# Modeling the effect of vaccination strategies in an Excel spreadsheet: The rate of vaccination, and not only the vaccination coverage, is a determinant for containing COVID-19 in urban areas

**DOI:** 10.1101/2021.01.06.21249365

**Authors:** Mario Moisés Alvarez, Sergio Bravo-González, Grissel Trujillo-de Santiago

## Abstract

We have investigated the importance of the rate of vaccination to contain COVID-19 in urban areas. We used an extremely simple epidemiological model that is amenable to implementation in an Excel spreadsheet and includes the demographics of social distancing, efficacy of massive testing and quarantine, and coverage and rate of vaccination as the main parameters to model the progression of COVID-19 pandemics in densely populated urban areas. Our model predicts that effective containment of pandemic progression in densely populated cities would be more effectively achieved by vaccination campaigns that consider the fast distribution and application of vaccines (i.e., 50% coverage in 6 months) while social distancing measures are still in place. Our results suggest that the rate of vaccination is more important than the overall vaccination coverage for containing COVID-19. In addition, our modeling indicates that widespread testing and quarantining of infected subjects would greatly benefit the success of vaccination campaigns. We envision this simple model as a friendly, readily accessible, and cost-effective tool for assisting health officials and local governments in the rational design/planning of vaccination strategies.

## Supplemental Excel File 1 for "Modeling the effect of vaccination strategies in an Excel spreadsheet: The rate of vaccination, and not only the vaccination coverage, is a determinant for containing COVID-19 in urban areas" (part 1 of 3)

### Sheet: Simulator (original)
			26157.8
					Vaccination parameters				pandemic indicators
					η: Vaccine Efficacy	φ: Vaccination Coverage	vaccination rate (γ Po year-1)	vaccine equivalents	max_symptomatic	max_new cases	max_bed occupancy	peak @ day
					0.7	0.7	4	490000	26157.8	550.457	1126.25	85.72
	deltat=	0.01	day
	µo=	0.33	1/day
	Xo=	10
	Po=	1000000
	a (fraction of asymptomatic subjects)=	0.85
	m (mortality rate)=	0.029
testing effort	social distancing	Immune individuals	time (days)	OUTPUTS OF THE MODEL
α (t)	σ(t)	V (t)		X	R	X-R	(Po-X-V)/Po	µ (day-1)	rate_inf	rate_ret	A	S	D	new cases (day-1)	bed occupancy (beds)
0.3	0.5	0	0	10	0	10	0.99999	0.164998	1.64998	0	8.5	1.5	0.0435	1.5	0.225	0
0.3	0.5	0	0.01	10.0165	0	10.0165	0.99999	0.164998	1.65271	0	8.51402	1.50247	0.0435718	0.247498	0.225371	0
0.3	0.5	0	0.02	10.033	0	10.033	0.99999	0.164998	1.65543	0	8.52807	1.50495	0.0436437	0.247906	0.225743	0.02
0.3	0.5	0	0.03	10.0496	0	10.0496	0.99999	0.164998	1.65816	0	8.54214	1.50744	0.0437157	0.248315	0.226116	0.03
0.3	0.5	0	0.04	10.0662	0	10.0662	0.99999	0.164998	1.6609	0	8.55624	1.50992	0.0437878	0.248725	0.226489	0.04
0.3	0.5	0	0.05	10.0828	0	10.0828	0.99999	0.164998	1.66364	0	8.57036	1.51242	0.0438601	0.249135	0.226862	0.05
0.3	0.5	0	0.06	10.0994	0	10.0994	0.99999	0.164998	1.66639	0	8.5845	1.51491	0.0439324	0.249546	0.227237	0.06
0.3	0.5	0	0.07	10.1161	0	10.1161	0.99999	0.164998	1.66914	0	8.59866	1.51741	0.0440049	0.249958	0.227612	0.07
0.3	0.5	0	0.08	10.1328	0	10.1328	0.99999	0.164998	1.67189	0	8.61285	1.51991	0.0440775	0.25037	0.227987	0.08
0.3	0.5	0	0.09	10.1495	0	10.1495	0.99999	0.164998	1.67465	0	8.62706	1.52242	0.0441502	0.250783	0.228363	0.09
0.3	0.5	0	0.1	10.1662	0	10.1662	0.99999	0.164998	1.67741	0	8.64129	1.52493	0.0442231	0.251197	0.22874	0.1
0.3	0.5	0	0.11	10.183	0	10.183	0.99999	0.164998	1.68018	0	8.65555	1.52745	0.0442961	0.251612	0.229118	0.11
0.3	0.5	0	0.12	10.1998	0	10.1998	0.99999	0.164998	1.68295	0	8.66983	1.52997	0.0443692	0.252027	0.229496	0.12
0.3	0.5	0	0.13	10.2166	0	10.2166	0.99999	0.164998	1.68573	0	8.68414	1.5325	0.0444424	0.252443	0.229874	0.13
0.3	0.5	0	0.14	10.2335	0	10.2335	0.99999	0.164998	1.68851	0	8.69847	1.53502	0.0445157	0.252859	0.230254	0.14
0.3	0.5	0	0.15	10.2504	0	10.2504	0.99999	0.164998	1.69129	0	8.71282	1.53756	0.0445891	0.253276	0.230633	0.15
0.3	0.5	0	0.16	10.2673	0	10.2673	0.99999	0.164998	1.69409	0	8.7272	1.54009	0.0446627	0.253694	0.231014	0.16
0.3	0.5	0	0.17	10.2842	0	10.2842	0.99999	0.164998	1.69688	0	8.7416	1.54263	0.0447364	0.254113	0.231395	0.17
0.3	0.5	0	0.18	10.3012	0	10.3012	0.99999	0.164998	1.69968	0	8.75602	1.54518	0.0448102	0.254532	0.231777	0.18
0.3	0.5	0	0.19	10.3182	0	10.3182	0.99999	0.164998	1.70248	0	8.77047	1.54773	0.0448842	0.254952	0.232159	0.19
0.3	0.5	0	0.2	10.3352	0	10.3352	0.99999	0.164998	1.70529	0	8.78494	1.55028	0.0449582	0.255373	0.232542	0.2
0.3	0.5	0	0.21	10.3523	0	10.3523	0.99999	0.164998	1.70811	0	8.79943	1.55284	0.0450324	0.255794	0.232926	0.21
0.3	0.5	0	0.22	10.3694	0	10.3694	0.99999	0.164998	1.71093	0	8.81395	1.5554	0.0451067	0.256216	0.23331	0.22
0.3	0.5	0	0.23	10.3865	0	10.3865	0.99999	0.164998	1.71375	0	8.82849	1.55797	0.0451811	0.256639	0.233695	0.23
0.3	0.5	0	0.24	10.4036	0	10.4036	0.99999	0.164998	1.71658	0	8.84306	1.56054	0.0452557	0.257062	0.234081	0.24
0.3	0.5	0	0.25	10.4208	0	10.4208	0.99999	0.164998	1.71941	0	8.85765	1.56312	0.0453303	0.257486	0.234467	0.25
0.3	0.5	0	0.26	10.438	0	10.438	0.99999	0.164998	1.72225	0	8.87227	1.56569	0.0454051	0.257911	0.234854	0.26
0.3	0.5	0	0.27	10.4552	0	10.4552	0.99999	0.164998	1.72509	0	8.88691	1.56828	0.0454801	0.258337	0.235242	0.27
0.3	0.5	0	0.28	10.4724	0	10.4724	0.99999	0.164998	1.72793	0	8.90157	1.57087	0.0455551	0.258763	0.23563	0.28
0.3	0.5	0	0.29	10.4897	0	10.4897	0.99999	0.164998	1.73078	0	8.91626	1.57346	0.0456303	0.25919	0.236019	0.29
0.3	0.5	0	0.3	10.507	0	10.507	0.999989	0.164998	1.73364	0	8.93097	1.57605	0.0457055	0.259618	0.236408	0.3
0.3	0.5	0	0.31	10.5244	0	10.5244	0.999989	0.164998	1.7365	0	8.9457	1.57865	0.045781	0.260046	0.236798	0.31
0.3	0.5	0	0.32	10.5417	0	10.5417	0.999989	0.164998	1.73937	0	8.96046	1.58126	0.0458565	0.260475	0.237189	0.32
0.3	0.5	0	0.33	10.5591	0	10.5591	0.999989	0.164998	1.74224	0	8.97525	1.58387	0.0459322	0.260905	0.23758	0.33
0.3	0.5	0	0.34	10.5765	0	10.5765	0.999989	0.164998	1.74511	0	8.99006	1.58648	0.0460079	0.261335	0.237972	0.34
0.3	0.5	0	0.35	10.594	0	10.594	0.999989	0.164998	1.74799	0	9.00489	1.5891	0.0460839	0.261767	0.238365	0.35
0.3	0.5	0	0.36	10.6115	0	10.6115	0.999989	0.164998	1.75087	0	9.01975	1.59172	0.0461599	0.262198	0.238758	0.36
0.3	0.5	0	0.37	10.629	0	10.629	0.999989	0.164998	1.75376	0	9.03463	1.59435	0.0462361	0.262631	0.239152	0.37
0.3	0.5	0	0.38	10.6465	0	10.6465	0.999989	0.164998	1.75666	0	9.04954	1.59698	0.0463123	0.263064	0.239547	0.38
0.3	0.5	0	0.39	10.6641	0	10.6641	0.999989	0.164998	1.75955	0	9.06447	1.59961	0.0463888	0.263498	0.239942	0.39
0.3	0.5	0	0.4	10.6817	0	10.6817	0.999989	0.164998	1.76246	0	9.07943	1.60225	0.0464653	0.263933	0.240338	0.4
0.3	0.5	0	0.41	10.6993	0	10.6993	0.999989	0.164998	1.76537	0	9.09441	1.6049	0.046542	0.264369	0.240734	0.41
0.3	0.5	0	0.42	10.717	0	10.717	0.999989	0.164998	1.76828	0	9.10941	1.60754	0.0466188	0.264805	0.241132	0.42
0.3	0.5	0	0.43	10.7346	0	10.7346	0.999989	0.164998	1.7712	0	9.12444	1.6102	0.0466957	0.265242	0.241529	0.43
0.3	0.5	0	0.44	10.7524	0	10.7524	0.999989	0.164998	1.77412	0	9.1395	1.61285	0.0467727	0.265679	0.241928	0.44
0.3	0.5	0	0.45	10.7701	0	10.7701	0.999989	0.164998	1.77705	0	9.15458	1.61551	0.0468499	0.266118	0.242327	0.45
0.3	0.5	0	0.46	10.7879	0	10.7879	0.999989	0.164998	1.77998	0	9.16968	1.61818	0.0469272	0.266557	0.242727	0.46
0.3	0.5	0	0.47	10.8057	0	10.8057	0.999989	0.164998	1.78292	0	9.18481	1.62085	0.0470046	0.266997	0.243127	0.47
0.3	0.5	0	0.48	10.8235	0	10.8235	0.999989	0.164998	1.78586	0	9.19997	1.62352	0.0470822	0.267437	0.243529	0.48
0.3	0.5	0	0.49	10.8414	0	10.8414	0.999989	0.164998	1.7888	0	9.21515	1.6262	0.0471599	0.267879	0.24393	0.49
0.3	0.5	0	0.5	10.8592	0	10.8592	0.999989	0.164998	1.79175	0	9.23035	1.62889	0.0472377	0.268321	0.244333	0.5
0.3	0.5	0	0.51	10.8772	0	10.8772	0.999989	0.164998	1.79471	0	9.24558	1.63157	0.0473156	0.268763	0.244736	0.51
0.3	0.5	0	0.52	10.8951	0	10.8951	0.999989	0.164998	1.79767	0	9.26084	1.63427	0.0473937	0.269207	0.24514	0.52
0.3	0.5	0	0.53	10.9131	0	10.9131	0.999989	0.164998	1.80064	0	9.27612	1.63696	0.0474719	0.269651	0.245544	0.53
0.3	0.5	0	0.54	10.9311	0	10.9311	0.999989	0.164998	1.80361	0	9.29142	1.63966	0.0475502	0.270096	0.245949	0.54
0.3	0.5	0	0.55	10.9491	0	10.9491	0.999989	0.164998	1.80659	0	9.30675	1.64237	0.0476287	0.270541	0.246355	0.55
0.3	0.5	0	0.56	10.9672	0	10.9672	0.999989	0.164998	1.80957	0	9.32211	1.64508	0.0477073	0.270988	0.246762	0.56
0.3	0.5	0	0.57	10.9853	0	10.9853	0.999989	0.164998	1.81255	0	9.33749	1.64779	0.047786	0.271435	0.247169	0.57
0.3	0.5	0	0.58	11.0034	0	11.0034	0.999989	0.164998	1.81554	0	9.3529	1.65051	0.0478648	0.271883	0.247577	0.58
0.3	0.5	0	0.59	11.0216	0	11.0216	0.999989	0.164998	1.81854	0	9.36833	1.65323	0.0479438	0.272331	0.247985	0.59
0.3	0.5	0	0.6	11.0398	0	11.0398	0.999989	0.164998	1.82154	0	9.38379	1.65596	0.0480229	0.272781	0.248394	0.6
0.3	0.5	0	0.61	11.058	0	11.058	0.999989	0.164998	1.82454	0	9.39927	1.65869	0.0481022	0.273231	0.248804	0.61
0.3	0.5	0	0.62	11.0762	0	11.0762	0.999989	0.164998	1.82755	0	9.41478	1.66143	0.0481815	0.273682	0.249215	0.62
0.3	0.5	0	0.63	11.0945	0	11.0945	0.999989	0.164998	1.83057	0	9.43031	1.66417	0.048261	0.274133	0.249626	0.63
0.3	0.5	0	0.64	11.1128	0	11.1128	0.999989	0.164998	1.83359	0	9.44587	1.66692	0.0483406	0.274586	0.250038	0.64
0.3	0.5	0	0.65	11.1311	0	11.1311	0.999989	0.164998	1.83662	0	9.46146	1.66967	0.0484204	0.275039	0.25045	0.65
0.3	0.5	0	0.66	11.1495	0	11.1495	0.999989	0.164998	1.83965	0	9.47707	1.67242	0.0485003	0.275492	0.250864	0.66
0.3	0.5	0	0.67	11.1679	0	11.1679	0.999989	0.164998	1.84268	0	9.49271	1.67518	0.0485803	0.275947	0.251278	0.67
0.3	0.5	0	0.68	11.1863	0	11.1863	0.999989	0.164998	1.84572	0	9.50837	1.67795	0.0486605	0.276402	0.251692	0.68
0.3	0.5	0	0.69	11.2048	0	11.2048	0.999989	0.164998	1.84877	0	9.52406	1.68072	0.0487408	0.276858	0.252107	0.69
0.3	0.5	0	0.7	11.2233	0	11.2233	0.999989	0.164998	1.85182	0	9.53977	1.68349	0.0488212	0.277315	0.252523	0.7
0.3	0.5	0	0.71	11.2418	0	11.2418	0.999989	0.164998	1.85487	0	9.55551	1.68627	0.0489017	0.277773	0.25294	0.71
0.3	0.5	0	0.72	11.2603	0	11.2603	0.999989	0.164998	1.85793	0	9.57128	1.68905	0.0489824	0.278231	0.253357	0.72
0.3	0.5	0	0.73	11.2789	0	11.2789	0.999989	0.164998	1.861	0	9.58707	1.69184	0.0490633	0.27869	0.253775	0.73
0.3	0.5	0	0.74	11.2975	0	11.2975	0.999989	0.164998	1.86407	0	9.60289	1.69463	0.0491442	0.27915	0.254194	0.74
0.3	0.5	0	0.75	11.3162	0	11.3162	0.999989	0.164998	1.86715	0	9.61874	1.69742	0.0492253	0.27961	0.254614	0.75
0.3	0.5	0	0.76	11.3348	0	11.3348	0.999989	0.164998	1.87023	0	9.63461	1.70022	0.0493065	0.280072	0.255034	0.76
0.3	0.5	0	0.77	11.3535	0	11.3535	0.999989	0.164998	1.87331	0	9.6505	1.70303	0.0493879	0.280534	0.255455	0.77
0.3	0.5	0	0.78	11.3723	0	11.3723	0.999989	0.164998	1.8764	0	9.66643	1.70584	0.0494694	0.280997	0.255876	0.78
0.3	0.5	0	0.79	11.391	0	11.391	0.999989	0.164998	1.8795	0	9.68238	1.70865	0.049551	0.28146	0.256298	0.79
0.3	0.5	0	0.8	11.4098	0	11.4098	0.999989	0.164998	1.8826	0	9.69835	1.71147	0.0496327	0.281925	0.256721	0.8
0.3	0.5	0	0.81	11.4287	0	11.4287	0.999989	0.164998	1.88571	0	9.71435	1.7143	0.0497146	0.28239	0.257145	0.81
0.3	0.5	0	0.82	11.4475	0	11.4475	0.999989	0.164998	1.88882	0	9.73038	1.71713	0.0497967	0.282856	0.257569	0.82
0.3	0.5	0	0.83	11.4664	0	11.4664	0.999989	0.164998	1.89193	0	9.74644	1.71996	0.0498788	0.283323	0.257994	0.83
0.3	0.5	0	0.84	11.4853	0	11.4853	0.999989	0.164998	1.89506	0	9.76252	1.7228	0.0499611	0.28379	0.25842	0.84
0.3	0.5	0	0.85	11.5043	0	11.5043	0.999988	0.164998	1.89818	0	9.77863	1.72564	0.0500436	0.284258	0.258846	0.85
0.3	0.5	0	0.86	11.5232	0	11.5232	0.999988	0.164998	1.90131	0	9.79476	1.72849	0.0501261	0.284727	0.259273	0.86
0.3	0.5	0	0.87	11.5423	0	11.5423	0.999988	0.164998	1.90445	0	9.81092	1.73134	0.0502088	0.285197	0.259701	0.87
0.3	0.5	0	0.88	11.5613	0	11.5613	0.999988	0.164998	1.90759	0	9.82711	1.7342	0.0502917	0.285668	0.260129	0.88
0.3	0.5	0	0.89	11.5804	0	11.5804	0.999988	0.164998	1.91074	0	9.84333	1.73706	0.0503747	0.286139	0.260559	0.89
0.3	0.5	0	0.9	11.5995	0	11.5995	0.999988	0.164998	1.91389	0	9.85957	1.73992	0.0504578	0.286611	0.260989	0.9
0.3	0.5	0	0.91	11.6186	0	11.6186	0.999988	0.164998	1.91705	0	9.87583	1.74279	0.050541	0.287084	0.261419	0.91
0.3	0.5	0	0.92	11.6378	0	11.6378	0.999988	0.164998	1.92021	0	9.89213	1.74567	0.0506244	0.287558	0.26185	0.92
0.3	0.5	0	0.93	11.657	0	11.657	0.999988	0.164998	1.92338	0	9.90845	1.74855	0.050708	0.288032	0.262283	0.93
0.3	0.5	0	0.94	11.6762	0	11.6762	0.999988	0.164998	1.92656	0	9.9248	1.75144	0.0507916	0.288507	0.262715	0.94
0.3	0.5	0	0.95	11.6955	0	11.6955	0.999988	0.164998	1.92974	0	9.94118	1.75433	0.0508754	0.288983	0.263149	0.95
0.3	0.5	0	0.96	11.7148	0	11.7148	0.999988	0.164998	1.93292	0	9.95758	1.75722	0.0509594	0.28946	0.263583	0.96
0.3	0.5	0	0.97	11.7341	0	11.7341	0.999988	0.164998	1.93611	0	9.97401	1.76012	0.0510435	0.289938	0.264018	0.97
0.3	0.5	0	0.98	11.7535	0	11.7535	0.999988	0.164998	1.9393	0	9.99047	1.76302	0.0511277	0.290416	0.264453	0.98
0.3	0.5	0	0.99	11.7729	0	11.7729	0.999988	0.164998	1.9425	0	10.0069	1.76593	0.051212	0.290895	0.26489	0.99
0.3	0.5	0	1	11.7923	0	11.7923	0.999988	0.164998	1.94571	0	10.0235	1.76885	0.0512965	0.291375	0.265327	1
0.3	0.5	0	1.01	11.8118	0	11.8118	0.999988	0.164998	1.94892	0	10.04	1.77176	0.0513812	0.291856	0.265765	1.01
0.3	0.5	0	1.02	11.8313	0	11.8313	0.999988	0.164998	1.95213	0	10.0566	1.77469	0.0514659	0.292338	0.266203	1.02
0.3	0.5	0	1.03	11.8508	0	11.8508	0.999988	0.164998	1.95535	0	10.0732	1.77762	0.0515509	0.29282	0.266642	1.03
0.3	0.5	0	1.04	11.8703	0	11.8703	0.999988	0.164998	1.95858	0	10.0898	1.78055	0.0516359	0.293303	0.267082	1.04
0.3	0.5	0	1.05	11.8899	0	11.8899	0.999988	0.164998	1.96181	0	10.1064	1.78349	0.0517211	0.293787	0.267523	1.05
0.3	0.5	0	1.06	11.9095	0	11.9095	0.999988	0.164998	1.96505	0	10.1231	1.78643	0.0518065	0.294272	0.267964	1.06
0.3	0.5	0	1.07	11.9292	0	11.9292	0.999988	0.164998	1.96829	0	10.1398	1.78938	0.0518919	0.294757	0.268407	1.07
0.3	0.5	0	1.08	11.9489	0	11.9489	0.999988	0.164998	1.97154	0	10.1565	1.79233	0.0519776	0.295244	0.268849	1.08
0.3	0.5	0	1.09	11.9686	0	11.9686	0.999988	0.164998	1.97479	0	10.1733	1.79529	0.0520633	0.295731	0.269293	1.09
0.3	0.5	0	1.1	11.9883	0	11.9883	0.999988	0.164998	1.97805	0	10.1901	1.79825	0.0521492	0.296219	0.269737	1.1
0.3	0.5	0	1.11	12.0081	0	12.0081	0.999988	0.164998	1.98131	0	10.2069	1.80122	0.0522353	0.296708	0.270182	1.11
0.3	0.5	0	1.12	12.0279	0	12.0279	0.999988	0.164998	1.98458	0	10.2237	1.80419	0.0523215	0.297197	0.270628	1.12
0.3	0.5	0	1.13	12.0478	0	12.0478	0.999988	0.164998	1.98786	0	10.2406	1.80717	0.0524078	0.297687	0.271075	1.13
0.3	0.5	0	1.14	12.0676	0	12.0676	0.999988	0.164998	1.99114	0	10.2575	1.81015	0.0524943	0.298179	0.271522	1.14
0.3	0.5	0	1.15	12.0876	0	12.0876	0.999988	0.164998	1.99442	0	10.2744	1.81313	0.0525809	0.298671	0.27197	1.15
0.3	0.5	0	1.16	12.1075	0	12.1075	0.999988	0.164998	1.99771	0	10.2914	1.81613	0.0526676	0.299163	0.272419	1.16
0.3	0.5	0	1.17	12.1275	0	12.1275	0.999988	0.164998	2.00101	0	10.3084	1.81912	0.0527545	0.299657	0.272868	1.17
0.3	0.5	0	1.18	12.1475	0	12.1475	0.999988	0.164998	2.00431	0	10.3254	1.82212	0.0528416	0.300151	0.273319	1.18
0.3	0.5	0	1.19	12.1675	0	12.1675	0.999988	0.164998	2.00762	0	10.3424	1.82513	0.0529288	0.300647	0.273769	1.19
0.3	0.5	0	1.2	12.1876	0	12.1876	0.999988	0.164998	2.01093	0	10.3595	1.82814	0.0530161	0.301143	0.274221	1.2
0.3	0.5	0	1.21	12.2077	0	12.2077	0.999988	0.164998	2.01425	0	10.3766	1.83116	0.0531036	0.30164	0.274674	1.21
0.3	0.5	0	1.22	12.2279	0	12.2279	0.999988	0.164998	2.01757	0	10.3937	1.83418	0.0531912	0.302137	0.275127	1.22
0.3	0.5	0	1.23	12.248	0	12.248	0.999988	0.164998	2.0209	0	10.4108	1.83721	0.053279	0.302636	0.275581	1.23
0.3	0.5	0	1.24	12.2682	0	12.2682	0.999988	0.164998	2.02424	0	10.428	1.84024	0.0533669	0.303135	0.276036	1.24
0.3	0.5	0	1.25	12.2885	0	12.2885	0.999988	0.164998	2.02758	0	10.4452	1.84327	0.0534549	0.303635	0.276491	1.25
0.3	0.5	0	1.26	12.3088	0	12.3088	0.999988	0.164998	2.03092	0	10.4624	1.84631	0.0535431	0.304136	0.276947	1.26
0.3	0.5	0	1.27	12.3291	0	12.3291	0.999988	0.164998	2.03427	0	10.4797	1.84936	0.0536315	0.304638	0.277404	1.27
0.3	0.5	0	1.28	12.3494	0	12.3494	0.999988	0.164998	2.03763	0	10.497	1.85241	0.05372	0.305141	0.277862	1.28
0.3	0.5	0	1.29	12.3698	0	12.3698	0.999988	0.164998	2.04099	0	10.5143	1.85547	0.0538086	0.305644	0.27832	1.29
0.3	0.5	0	1.3	12.3902	0	12.3902	0.999988	0.164998	2.04436	0	10.5317	1.85853	0.0538974	0.306149	0.27878	1.3
0.3	0.5	0	1.31	12.4106	0	12.4106	0.999988	0.164998	2.04773	0	10.549	1.8616	0.0539863	0.306654	0.27924	1.31
0.3	0.5	0	1.32	12.4311	0	12.4311	0.999988	0.164998	2.05111	0	10.5665	1.86467	0.0540754	0.30716	0.2797	1.32
0.3	0.5	0	1.33	12.4516	0	12.4516	0.999988	0.164998	2.05449	0	10.5839	1.86774	0.0541646	0.307666	0.280162	1.33
0.3	0.5	0	1.34	12.4722	0	12.4722	0.999988	0.164998	2.05788	0	10.6014	1.87083	0.054254	0.308174	0.280624	1.34
0.3	0.5	0	1.35	12.4928	0	12.4928	0.999988	0.164998	2.06128	0	10.6188	1.87391	0.0543435	0.308683	0.281087	1.35
0.3	0.5	0	1.36	12.5134	0	12.5134	0.999987	0.164998	2.06468	0	10.6364	1.87701	0.0544332	0.309192	0.281551	1.36
0.3	0.5	0	1.37	12.534	0	12.534	0.999987	0.164998	2.06809	0	10.6539	1.8801	0.054523	0.309702	0.282015	1.37
0.3	0.5	0	1.38	12.5547	0	12.5547	0.999987	0.164998	2.0715	0	10.6715	1.8832	0.0546129	0.310213	0.282481	1.38
0.3	0.5	0	1.39	12.5754	0	12.5754	0.999987	0.164998	2.07492	0	10.6891	1.88631	0.054703	0.310725	0.282947	1.39
0.3	0.5	0	1.4	12.5962	0	12.5962	0.999987	0.164998	2.07834	0	10.7067	1.88942	0.0547933	0.311238	0.283414	1.4
0.3	0.5	0	1.41	12.6169	0	12.6169	0.999987	0.164998	2.08177	0	10.7244	1.89254	0.0548837	0.311751	0.283881	1.41
0.3	0.5	0	1.42	12.6378	0	12.6378	0.999987	0.164998	2.0852	0	10.7421	1.89566	0.0549743	0.312265	0.28435	1.42
0.3	0.5	0	1.43	12.6586	0	12.6586	0.999987	0.164998	2.08864	0	10.7598	1.89879	0.055065	0.312781	0.284819	1.43
0.3	0.5	0	1.44	12.6795	0	12.6795	0.999987	0.164998	2.09209	0	10.7776	1.90193	0.0551558	0.313297	0.285289	1.44
0.3	0.5	0	1.45	12.7004	0	12.7004	0.999987	0.164998	2.09554	0	10.7954	1.90506	0.0552468	0.313814	0.285759	1.45
0.3	0.5	0	1.46	12.7214	0	12.7214	0.999987	0.164998	2.099	0	10.8132	1.90821	0.055338	0.314331	0.286231	1.46
0.3	0.5	0	1.47	12.7424	0	12.7424	0.999987	0.164998	2.10246	0	10.831	1.91136	0.0554293	0.31485	0.286703	1.47
0.3	0.5	0	1.48	12.7634	0	12.7634	0.999987	0.164998	2.10593	0	10.8489	1.91451	0.0555208	0.31537	0.287176	1.48
0.3	0.5	0	1.49	12.7845	0	12.7845	0.999987	0.164998	2.10941	0	10.8668	1.91767	0.0556124	0.31589	0.28765	1.49
0.3	0.5	0	1.5	12.8055	0	12.8055	0.999987	0.164998	2.11289	0	10.8847	1.92083	0.0557041	0.316411	0.288125	1.5
0.3	0.5	0	1.51	12.8267	0	12.8267	0.999987	0.164998	2.11637	0	10.9027	1.924	0.055796	0.316933	0.2886	1.51
0.3	0.5	0	1.52	12.8478	0	12.8478	0.999987	0.164998	2.11987	0	10.9207	1.92718	0.0558881	0.317456	0.289076	1.52
0.3	0.5	0	1.53	12.869	0	12.869	0.999987	0.164998	2.12336	0	10.9387	1.93036	0.0559803	0.31798	0.289553	1.53
0.3	0.5	0	1.54	12.8903	0	12.8903	0.999987	0.164998	2.12687	0	10.9567	1.93354	0.0560727	0.318505	0.290031	1.54
0.3	0.5	0	1.55	12.9115	0	12.9115	0.999987	0.164998	2.13038	0	10.9748	1.93673	0.0561652	0.31903	0.29051	1.55
0.3	0.5	0	1.56	12.9328	0	12.9328	0.999987	0.164998	2.13389	0	10.9929	1.93993	0.0562579	0.319556	0.290989	1.56
0.3	0.5	0	1.57	12.9542	0	12.9542	0.999987	0.164998	2.13741	0	11.0111	1.94313	0.0563507	0.320084	0.291469	1.57
0.3	0.5	0	1.58	12.9756	0	12.9756	0.999987	0.164998	2.14094	0	11.0292	1.94633	0.0564437	0.320612	0.29195	1.58
0.3	0.5	0	1.59	12.997	0	12.997	0.999987	0.164998	2.14447	0	11.0474	1.94954	0.0565368	0.321141	0.292432	1.59
0.3	0.5	0	1.6	13.0184	0	13.0184	0.999987	0.164998	2.14801	0	11.0656	1.95276	0.0566301	0.321671	0.292914	1.6
0.3	0.5	0	1.61	13.0399	0	13.0399	0.999987	0.164998	2.15155	0	11.0839	1.95598	0.0567235	0.322201	0.293398	1.61
0.3	0.5	0	1.62	13.0614	0	13.0614	0.999987	0.164998	2.1551	0	11.1022	1.95921	0.0568171	0.322733	0.293882	1.62
0.3	0.5	0	1.63	13.083	0	13.083	0.999987	0.164998	2.15866	0	11.1205	1.96244	0.0569109	0.323266	0.294367	1.63
0.3	0.5	0	1.64	13.1045	0	13.1045	0.999987	0.164998	2.16222	0	11.1389	1.96568	0.0570048	0.323799	0.294852	1.64
0.3	0.5	0	1.65	13.1262	0	13.1262	0.999987	0.164998	2.16579	0	11.1572	1.96892	0.0570988	0.324333	0.295339	1.65
0.3	0.5	0	1.66	13.1478	0	13.1478	0.999987	0.164998	2.16936	0	11.1756	1.97217	0.057193	0.324868	0.295826	1.66
0.3	0.5	0	1.67	13.1695	0	13.1695	0.999987	0.164998	2.17294	0	11.1941	1.97543	0.0572874	0.325404	0.296314	1.67
0.3	0.5	0	1.68	13.1912	0	13.1912	0.999987	0.164998	2.17653	0	11.2126	1.97869	0.0573819	0.325941	0.296803	1.68
0.3	0.5	0	1.69	13.213	0	13.213	0.999987	0.164998	2.18012	0	11.2311	1.98195	0.0574766	0.326479	0.297293	1.69
0.3	0.5	0	1.7	13.2348	0	13.2348	0.999987	0.164998	2.18372	0	11.2496	1.98522	0.0575714	0.327018	0.297783	1.7
0.3	0.5	0	1.71	13.2567	0	13.2567	0.999987	0.164998	2.18732	0	11.2682	1.9885	0.0576664	0.327557	0.298275	1.71
0.3	0.5	0	1.72	13.2785	0	13.2785	0.999987	0.164998	2.19093	0	11.2867	1.99178	0.0577616	0.328098	0.298767	1.72
0.3	0.5	0	1.73	13.3004	0	13.3004	0.999987	0.164998	2.19454	0	11.3054	1.99506	0.0578569	0.328639	0.29926	1.73
0.3	0.5	0	1.74	13.3224	0	13.3224	0.999987	0.164998	2.19816	0	11.324	1.99836	0.0579523	0.329181	0.299754	1.74
0.3	0.5	0	1.75	13.3444	0	13.3444	0.999987	0.164998	2.20179	0	11.3427	2.00165	0.058048	0.329724	0.300248	1.75
0.3	0.5	0	1.76	13.3664	0	13.3664	0.999987	0.164998	2.20542	0	11.3614	2.00496	0.0581437	0.330268	0.300743	1.76
0.3	0.5	0	1.77	13.3884	0	13.3884	0.999987	0.164998	2.20906	0	11.3802	2.00826	0.0582397	0.330813	0.30124	1.77
0.3	0.5	0	1.78	13.4105	0	13.4105	0.999987	0.164998	2.21271	0	11.3989	2.01158	0.0583358	0.331359	0.301737	1.78
0.3	0.5	0	1.79	13.4326	0	13.4326	0.999987	0.164998	2.21636	0	11.4178	2.0149	0.058432	0.331906	0.302235	1.79
0.3	0.5	0	1.8	13.4548	0	13.4548	0.999987	0.164998	2.22001	0	11.4366	2.01822	0.0585284	0.332454	0.302733	1.8
0.3	0.5	0	1.81	13.477	0	13.477	0.999987	0.164998	2.22368	0	11.4555	2.02155	0.058625	0.333002	0.303233	1.81
0.3	0.5	0	1.82	13.4992	0	13.4992	0.999987	0.164998	2.22735	0	11.4744	2.02489	0.0587217	0.333552	0.303733	1.82
0.3	0.5	0	1.83	13.5215	0	13.5215	0.999986	0.164998	2.23102	0	11.4933	2.02823	0.0588186	0.334102	0.304234	1.83
0.3	0.5	0	1.84	13.5438	0	13.5438	0.999986	0.164998	2.2347	0	11.5123	2.03158	0.0589157	0.334653	0.304736	1.84
0.3	0.5	0	1.85	13.5662	0	13.5662	0.999986	0.164998	2.23839	0	11.5313	2.03493	0.0590129	0.335205	0.305239	1.85
0.3	0.5	0	1.86	13.5886	0	13.5886	0.999986	0.164998	2.24208	0	11.5503	2.03828	0.0591103	0.335758	0.305743	1.86
0.3	0.5	0	1.87	13.611	0	13.611	0.999986	0.164998	2.24578	0	11.5693	2.04165	0.0592078	0.336312	0.306247	1.87
0.3	0.5	0	1.88	13.6334	0	13.6334	0.999986	0.164998	2.24949	0	11.5884	2.04502	0.0593055	0.336867	0.306752	1.88
0.3	0.5	0	1.89	13.6559	0	13.6559	0.999986	0.164998	2.2532	0	11.6075	2.04839	0.0594033	0.337423	0.307259	1.89
0.3	0.5	0	1.9	13.6785	0	13.6785	0.999986	0.164998	2.25692	0	11.6267	2.05177	0.0595013	0.33798	0.307766	1.9
0.3	0.5	0	1.91	13.701	0	13.701	0.999986	0.164998	2.26064	0	11.6459	2.05516	0.0595995	0.338538	0.308273	1.91
0.3	0.5	0	1.92	13.7236	0	13.7236	0.999986	0.164998	2.26437	0	11.6651	2.05855	0.0596979	0.339096	0.308782	1.92
0.3	0.5	0	1.93	13.7463	0	13.7463	0.999986	0.164998	2.26811	0	11.6843	2.06194	0.0597964	0.339656	0.309292	1.93
0.3	0.5	0	1.94	13.769	0	13.769	0.999986	0.164998	2.27185	0	11.7036	2.06535	0.059895	0.340216	0.309802	1.94
0.3	0.5	0	1.95	13.7917	0	13.7917	0.999986	0.164998	2.2756	0	11.7229	2.06875	0.0599938	0.340777	0.310313	1.95
0.3	0.5	0	1.96	13.8144	0	13.8144	0.999986	0.164998	2.27935	0	11.7423	2.07217	0.0600928	0.34134	0.310825	1.96
0.3	0.5	0	1.97	13.8372	0	13.8372	0.999986	0.164998	2.28311	0	11.7617	2.07559	0.060192	0.341903	0.311338	1.97
0.3	0.5	0	1.98	13.8601	0	13.8601	0.999986	0.164998	2.28688	0	11.7811	2.07901	0.0602913	0.342467	0.311852	1.98
0.3	0.5	0	1.99	13.8829	0	13.8829	0.999986	0.164998	2.29065	0	11.8005	2.08244	0.0603908	0.343032	0.312366	1.99
0.3	0.5	0	2	13.9058	0	13.9058	0.999986	0.164998	2.29443	0	11.82	2.08588	0.0604904	0.343598	0.312882	2
0.3	0.5	0	2.01	13.9288	0	13.9288	0.999986	0.164998	2.29822	0	11.8395	2.08932	0.0605902	0.344165	0.313398	2.01
0.3	0.5	0	2.02	13.9518	0	13.9518	0.999986	0.164998	2.30201	0	11.859	2.09277	0.0606902	0.344733	0.313915	2.02
0.3	0.5	0	2.03	13.9748	0	13.9748	0.999986	0.164998	2.30581	0	11.8786	2.09622	0.0607903	0.345302	0.314433	2.03
0.3	0.5	0	2.04	13.9978	0	13.9978	0.999986	0.164998	2.30961	0	11.8982	2.09968	0.0608906	0.345871	0.314952	2.04
0.3	0.5	0	2.05	14.0209	0	14.0209	0.999986	0.164998	2.31342	0	11.9178	2.10314	0.0609911	0.346442	0.315471	2.05
0.3	0.5	0	2.06	14.0441	0	14.0441	0.999986	0.164998	2.31724	0	11.9375	2.10661	0.0610917	0.347014	0.315992	2.06
0.3	0.5	0	2.07	14.0673	0	14.0673	0.999986	0.164998	2.32106	0	11.9572	2.11009	0.0611925	0.347586	0.316513	2.07
0.3	0.5	0	2.08	14.0905	0	14.0905	0.999986	0.164998	2.32489	0	11.9769	2.11357	0.0612935	0.34816	0.317035	2.08
0.3	0.5	0	2.09	14.1137	0	14.1137	0.999986	0.164998	2.32873	0	11.9967	2.11706	0.0613946	0.348734	0.317559	2.09
0.3	0.5	0	2.1	14.137	0	14.137	0.999986	0.164998	2.33257	0	12.0164	2.12055	0.0614959	0.349309	0.318082	2.1
0.3	0.5	0	2.11	14.1603	0	14.1603	0.999986	0.164998	2.33642	0	12.0363	2.12405	0.0615974	0.349886	0.318607	2.11
0.3	0.5	0	2.12	14.1837	0	14.1837	0.999986	0.164998	2.34028	0	12.0561	2.12755	0.061699	0.350463	0.319133	2.12
0.3	0.5	0	2.13	14.2071	0	14.2071	0.999986	0.164998	2.34414	0	12.076	2.13106	0.0618008	0.351041	0.31966	2.13
0.3	0.5	0	2.14	14.2305	0	14.2305	0.999986	0.164998	2.348	0	12.096	2.13458	0.0619028	0.351621	0.320187	2.14
0.3	0.5	0	2.15	14.254	0	14.254	0.999986	0.164998	2.35188	0	12.1159	2.1381	0.062005	0.352201	0.320715	2.15
0.3	0.5	0	2.16	14.2775	0	14.2775	0.999986	0.164998	2.35576	0	12.1359	2.14163	0.0621073	0.352782	0.321244	2.16
0.3	0.5	0	2.17	14.3011	0	14.3011	0.999986	0.164998	2.35965	0	12.1559	2.14516	0.0622097	0.353364	0.321775	2.17
0.3	0.5	0	2.18	14.3247	0	14.3247	0.999986	0.164998	2.36354	0	12.176	2.1487	0.0623124	0.353947	0.322305	2.18
0.3	0.5	0	2.19	14.3483	0	14.3483	0.999986	0.164998	2.36744	0	12.1961	2.15225	0.0624152	0.354531	0.322837	2.19
0.3	0.5	0	2.2	14.372	0	14.372	0.999986	0.164998	2.37135	0	12.2162	2.1558	0.0625182	0.355116	0.32337	2.2
0.3	0.5	0	2.21	14.3957	0	14.3957	0.999986	0.164998	2.37526	0	12.2364	2.15936	0.0626213	0.355702	0.323903	2.21
0.3	0.5	0	2.22	14.4195	0	14.4195	0.999986	0.164998	2.37918	0	12.2565	2.16292	0.0627247	0.356289	0.324438	2.22
0.3	0.5	0	2.23	14.4433	0	14.4433	0.999986	0.164998	2.3831	0	12.2768	2.16649	0.0628282	0.356877	0.324973	2.23
0.3	0.5	0	2.24	14.4671	0	14.4671	0.999986	0.164998	2.38703	0	12.297	2.17006	0.0629318	0.357465	0.325509	2.24
0.3	0.5	0	2.25	14.491	0	14.491	0.999986	0.164998	2.39097	0	12.3173	2.17364	0.0630357	0.358055	0.326046	2.25
0.3	0.5	0	2.26	14.5149	0	14.5149	0.999985	0.164998	2.39492	0	12.3376	2.17723	0.0631397	0.358646	0.326584	2.26
0.3	0.5	0	2.27	14.5388	0	14.5388	0.999985	0.164998	2.39887	0	12.358	2.18082	0.0632438	0.359238	0.327123	2.27
0.3	0.5	0	2.28	14.5628	0	14.5628	0.999985	0.164998	2.40283	0	12.3784	2.18442	0.0633482	0.35983	0.327663	2.28
0.3	0.5	0	2.29	14.5868	0	14.5868	0.999985	0.164998	2.40679	0	12.3988	2.18802	0.0634527	0.360424	0.328204	2.29
0.3	0.5	0	2.3	14.6109	0	14.6109	0.999985	0.164998	2.41076	0	12.4193	2.19163	0.0635574	0.361019	0.328745	2.3
0.3	0.5	0	2.31	14.635	0	14.635	0.999985	0.164998	2.41474	0	12.4398	2.19525	0.0636623	0.361614	0.329288	2.31
0.3	0.5	0	2.32	14.6592	0	14.6592	0.999985	0.164998	2.41872	0	12.4603	2.19887	0.0637673	0.362211	0.329831	2.32
0.3	0.5	0	2.33	14.6833	0	14.6833	0.999985	0.164998	2.42272	0	12.4808	2.2025	0.0638725	0.362809	0.330375	2.33
0.3	0.5	0	2.34	14.7076	0	14.7076	0.999985	0.164998	2.42671	0	12.5014	2.20614	0.0639779	0.363407	0.33092	2.34
0.3	0.5	0	2.35	14.7318	0	14.7318	0.999985	0.164998	2.43072	0	12.5221	2.20978	0.0640835	0.364007	0.331466	2.35
0.3	0.5	0	2.36	14.7561	0	14.7561	0.999985	0.164998	2.43473	0	12.5427	2.21342	0.0641892	0.364608	0.332013	2.36
0.3	0.5	0	2.37	14.7805	0	14.7805	0.999985	0.164998	2.43874	0	12.5634	2.21707	0.0642951	0.365209	0.332561	2.37
0.3	0.5	0	2.38	14.8049	0	14.8049	0.999985	0.164998	2.44277	0	12.5841	2.22073	0.0644012	0.365812	0.33311	2.38
0.3	0.5	0	2.39	14.8293	0	14.8293	0.999985	0.164998	2.4468	0	12.6049	2.2244	0.0645075	0.366415	0.333659	2.39
0.3	0.5	0	2.4	14.8538	0	14.8538	0.999985	0.164998	2.45084	0	12.6257	2.22807	0.0646139	0.36702	0.33421	2.4
0.3	0.5	0	2.41	14.8783	0	14.8783	0.999985	0.164998	2.45488	0	12.6465	2.23174	0.0647205	0.367625	0.334761	2.41
0.3	0.5	0	2.42	14.9028	0	14.9028	0.999985	0.164998	2.45893	0	12.6674	2.23542	0.0648273	0.368232	0.335314	2.42
0.3	0.5	0	2.43	14.9274	0	14.9274	0.999985	0.164998	2.46299	0	12.6883	2.23911	0.0649343	0.36884	0.335867	2.43
0.3	0.5	0	2.44	14.952	0	14.952	0.999985	0.164998	2.46705	0	12.7092	2.24281	0.0650414	0.369448	0.336421	2.44
0.3	0.5	0	2.45	14.9767	0	14.9767	0.999985	0.164998	2.47112	0	12.7302	2.24651	0.0651487	0.370058	0.336976	2.45
0.3	0.5	0	2.46	15.0014	0	15.0014	0.999985	0.164998	2.4752	0	12.7512	2.25021	0.0652562	0.370668	0.337532	2.46
0.3	0.5	0	2.47	15.0262	0	15.0262	0.999985	0.164998	2.47928	0	12.7723	2.25393	0.0653639	0.37128	0.338089	2.47
0.3	0.5	0	2.48	15.051	0	15.051	0.999985	0.164998	2.48337	0	12.7933	2.25765	0.0654717	0.371892	0.338647	2.48
0.3	0.5	0	2.49	15.0758	0	15.0758	0.999985	0.164998	2.48747	0	12.8144	2.26137	0.0655798	0.372506	0.339206	2.49
0.3	0.5	0	2.5	15.1007	0	15.1007	0.999985	0.164998	2.49158	0	12.8356	2.2651	0.065688	0.373121	0.339765	2.5
0.3	0.5	0	2.51	15.1256	0	15.1256	0.999985	0.164998	2.49569	0	12.8568	2.26884	0.0657964	0.373736	0.340326	2.51
0.3	0.5	0	2.52	15.1506	0	15.1506	0.999985	0.164998	2.4998	0	12.878	2.27258	0.0659049	0.374353	0.340888	2.52
0.3	0.5	0	2.53	15.1756	0	15.1756	0.999985	0.164997	2.50393	0	12.8992	2.27633	0.0660137	0.374971	0.34145	2.53
0.3	0.5	0	2.54	15.2006	0	15.2006	0.999985	0.164997	2.50806	0	12.9205	2.28009	0.0661226	0.375589	0.342013	2.54
0.3	0.5	0	2.55	15.2257	0	15.2257	0.999985	0.164997	2.5122	0	12.9418	2.28385	0.0662317	0.376209	0.342578	2.55
0.3	0.5	0	2.56	15.2508	0	15.2508	0.999985	0.164997	2.51634	0	12.9632	2.28762	0.066341	0.37683	0.343143	2.56
0.3	0.5	0	2.57	15.276	0	15.276	0.999985	0.164997	2.52049	0	12.9846	2.29139	0.0664504	0.377451	0.343709	2.57
0.3	0.5	0	2.58	15.3012	0	15.3012	0.999985	0.164997	2.52465	0	13.006	2.29517	0.0665601	0.378074	0.344276	2.58
0.3	0.5	0	2.59	15.3264	0	15.3264	0.999985	0.164997	2.52882	0	13.0274	2.29896	0.0666699	0.378698	0.344844	2.59
0.3	0.5	0	2.6	15.3517	0	15.3517	0.999985	0.164997	2.53299	0	13.0489	2.30275	0.0667799	0.379323	0.345413	2.6
0.3	0.5	0	2.61	15.377	0	15.377	0.999985	0.164997	2.53717	0	13.0705	2.30655	0.0668901	0.379949	0.345983	2.61
0.3	0.5	0	2.62	15.4024	0	15.4024	0.999985	0.164997	2.54136	0	13.092	2.31036	0.0670004	0.380576	0.346554	2.62
0.3	0.5	0	2.63	15.4278	0	15.4278	0.999985	0.164997	2.54555	0	13.1136	2.31417	0.067111	0.381204	0.347126	2.63
0.3	0.5	0	2.64	15.4533	0	15.4533	0.999985	0.164997	2.54975	0	13.1353	2.31799	0.0672217	0.381833	0.347699	2.64
0.3	0.5	0	2.65	15.4788	0	15.4788	0.999985	0.164997	2.55396	0	13.157	2.32182	0.0673326	0.382463	0.348272	2.65
0.3	0.5	0	2.66	15.5043	0	15.5043	0.999984	0.164997	2.55817	0	13.1787	2.32565	0.0674437	0.383094	0.348847	2.66
0.3	0.5	0	2.67	15.5299	0	15.5299	0.999984	0.164997	2.56239	0	13.2004	2.32948	0.067555	0.383726	0.349423	2.67
0.3	0.5	0	2.68	15.5555	0	15.5555	0.999984	0.164997	2.56662	0	13.2222	2.33333	0.0676665	0.384359	0.349999	2.68
0.3	0.5	0	2.69	15.5812	0	15.5812	0.999984	0.164997	2.57085	0	13.244	2.33718	0.0677781	0.384993	0.350577	2.69
0.3	0.5	0	2.7	15.6069	0	15.6069	0.999984	0.164997	2.5751	0	13.2659	2.34103	0.06789	0.385628	0.351155	2.7
0.3	0.5	0	2.71	15.6326	0	15.6326	0.999984	0.164997	2.57935	0	13.2877	2.3449	0.068002	0.386264	0.351734	2.71
0.3	0.5	0	2.72	15.6584	0	15.6584	0.999984	0.164997	2.5836	0	13.3097	2.34876	0.0681142	0.386902	0.352315	2.72
0.3	0.5	0	2.73	15.6843	0	15.6843	0.999984	0.164997	2.58786	0	13.3316	2.35264	0.0682266	0.38754	0.352896	2.73
0.3	0.5	0	2.74	15.7101	0	15.7101	0.999984	0.164997	2.59213	0	13.3536	2.35652	0.0683391	0.38818	0.353478	2.74
0.3	0.5	0	2.75	15.7361	0	15.7361	0.999984	0.164997	2.59641	0	13.3757	2.36041	0.0684519	0.38882	0.354062	2.75
0.3	0.5	0	2.76	15.762	0	15.762	0.999984	0.164997	2.60069	0	13.3977	2.3643	0.0685648	0.389462	0.354646	2.76
0.3	0.5	0	2.77	15.788	0	15.788	0.999984	0.164997	2.60499	0	13.4198	2.36821	0.068678	0.390104	0.355231	2.77
0.3	0.5	0	2.78	15.8141	0	15.8141	0.999984	0.164997	2.60928	0	13.442	2.37211	0.0687913	0.390748	0.355817	2.78
0.3	0.5	0	2.79	15.8402	0	15.8402	0.999984	0.164997	2.61359	0	13.4642	2.37603	0.0689048	0.391393	0.356404	2.79
0.3	0.5	0	2.8	15.8663	0	15.8663	0.999984	0.164997	2.6179	0	13.4864	2.37995	0.0690185	0.392038	0.356992	2.8
0.3	0.5	0	2.81	15.8925	0	15.8925	0.999984	0.164997	2.62222	0	13.5086	2.38387	0.0691324	0.392685	0.357581	2.81
0.3	0.5	0	2.82	15.9187	0	15.9187	0.999984	0.164997	2.62655	0	13.5309	2.38781	0.0692464	0.393333	0.358171	2.82
0.3	0.5	0	2.83	15.945	0	15.945	0.999984	0.164997	2.63088	0	13.5532	2.39175	0.0693607	0.393982	0.358762	2.83
0.3	0.5	0	2.84	15.9713	0	15.9713	0.999984	0.164997	2.63522	0	13.5756	2.39569	0.0694751	0.394632	0.359354	2.84
0.3	0.5	0	2.85	15.9976	0	15.9976	0.999984	0.164997	2.63957	0	13.598	2.39965	0.0695898	0.395283	0.359947	2.85
0.3	0.5	0	2.86	16.024	0	16.024	0.999984	0.164997	2.64392	0	13.6204	2.40361	0.0697046	0.395935	0.360541	2.86
0.3	0.5	0	2.87	16.0505	0	16.0505	0.999984	0.164997	2.64829	0	13.6429	2.40757	0.0698196	0.396589	0.361136	2.87
0.3	0.5	0	2.88	16.077	0	16.077	0.999984	0.164997	2.65266	0	13.6654	2.41154	0.0699348	0.397243	0.361732	2.88
0.3	0.5	0	2.89	16.1035	0	16.1035	0.999984	0.164997	2.65703	0	13.688	2.41552	0.0700502	0.397898	0.362329	2.89
0.3	0.5	0	2.9	16.1301	0	16.1301	0.999984	0.164997	2.66142	0	13.7106	2.41951	0.0701658	0.398555	0.362926	2.9
0.3	0.5	0	2.91	16.1567	0	16.1567	0.999984	0.164997	2.66581	0	13.7332	2.4235	0.0702815	0.399213	0.363525	2.91
0.3	0.5	0	2.92	16.1833	0	16.1833	0.999984	0.164997	2.67021	0	13.7558	2.4275	0.0703975	0.399871	0.364125	2.92
0.3	0.5	0	2.93	16.21	0	16.21	0.999984	0.164997	2.67461	0	13.7785	2.43151	0.0705137	0.400531	0.364726	2.93
0.3	0.5	0	2.94	16.2368	0	16.2368	0.999984	0.164997	2.67903	0	13.8013	2.43552	0.07063	0.401192	0.365328	2.94
0.3	0.5	0	2.95	16.2636	0	16.2636	0.999984	0.164997	2.68345	0	13.824	2.43954	0.0707465	0.401854	0.36593	2.95
0.3	0.5	0	2.96	16.2904	0	16.2904	0.999984	0.164997	2.68787	0	13.8468	2.44356	0.0708633	0.402517	0.366534	2.96
0.3	0.5	0	2.97	16.3173	0	16.3173	0.999984	0.164997	2.69231	0	13.8697	2.44759	0.0709802	0.403181	0.367139	2.97
0.3	0.5	0	2.98	16.3442	0	16.3442	0.999984	0.164997	2.69675	0	13.8926	2.45163	0.0710973	0.403846	0.367745	2.98
0.3	0.5	0	2.99	16.3712	0	16.3712	0.999984	0.164997	2.7012	0	13.9155	2.45568	0.0712146	0.404513	0.368351	2.99
0.3	0.5	0	3	16.3982	0	16.3982	0.999984	0.164997	2.70566	0	13.9385	2.45973	0.0713321	0.40518	0.368959	3
0.3	0.5	0	3.01	16.4252	0	16.4252	0.999984	0.164997	2.71012	0	13.9615	2.46379	0.0714498	0.405848	0.369568	3.01
0.3	0.5	0	3.02	16.4523	0	16.4523	0.999984	0.164997	2.71459	0	13.9845	2.46785	0.0715677	0.406518	0.370178	3.02
0.3	0.5	0	3.03	16.4795	0	16.4795	0.999984	0.164997	2.71907	0	14.0076	2.47192	0.0716858	0.407189	0.370789	3.03
0.3	0.5	0	3.04	16.5067	0	16.5067	0.999983	0.164997	2.72356	0	14.0307	2.476	0.0718041	0.407861	0.3714	3.04
0.3	0.5	0	3.05	16.5339	0	16.5339	0.999983	0.164997	2.72805	0	14.0538	2.48009	0.0719225	0.408534	0.372013	3.05
0.3	0.5	0	3.06	16.5612	0	16.5612	0.999983	0.164997	2.73255	0	14.077	2.48418	0.0720412	0.409208	0.372627	3.06
0.3	0.5	0	3.07	16.5885	0	16.5885	0.999983	0.164997	2.73706	0	14.1002	2.48828	0.0721601	0.409883	0.373242	3.07
0.3	0.5	0	3.08	16.6159	0	16.6159	0.999983	0.164997	2.74158	0	14.1235	2.49238	0.0722791	0.410559	0.373858	3.08
0.3	0.5	0	3.09	16.6433	0	16.6433	0.999983	0.164997	2.7461	0	14.1468	2.4965	0.0723984	0.411237	0.374474	3.09
0.3	0.5	0	3.1	16.6708	0	16.6708	0.999983	0.164997	2.75063	0	14.1702	2.50062	0.0725179	0.411915	0.375092	3.1
0.3	0.5	0	3.11	16.6983	0	16.6983	0.999983	0.164997	2.75517	0	14.1935	2.50474	0.0726375	0.412595	0.375711	3.11
0.3	0.5	0	3.12	16.7258	0	16.7258	0.999983	0.164997	2.75972	0	14.217	2.50887	0.0727574	0.413275	0.376331	3.12
0.3	0.5	0	3.13	16.7534	0	16.7534	0.999983	0.164997	2.76427	0	14.2404	2.51301	0.0728774	0.413957	0.376952	3.13
0.3	0.5	0	3.14	16.7811	0	16.7811	0.999983	0.164997	2.76883	0	14.2639	2.51716	0.0729976	0.41464	0.377574	3.14
0.3	0.5	0	3.15	16.8088	0	16.8088	0.999983	0.164997	2.7734	0	14.2874	2.52131	0.0731181	0.415324	0.378197	3.15
0.3	0.5	0	3.16	16.8365	0	16.8365	0.999983	0.164997	2.77797	0	14.311	2.52547	0.0732387	0.41601	0.378821	3.16
0.3	0.5	0	3.17	16.8643	0	16.8643	0.999983	0.164997	2.78256	0	14.3346	2.52964	0.0733596	0.416696	0.379446	3.17
0.3	0.5	0	3.18	16.8921	0	16.8921	0.999983	0.164997	2.78715	0	14.3583	2.53381	0.0734806	0.417384	0.380072	3.18
0.3	0.5	0	3.19	16.92	0	16.92	0.999983	0.164997	2.79175	0	14.382	2.538	0.0736019	0.418072	0.380699	3.19
0.3	0.5	0	3.2	16.9479	0	16.9479	0.999983	0.164997	2.79635	0	14.4057	2.54218	0.0737233	0.418762	0.381327	3.2
0.3	0.5	0	3.21	16.9758	0	16.9758	0.999983	0.164997	2.80097	0	14.4295	2.54638	0.0738449	0.419453	0.381957	3.21
0.3	0.5	0	3.22	17.0039	0	17.0039	0.999983	0.164997	2.80559	0	14.4533	2.55058	0.0739668	0.420145	0.382587	3.22
0.3	0.5	0	3.23	17.0319	0	17.0319	0.999983	0.164997	2.81022	0	14.4771	2.55479	0.0740888	0.420838	0.383218	3.23
0.3	0.5	0	3.24	17.06	0	17.06	0.999983	0.164997	2.81485	0	14.501	2.559	0.0742111	0.421533	0.38385	3.24
0.3	0.5	0	3.25	17.0882	0	17.0882	0.999983	0.164997	2.8195	0	14.5249	2.56322	0.0743335	0.422228	0.384484	3.25
0.3	0.5	0	3.26	17.1164	0	17.1164	0.999983	0.164997	2.82415	0	14.5489	2.56745	0.0744562	0.422925	0.385118	3.26
0.3	0.5	0	3.27	17.1446	0	17.1446	0.999983	0.164997	2.82881	0	14.5729	2.57169	0.074579	0.423623	0.385754	3.27
0.3	0.5	0	3.28	17.1729	0	17.1729	0.999983	0.164997	2.83348	0	14.597	2.57593	0.0747021	0.424322	0.38639	3.28
0.3	0.5	0	3.29	17.2012	0	17.2012	0.999983	0.164997	2.83815	0	14.621	2.58018	0.0748253	0.425022	0.387028	3.29
0.3	0.5	0	3.3	17.2296	0	17.2296	0.999983	0.164997	2.84284	0	14.6452	2.58444	0.0749488	0.425723	0.387666	3.3
0.3	0.5	0	3.31	17.258	0	17.258	0.999983	0.164997	2.84753	0	14.6693	2.58871	0.0750724	0.426425	0.388306	3.31
0.3	0.5	0	3.32	17.2865	0	17.2865	0.999983	0.164997	2.85222	0	14.6935	2.59298	0.0751963	0.427129	0.388946	3.32
0.3	0.5	0	3.33	17.315	0	17.315	0.999983	0.164997	2.85693	0	14.7178	2.59725	0.0753204	0.427834	0.389588	3.33
0.3	0.5	0	3.34	17.3436	0	17.3436	0.999983	0.164997	2.86164	0	14.7421	2.60154	0.0754447	0.42854	0.390231	3.34
0.3	0.5	0	3.35	17.3722	0	17.3722	0.999983	0.164997	2.86637	0	14.7664	2.60583	0.0755691	0.429247	0.390875	3.35
0.3	0.5	0	3.36	17.4009	0	17.4009	0.999983	0.164997	2.8711	0	14.7907	2.61013	0.0756938	0.429955	0.39152	3.36
0.3	0.5	0	3.37	17.4296	0	17.4296	0.999983	0.164997	2.87583	0	14.8152	2.61444	0.0758187	0.430664	0.392166	3.37
0.3	0.5	0	3.38	17.4584	0	17.4584	0.999983	0.164997	2.88058	0	14.8396	2.61875	0.0759438	0.431375	0.392813	3.38
0.3	0.5	0	3.39	17.4872	0	17.4872	0.999983	0.164997	2.88533	0	14.8641	2.62307	0.0760691	0.432087	0.393461	3.39
0.3	0.5	0	3.4	17.516	0	17.516	0.999982	0.164997	2.89009	0	14.8886	2.6274	0.0761946	0.4328	0.39411	3.4
0.3	0.5	0	3.41	17.5449	0	17.5449	0.999982	0.164997	2.89486	0	14.9132	2.63174	0.0763204	0.433514	0.39476	3.41
0.3	0.5	0	3.42	17.5739	0	17.5739	0.999982	0.164997	2.89964	0	14.9378	2.63608	0.0764463	0.434229	0.395412	3.42
0.3	0.5	0	3.43	17.6029	0	17.6029	0.999982	0.164997	2.90442	0	14.9624	2.64043	0.0765724	0.434945	0.396064	3.43
0.3	0.5	0	3.44	17.6319	0	17.6319	0.999982	0.164997	2.90921	0	14.9871	2.64478	0.0766988	0.435663	0.396718	3.44
0.3	0.5	0	3.45	17.661	0	17.661	0.999982	0.164997	2.91401	0	15.0118	2.64915	0.0768253	0.436382	0.397372	3.45
0.3	0.5	0	3.46	17.6901	0	17.6901	0.999982	0.164997	2.91882	0	15.0366	2.65352	0.0769521	0.437102	0.398028	3.46
0.3	0.5	0	3.47	17.7193	0	17.7193	0.999982	0.164997	2.92364	0	15.0614	2.6579	0.077079	0.437823	0.398685	3.47
0.3	0.5	0	3.48	17.7486	0	17.7486	0.999982	0.164997	2.92846	0	15.0863	2.66228	0.0772062	0.438545	0.399343	3.48
0.3	0.5	0	3.49	17.7778	0	17.7778	0.999982	0.164997	2.93329	0	15.1112	2.66668	0.0773336	0.439269	0.400001	3.49
0.3	0.5	0	3.5	17.8072	0	17.8072	0.999982	0.164997	2.93813	0	15.1361	2.67108	0.0774612	0.439994	0.400661	3.5
0.3	0.5	0	3.51	17.8366	0	17.8366	0.999982	0.164997	2.94298	0	15.1611	2.67548	0.077589	0.44072	0.401322	3.51
0.3	0.5	0	3.52	17.866	0	17.866	0.999982	0.164997	2.94783	0	15.1861	2.6799	0.077717	0.441447	0.401985	3.52
0.3	0.5	0	3.53	17.8955	0	17.8955	0.999982	0.164997	2.9527	0	15.2111	2.68432	0.0778453	0.442175	0.402648	3.53
0.3	0.5	0	3.54	17.925	0	17.925	0.999982	0.164997	2.95757	0	15.2362	2.68875	0.0779737	0.442905	0.403312	3.54
0.3	0.5	0	3.55	17.9546	0	17.9546	0.999982	0.164997	2.96245	0	15.2614	2.69318	0.0781024	0.443636	0.403978	3.55
0.3	0.5	0	3.56	17.9842	0	17.9842	0.999982	0.164997	2.96734	0	15.2866	2.69763	0.0782312	0.444368	0.404644	3.56
0.3	0.5	0	3.57	18.0139	0	18.0139	0.999982	0.164997	2.97223	0	15.3118	2.70208	0.0783603	0.445101	0.405312	3.57
0.3	0.5	0	3.58	18.0436	0	18.0436	0.999982	0.164997	2.97714	0	15.337	2.70654	0.0784896	0.445835	0.405981	3.58
0.3	0.5	0	3.59	18.0734	0	18.0734	0.999982	0.164997	2.98205	0	15.3624	2.711	0.0786191	0.446571	0.406651	3.59
0.3	0.5	0	3.6	18.1032	0	18.1032	0.999982	0.164997	2.98697	0	15.3877	2.71548	0.0787488	0.447308	0.407322	3.6
0.3	0.5	0	3.61	18.133	0	18.133	0.999982	0.164997	2.9919	0	15.4131	2.71996	0.0788788	0.448046	0.407994	3.61
0.3	0.5	0	3.62	18.163	0	18.163	0.999982	0.164997	2.99684	0	15.4385	2.72444	0.0790089	0.448785	0.408667	3.62
0.3	0.5	0	3.63	18.1929	0	18.1929	0.999982	0.164997	3.00178	0	15.464	2.72894	0.0791393	0.449525	0.409341	3.63
0.3	0.5	0	3.64	18.223	0	18.223	0.999982	0.164997	3.00673	0	15.4895	2.73344	0.0792698	0.450267	0.410016	3.64
0.3	0.5	0	3.65	18.253	0	18.253	0.999982	0.164997	3.01169	0	15.5151	2.73795	0.0794006	0.45101	0.410693	3.65
0.3	0.5	0	3.66	18.2831	0	18.2831	0.999982	0.164997	3.01666	0	15.5407	2.74247	0.0795316	0.451754	0.411371	3.66
0.3	0.5	0	3.67	18.3133	0	18.3133	0.999982	0.164997	3.02164	0	15.5663	2.747	0.0796629	0.452499	0.412049	3.67
0.3	0.5	0	3.68	18.3435	0	18.3435	0.999982	0.164997	3.02663	0	15.592	2.75153	0.0797943	0.453246	0.412729	3.68
0.3	0.5	0	3.69	18.3738	0	18.3738	0.999982	0.164997	3.03162	0	15.6177	2.75607	0.079926	0.453994	0.41341	3.69
0.3	0.5	0	3.7	18.4041	0	18.4041	0.999982	0.164997	3.03662	0	15.6435	2.76062	0.0800578	0.454743	0.414092	3.7
0.3	0.5	0	3.71	18.4345	0	18.4345	0.999982	0.164997	3.04163	0	15.6693	2.76517	0.0801899	0.455493	0.414776	3.71
0.3	0.5	0	3.72	18.4649	0	18.4649	0.999982	0.164997	3.04665	0	15.6952	2.76973	0.0803222	0.456245	0.41546	3.72
0.3	0.5	0	3.73	18.4954	0	18.4954	0.999982	0.164997	3.05168	0	15.721	2.7743	0.0804548	0.456997	0.416145	3.73
0.3	0.5	0	3.74	18.5259	0	18.5259	0.999981	0.164997	3.05671	0	15.747	2.77888	0.0805875	0.457751	0.416832	3.74
0.3	0.5	0	3.75	18.5564	0	18.5564	0.999981	0.164997	3.06175	0	15.773	2.78347	0.0807205	0.458507	0.41752	3.75
0.3	0.5	0	3.76	18.5871	0	18.5871	0.999981	0.164997	3.06681	0	15.799	2.78806	0.0808537	0.459263	0.418209	3.76
0.3	0.5	0	3.77	18.6177	0	18.6177	0.999981	0.164997	3.07187	0	15.8251	2.79266	0.0809871	0.460021	0.418899	3.77
0.3	0.5	0	3.78	18.6484	0	18.6484	0.999981	0.164997	3.07694	0	15.8512	2.79727	0.0811207	0.46078	0.41959	3.78
0.3	0.5	0	3.79	18.6792	0	18.6792	0.999981	0.164997	3.08201	0	15.8773	2.80188	0.0812546	0.46154	0.420282	3.79
0.3	0.5	0	3.8	18.71	0	18.71	0.999981	0.164997	3.0871	0	15.9035	2.8065	0.0813886	0.462302	0.420976	3.8
0.3	0.5	0	3.81	18.7409	0	18.7409	0.999981	0.164997	3.09219	0	15.9298	2.81113	0.0815229	0.463065	0.42167	3.81
0.3	0.5	0	3.82	18.7718	0	18.7718	0.999981	0.164997	3.09729	0	15.956	2.81577	0.0816574	0.463829	0.422366	3.82
0.3	0.5	0	3.83	18.8028	0	18.8028	0.999981	0.164997	3.1024	0	15.9824	2.82042	0.0817922	0.464594	0.423063	3.83
0.3	0.5	0	3.84	18.8338	0	18.8338	0.999981	0.164997	3.10752	0	16.0087	2.82507	0.0819271	0.46536	0.423761	3.84
0.3	0.5	0	3.85	18.8649	0	18.8649	0.999981	0.164997	3.11265	0	16.0352	2.82973	0.0820623	0.466128	0.42446	3.85
0.3	0.5	0	3.86	18.896	0	18.896	0.999981	0.164997	3.11778	0	16.0616	2.8344	0.0821977	0.466897	0.42516	3.86
0.3	0.5	0	3.87	18.9272	0	18.9272	0.999981	0.164997	3.12293	0	16.0881	2.83908	0.0823333	0.467668	0.425862	3.87
0.3	0.5	0	3.88	18.9584	0	18.9584	0.999981	0.164997	3.12808	0	16.1147	2.84376	0.0824692	0.468439	0.426565	3.88
0.3	0.5	0	3.89	18.9897	0	18.9897	0.999981	0.164997	3.13324	0	16.1413	2.84846	0.0826052	0.469212	0.427268	3.89
0.3	0.5	0	3.9	19.021	0	19.021	0.999981	0.164997	3.13841	0	16.1679	2.85316	0.0827415	0.469986	0.427973	3.9
0.3	0.5	0	3.91	19.0524	0	19.0524	0.999981	0.164997	3.14359	0	16.1946	2.85786	0.082878	0.470762	0.42868	3.91
0.3	0.5	0	3.92	19.0839	0	19.0839	0.999981	0.164997	3.14878	0	16.2213	2.86258	0.0830148	0.471539	0.429387	3.92
0.3	0.5	0	3.93	19.1153	0	19.1153	0.999981	0.164997	3.15397	0	16.248	2.8673	0.0831518	0.472317	0.430095	3.93
0.3	0.5	0	3.94	19.1469	0	19.1469	0.999981	0.164997	3.15918	0	16.2749	2.87203	0.083289	0.473096	0.430805	3.94
0.3	0.5	0	3.95	19.1785	0	19.1785	0.999981	0.164997	3.16439	0	16.3017	2.87677	0.0834264	0.473876	0.431516	3.95
0.3	0.5	0	3.96	19.2101	0	19.2101	0.999981	0.164997	3.16961	0	16.3286	2.88152	0.083564	0.474658	0.432228	3.96
0.3	0.5	0	3.97	19.2418	0	19.2418	0.999981	0.164997	3.17484	0	16.3555	2.88627	0.0837019	0.475441	0.432941	3.97
0.3	0.5	0	3.98	19.2736	0	19.2736	0.999981	0.164997	3.18008	0	16.3825	2.89104	0.08384	0.476226	0.433655	3.98
0.3	0.5	0	3.99	19.3054	0	19.3054	0.999981	0.164997	3.18532	0	16.4096	2.89581	0.0839784	0.477012	0.434371	3.99
0.3	0.5	0	4	19.3372	0	19.3372	0.999981	0.164997	3.19058	0.494995	16.4366	2.90058	0.0841169	0.477799	0.435088	4
0.3	0.5	0	4.01	19.3691	0.00494995	19.3642	0.999981	0.164997	3.19503	0.495812	16.4638	2.90537	0.0842557	0.478587	0.435805	4.01
0.3	0.5	0	4.02	19.4011	0.00990807	19.3912	0.999981	0.164997	3.19948	0.49663	16.4909	2.91016	0.0843947	0.479254	0.436524	4.02
0.3	0.5	0	4.03	19.4331	0.0148744	19.4182	0.999981	0.164997	3.20394	0.497449	16.5181	2.91496	0.0845339	0.479922	0.437244	4.03
0.3	0.5	0	4.04	19.4651	0.0198489	19.4453	0.999981	0.164997	3.20841	0.49827	16.5453	2.91977	0.0846732	0.480591	0.437965	4.04
0.3	0.5	0	4.05	19.4972	0.0248316	19.4724	0.999981	0.164997	3.21288	0.499092	16.5726	2.92458	0.0848128	0.481261	0.438687	4.05
0.3	0.5	0	4.06	19.5293	0.0298225	19.4995	0.99998	0.164997	3.21736	0.499916	16.5999	2.9294	0.0849526	0.481932	0.43941	4.06
0.3	0.5	0	4.07	19.5615	0.0348216	19.5267	0.99998	0.164997	3.22184	0.500741	16.6273	2.93422	0.0850925	0.482603	0.440134	4.07
0.3	0.5	0	4.08	19.5937	0.039829	19.5539	0.99998	0.164997	3.22633	0.501567	16.6547	2.93906	0.0852327	0.483276	0.440859	4.08
0.3	0.5	0	4.09	19.626	0.0448447	19.5811	0.99998	0.164997	3.23082	0.502394	16.6821	2.9439	0.085373	0.483949	0.441585	4.09
0.3	0.5	0	4.1	19.6583	0.0498687	19.6084	0.99998	0.164997	3.23533	0.503223	16.7095	2.94874	0.0855136	0.484624	0.442312	4.1
0.3	0.5	0	4.11	19.6906	0.0549009	19.6357	0.99998	0.164997	3.23983	0.504054	16.737	2.9536	0.0856543	0.485299	0.443039	4.11
0.3	0.5	0	4.12	19.723	0.0599414	19.6631	0.99998	0.164997	3.24435	0.504885	16.7646	2.95846	0.0857952	0.485975	0.443768	4.12
0.3	0.5	0	4.13	19.7555	0.0649903	19.6905	0.99998	0.164997	3.24887	0.505718	16.7922	2.96332	0.0859364	0.486652	0.444498	4.13
0.3	0.5	0	4.14	19.788	0.0700475	19.7179	0.99998	0.164997	3.25339	0.506553	16.8198	2.9682	0.0860777	0.48733	0.445229	4.14
0.3	0.5	0	4.15	19.8205	0.075113	19.7454	0.99998	0.164997	3.25793	0.507388	16.8474	2.97308	0.0862192	0.488009	0.445961	4.15
0.3	0.5	0	4.16	19.8531	0.0801869	19.7729	0.99998	0.164997	3.26246	0.508226	16.8751	2.97796	0.0863609	0.488689	0.446694	4.16
0.3	0.5	0	4.17	19.8857	0.0852691	19.8004	0.99998	0.164997	3.26701	0.509064	16.9029	2.98286	0.0865028	0.48937	0.447428	4.17
0.3	0.5	0	4.18	19.9184	0.0903598	19.828	0.99998	0.164997	3.27156	0.509904	16.9306	2.98776	0.086645	0.490051	0.448164	4.18
0.3	0.5	0	4.19	19.9511	0.0954588	19.8556	0.99998	0.164997	3.27611	0.510745	16.9584	2.99266	0.0867873	0.490734	0.4489	4.19
0.3	0.5	0	4.2	19.9839	0.100566	19.8833	0.99998	0.164997	3.28068	0.511588	16.9863	2.99758	0.0869298	0.491417	0.449637	4.2
0.3	0.5	0	4.21	20.0167	0.105682	19.911	0.99998	0.164997	3.28525	0.512432	17.0142	3.0025	0.0870725	0.492102	0.450375	4.21
0.3	0.5	0	4.22	20.0495	0.110806	19.9387	0.99998	0.164997	3.28982	0.513278	17.0421	3.00743	0.0872154	0.492787	0.451114	4.22
0.3	0.5	0	4.23	20.0824	0.115939	19.9665	0.99998	0.164997	3.2944	0.514125	17.0701	3.01236	0.0873585	0.493473	0.451854	4.23
0.3	0.5	0	4.24	20.1154	0.12108	19.9943	0.99998	0.164997	3.29899	0.514973	17.0981	3.0173	0.0875018	0.49416	0.452596	4.24
0.3	0.5	0	4.25	20.1483	0.12623	20.0221	0.99998	0.164997	3.30358	0.515823	17.1261	3.02225	0.0876453	0.494848	0.453338	4.25
0.3	0.5	0	4.26	20.1814	0.131388	20.05	0.99998	0.164997	3.30818	0.516674	17.1542	3.02721	0.087789	0.495537	0.454081	4.26
0.3	0.5	0	4.27	20.2145	0.136555	20.0779	0.99998	0.164997	3.31279	0.517526	17.1823	3.03217	0.0879329	0.496227	0.454825	4.27
0.3	0.5	0	4.28	20.2476	0.14173	20.1059	0.99998	0.164997	3.3174	0.51838	17.2105	3.03714	0.088077	0.496918	0.455571	4.28
0.3	0.5	0	4.29	20.2808	0.146914	20.1339	0.99998	0.164997	3.32202	0.519235	17.2387	3.04212	0.0882213	0.49761	0.456317	4.29
0.3	0.5	0	4.3	20.314	0.152107	20.1619	0.99998	0.164997	3.32664	0.520092	17.2669	3.0471	0.0883659	0.498303	0.457065	4.3
0.3	0.5	0	4.31	20.3473	0.157308	20.1899	0.99998	0.164997	3.33127	0.52095	17.2952	3.05209	0.0885106	0.498996	0.457813	4.31
0.3	0.5	0	4.32	20.3806	0.162517	20.2181	0.99998	0.164997	3.33591	0.52181	17.3235	3.05709	0.0886555	0.499691	0.458563	4.32
0.3	0.5	0	4.33	20.4139	0.167735	20.2462	0.99998	0.164997	3.34055	0.522671	17.3518	3.06209	0.0888006	0.500387	0.459313	4.33
0.3	0.5	0	4.34	20.4473	0.172962	20.2744	0.99998	0.164997	3.3452	0.523533	17.3802	3.0671	0.0889459	0.501083	0.460065	4.34
0.3	0.5	0	4.35	20.4808	0.178197	20.3026	0.99998	0.164997	3.34986	0.524397	17.4087	3.07212	0.0890914	0.50178	0.460818	4.35
0.3	0.5	0	4.36	20.5143	0.183441	20.3308	0.999979	0.164997	3.35452	0.525262	17.4371	3.07714	0.0892371	0.502479	0.461571	4.36
0.3	0.5	0	4.37	20.5478	0.188694	20.3591	0.999979	0.164997	3.35919	0.526129	17.4657	3.08217	0.0893831	0.503178	0.462326	4.37
0.3	0.5	0	4.38	20.5814	0.193955	20.3875	0.999979	0.164997	3.36386	0.526997	17.4942	3.08721	0.0895292	0.503878	0.463082	4.38
0.3	0.5	0	4.39	20.6151	0.199225	20.4158	0.999979	0.164997	3.36854	0.527866	17.5228	3.09226	0.0896755	0.504579	0.463839	4.39
0.3	0.5	0	4.4	20.6487	0.204504	20.4442	0.999979	0.164997	3.37323	0.528737	17.5514	3.09731	0.089822	0.505281	0.464597	4.4
0.3	0.5	0	4.41	20.6825	0.209791	20.4727	0.999979	0.164997	3.37792	0.52961	17.5801	3.10237	0.0899688	0.505985	0.465356	4.41
0.3	0.5	0	4.42	20.7163	0.215087	20.5012	0.999979	0.164997	3.38262	0.530484	17.6088	3.10744	0.0901157	0.506688	0.466116	4.42
0.3	0.5	0	4.43	20.7501	0.220392	20.5297	0.999979	0.164997	3.38733	0.531359	17.6376	3.11251	0.0902629	0.507393	0.466877	4.43
0.3	0.5	0	4.44	20.784	0.225706	20.5582	0.999979	0.164997	3.39204	0.532236	17.6664	3.11759	0.0904102	0.508099	0.467639	4.44
0.3	0.5	0	4.45	20.8179	0.231028	20.5868	0.999979	0.164997	3.39676	0.533114	17.6952	3.12268	0.0905578	0.508806	0.468402	4.45
0.3	0.5	0	4.46	20.8518	0.236359	20.6155	0.999979	0.164997	3.40148	0.533993	17.7241	3.12778	0.0907055	0.509514	0.469166	4.46
0.3	0.5	0	4.47	20.8859	0.241699	20.6442	0.999979	0.164997	3.40622	0.534875	17.753	3.13288	0.0908535	0.510223	0.469932	4.47
0.3	0.5	0	4.48	20.9199	0.247048	20.6729	0.999979	0.164997	3.41095	0.535757	17.7819	3.13799	0.0910017	0.510932	0.470698	4.48
0.3	0.5	0	4.49	20.954	0.252405	20.7016	0.999979	0.164997	3.4157	0.536641	17.8109	3.1431	0.09115	0.511643	0.471466	4.49
0.3	0.5	0	4.5	20.9882	0.257772	20.7304	0.999979	0.164997	3.42045	0.537526	17.84	3.14823	0.0912986	0.512354	0.472234	4.5
0.3	0.5	0	4.51	21.0224	0.263147	20.7592	0.999979	0.164997	3.4252	0.538413	17.869	3.15336	0.0914474	0.513067	0.473004	4.51
0.3	0.5	0	4.52	21.0566	0.268531	20.7881	0.999979	0.164997	3.42997	0.539302	17.8981	3.1585	0.0915964	0.51378	0.473774	4.52
0.3	0.5	0	4.53	21.0909	0.273924	20.817	0.999979	0.164997	3.43474	0.540192	17.9273	3.16364	0.0917456	0.514495	0.474546	4.53
0.3	0.5	0	4.54	21.1253	0.279326	20.846	0.999979	0.164997	3.43951	0.541083	17.9565	3.16879	0.091895	0.51521	0.475319	4.54
0.3	0.5	0	4.55	21.1597	0.284737	20.8749	0.999979	0.164997	3.44429	0.541976	17.9857	3.17395	0.0920446	0.515927	0.476093	4.55
0.3	0.5	0	4.56	21.1941	0.290157	20.904	0.999979	0.164997	3.44908	0.54287	18.015	3.17912	0.0921945	0.516644	0.476868	4.56
0.3	0.5	0	4.57	21.2286	0.295585	20.933	0.999979	0.164996	3.45388	0.543766	18.0443	3.18429	0.0923445	0.517362	0.477644	4.57
0.3	0.5	0	4.58	21.2632	0.301023	20.9621	0.999979	0.164996	3.45868	0.544663	18.0737	3.18947	0.0924947	0.518082	0.478421	4.58
0.3	0.5	0	4.59	21.2977	0.30647	20.9913	0.999979	0.164996	3.46349	0.545561	18.1031	3.19466	0.0926452	0.518802	0.479199	4.59
0.3	0.5	0	4.6	21.3324	0.311925	21.0205	0.999979	0.164996	3.4683	0.546462	18.1325	3.19986	0.0927959	0.519523	0.479979	4.6
0.3	0.5	0	4.61	21.3671	0.31739	21.0497	0.999979	0.164996	3.47312	0.547363	18.162	3.20506	0.0929467	0.520245	0.480759	4.61
0.3	0.5	0	4.62	21.4018	0.322863	21.0789	0.999979	0.164996	3.47795	0.548266	18.1915	3.21027	0.0930978	0.520968	0.48154	4.62
0.3	0.5	0	4.63	21.4366	0.328346	21.1082	0.999979	0.164996	3.48278	0.549171	18.2211	3.21549	0.0932491	0.521692	0.482323	4.63
0.3	0.5	0	4.64	21.4714	0.333838	21.1376	0.999979	0.164996	3.48762	0.550077	18.2507	3.22071	0.0934006	0.522417	0.483107	4.64
0.3	0.5	0	4.65	21.5063	0.339339	21.1669	0.999978	0.164996	3.49247	0.550985	18.2803	3.22594	0.0935523	0.523143	0.483891	4.65
0.3	0.5	0	4.66	21.5412	0.344848	21.1964	0.999978	0.164996	3.49732	0.551894	18.31	3.23118	0.0937042	0.52387	0.484677	4.66
0.3	0.5	0	4.67	21.5762	0.350367	21.2258	0.999978	0.164996	3.50218	0.552804	18.3397	3.23643	0.0938564	0.524598	0.485464	4.67
0.3	0.5	0	4.68	21.6112	0.355895	21.2553	0.999978	0.164996	3.50705	0.553717	18.3695	3.24168	0.0940087	0.525327	0.486252	4.68
0.3	0.5	0	4.69	21.6463	0.361433	21.2848	0.999978	0.164996	3.51192	0.55463	18.3993	3.24694	0.0941613	0.526057	0.487041	4.69
0.3	0.5	0	4.7	21.6814	0.366979	21.3144	0.999978	0.164996	3.5168	0.555545	18.4292	3.25221	0.094314	0.526788	0.487831	4.7
0.3	0.5	0	4.71	21.7166	0.372534	21.344	0.999978	0.164996	3.52169	0.556462	18.4591	3.25748	0.094467	0.52752	0.488622	4.71
0.3	0.5	0	4.72	21.7518	0.378099	21.3737	0.999978	0.164996	3.52658	0.55738	18.489	3.26277	0.0946202	0.528253	0.489415	4.72
0.3	0.5	0	4.73	21.787	0.383673	21.4034	0.999978	0.164996	3.53148	0.5583	18.519	3.26806	0.0947736	0.528987	0.490208	4.73
0.3	0.5	0	4.74	21.8224	0.389256	21.4331	0.999978	0.164996	3.53638	0.559221	18.549	3.27335	0.0949272	0.529722	0.491003	4.74
0.3	0.5	0	4.75	21.8577	0.394848	21.4629	0.999978	0.164996	3.5413	0.560144	18.5791	3.27866	0.0950811	0.530458	0.491799	4.75
0.3	0.5	0	4.76	21.8931	0.400449	21.4927	0.999978	0.164996	3.54621	0.561068	18.6092	3.28397	0.0952351	0.531194	0.492595	4.76
0.3	0.5	0	4.77	21.9286	0.40606	21.5225	0.999978	0.164996	3.55114	0.561994	18.6393	3.28929	0.0953894	0.531932	0.493393	4.77
0.3	0.5	0	4.78	21.9641	0.41168	21.5524	0.999978	0.164996	3.55607	0.562921	18.6695	3.29462	0.0955438	0.532671	0.494192	4.78
0.3	0.5	0	4.79	21.9997	0.417309	21.5824	0.999978	0.164996	3.56101	0.56385	18.6997	3.29995	0.0956985	0.533411	0.494992	4.79
0.3	0.5	0	4.8	22.0353	0.422948	21.6123	0.999978	0.164996	3.56596	0.56478	18.73	3.30529	0.0958534	0.534152	0.495794	4.8
0.3	0.5	0	4.81	22.0709	0.428596	21.6423	0.999978	0.164996	3.57091	0.565712	18.7603	3.31064	0.0960086	0.534893	0.496596	4.81
0.3	0.5	0	4.82	22.1066	0.434253	21.6724	0.999978	0.164996	3.57587	0.566645	18.7906	3.316	0.0961639	0.535636	0.497399	4.82
0.3	0.5	0	4.83	22.1424	0.439919	21.7025	0.999978	0.164996	3.58083	0.56758	18.821	3.32136	0.0963194	0.53638	0.498204	4.83
0.3	0.5	0	4.84	22.1782	0.445595	21.7326	0.999978	0.164996	3.5858	0.568517	18.8515	3.32673	0.0964752	0.537125	0.49901	4.84
0.3	0.5	0	4.85	22.2141	0.45128	21.7628	0.999978	0.164996	3.59078	0.569455	18.882	3.33211	0.0966312	0.53787	0.499817	4.85
0.3	0.5	0	4.86	22.25	0.456975	21.793	0.999978	0.164996	3.59577	0.570394	18.9125	3.3375	0.0967874	0.538617	0.500624	4.86
0.3	0.5	0	4.87	22.2859	0.462679	21.8233	0.999978	0.164996	3.60076	0.571335	18.943	3.34289	0.0969438	0.539365	0.501433	4.87
0.3	0.5	0	4.88	22.3219	0.468392	21.8535	0.999978	0.164996	3.60575	0.572278	18.9736	3.34829	0.0971004	0.540113	0.502244	4.88
0.3	0.5	0	4.89	22.358	0.474115	21.8839	0.999978	0.164996	3.61076	0.573222	19.0043	3.3537	0.0972573	0.540863	0.503055	4.89
0.3	0.5	0	4.9	22.3941	0.479847	21.9143	0.999978	0.164996	3.61577	0.574168	19.035	3.35912	0.0974144	0.541614	0.503867	4.9
0.3	0.5	0	4.91	22.4303	0.485589	21.9447	0.999978	0.164996	3.62079	0.575115	19.0657	3.36454	0.0975716	0.542366	0.504681	4.91
0.3	0.5	0	4.92	22.4665	0.49134	21.9751	0.999978	0.164996	3.62582	0.576064	19.0965	3.36997	0.0977291	0.543119	0.505496	4.92
0.3	0.5	0	4.93	22.5027	0.4971	22.0056	0.999977	0.164996	3.63085	0.577015	19.1273	3.37541	0.0978869	0.543872	0.506311	4.93
0.3	0.5	0	4.94	22.539	0.502871	22.0362	0.999977	0.164996	3.63589	0.577967	19.1582	3.38086	0.0980448	0.544627	0.507128	4.94
0.3	0.5	0	4.95	22.5754	0.50865	22.0667	0.999977	0.164996	3.64093	0.578921	19.1891	3.38631	0.098203	0.545383	0.507946	4.95
0.3	0.5	0	4.96	22.6118	0.514439	22.0974	0.999977	0.164996	3.64598	0.579876	19.22	3.39177	0.0983614	0.54614	0.508766	4.96
0.3	0.5	0	4.97	22.6483	0.520238	22.128	0.999977	0.164996	3.65104	0.580832	19.251	3.39724	0.09852	0.546897	0.509586	4.97
0.3	0.5	0	4.98	22.6848	0.526047	22.1587	0.999977	0.164996	3.65611	0.581791	19.2821	3.40272	0.0986788	0.547656	0.510407	4.98
0.3	0.5	0	4.99	22.7213	0.531864	22.1895	0.999977	0.164996	3.66118	0.582751	19.3131	3.4082	0.0988378	0.548416	0.51123	4.99
0.3	0.5	0	5	22.7579	0.537692	22.2203	0.999977	0.164996	3.66626	0.583712	19.3443	3.41369	0.0989971	0.549177	0.512054	5
0.3	0.5	0	5.01	22.7946	0.543529	22.2511	0.999977	0.164996	3.67134	0.584675	19.3754	3.41919	0.0991566	0.549939	0.512879	5.01
0.3	0.5	0	5.02	22.8313	0.549376	22.2819	0.999977	0.164996	3.67644	0.58564	19.4066	3.4247	0.0993163	0.550702	0.513705	5.02
0.3	0.5	0	5.03	22.8681	0.555232	22.3129	0.999977	0.164996	3.68154	0.586606	19.4379	3.43021	0.0994762	0.551466	0.514532	5.03
0.3	0.5	0	5.04	22.9049	0.561098	22.3438	0.999977	0.164996	3.68664	0.587574	19.4692	3.43574	0.0996363	0.552231	0.51536	5.04
0.3	0.5	0	5.05	22.9418	0.566974	22.3748	0.999977	0.164996	3.69176	0.588544	19.5005	3.44127	0.0997967	0.552997	0.51619	5.05
0.3	0.5	0	5.06	22.9787	0.572859	22.4058	0.999977	0.164996	3.69688	0.589515	19.5319	3.4468	0.0999573	0.553764	0.51702	5.06
0.3	0.5	0	5.07	23.0157	0.578755	22.4369	0.999977	0.164996	3.702	0.590487	19.5633	3.45235	0.100118	0.554532	0.517852	5.07
0.3	0.5	0	5.08	23.0527	0.584659	22.468	0.999977	0.164996	3.70714	0.591462	19.5948	3.4579	0.100279	0.555301	0.518685	5.08
0.3	0.5	0	5.09	23.0897	0.590574	22.4992	0.999977	0.164996	3.71228	0.592438	19.6263	3.46346	0.10044	0.556071	0.519519	5.09
0.3	0.5	0	5.1	23.1269	0.596498	22.5304	0.999977	0.164996	3.71743	0.593415	19.6578	3.46903	0.100602	0.556842	0.520355	5.1
0.3	0.5	0	5.11	23.164	0.602433	22.5616	0.999977	0.164996	3.72258	0.594394	19.6894	3.47461	0.100764	0.557614	0.521191	5.11
0.3	0.5	0	5.12	23.2013	0.608377	22.5929	0.999977	0.164996	3.72774	0.595375	19.7211	3.48019	0.100926	0.558387	0.522029	5.12
0.3	0.5	0	5.13	23.2385	0.61433	22.6242	0.999977	0.164996	3.73291	0.596357	19.7528	3.48578	0.101088	0.559161	0.522867	5.13
0.3	0.5	0	5.14	23.2759	0.620294	22.6556	0.999977	0.164996	3.73808	0.597341	19.7845	3.49138	0.10125	0.559936	0.523707	5.14
0.3	0.5	0	5.15	23.3133	0.626267	22.687	0.999977	0.164996	3.74327	0.598327	19.8163	3.49699	0.101413	0.560713	0.524548	5.15
0.3	0.5	0	5.16	23.3507	0.632251	22.7184	0.999977	0.164996	3.74846	0.599314	19.8481	3.5026	0.101576	0.56149	0.525391	5.16
0.3	0.5	0	5.17	23.3882	0.638244	22.7499	0.999977	0.164996	3.75365	0.600303	19.8799	3.50823	0.101739	0.562268	0.526234	5.17
0.3	0.5	0	5.18	23.4257	0.644247	22.7815	0.999977	0.164996	3.75885	0.601293	19.9119	3.51386	0.101902	0.563048	0.527079	5.18
0.3	0.5	0	5.19	23.4633	0.65026	22.813	0.999977	0.164996	3.76406	0.602286	19.9438	3.5195	0.102065	0.563828	0.527924	5.19
0.3	0.5	0	5.2	23.5009	0.656283	22.8447	0.999976	0.164996	3.76928	0.603279	19.9758	3.52514	0.102229	0.56461	0.528771	5.2
0.3	0.5	0	5.21	23.5386	0.662315	22.8763	0.999976	0.164996	3.7745	0.604275	20.0078	3.5308	0.102393	0.565392	0.529619	5.21
0.3	0.5	0	5.22	23.5764	0.668358	22.908	0.999976	0.164996	3.77973	0.605272	20.0399	3.53646	0.102557	0.566176	0.530469	5.22
0.3	0.5	0	5.23	23.6142	0.674411	22.9398	0.999976	0.164996	3.78497	0.60627	20.0721	3.54213	0.102722	0.56696	0.531319	5.23
0.3	0.5	0	5.24	23.652	0.680474	22.9716	0.999976	0.164996	3.79022	0.607271	20.1042	3.5478	0.102886	0.567746	0.532171	5.24
0.3	0.5	0	5.25	23.6899	0.686546	23.0034	0.999976	0.164996	3.79547	0.608273	20.1364	3.55349	0.103051	0.568532	0.533023	5.25
0.3	0.5	0	5.26	23.7279	0.692629	23.0353	0.999976	0.164996	3.80073	0.609276	20.1687	3.55918	0.103216	0.56932	0.533877	5.26
0.3	0.5	0	5.27	23.7659	0.698722	23.0672	0.999976	0.164996	3.80599	0.610282	20.201	3.56488	0.103382	0.570109	0.534733	5.27
0.3	0.5	0	5.28	23.804	0.704825	23.0991	0.999976	0.164996	3.81127	0.611288	20.2334	3.57059	0.103547	0.570899	0.535589	5.28
0.3	0.5	0	5.29	23.8421	0.710937	23.1311	0.999976	0.164996	3.81654	0.612297	20.2658	3.57631	0.103713	0.57169	0.536446	5.29
0.3	0.5	0	5.3	23.8802	0.71706	23.1632	0.999976	0.164996	3.82183	0.613307	20.2982	3.58203	0.103879	0.572482	0.537305	5.3
0.3	0.5	0	5.31	23.9184	0.723193	23.1953	0.999976	0.164996	3.82713	0.614319	20.3307	3.58777	0.104045	0.573275	0.538165	5.31
0.3	0.5	0	5.32	23.9567	0.729337	23.2274	0.999976	0.164996	3.83243	0.615333	20.3632	3.59351	0.104212	0.574069	0.539026	5.32
0.3	0.5	0	5.33	23.995	0.73549	23.2596	0.999976	0.164996	3.83773	0.616348	20.3958	3.59926	0.104378	0.574864	0.539888	5.33
0.3	0.5	0	5.34	24.0334	0.741653	23.2918	0.999976	0.164996	3.84305	0.617365	20.4284	3.60501	0.104545	0.57566	0.540752	5.34
0.3	0.5	0	5.35	24.0719	0.747827	23.324	0.999976	0.164996	3.84837	0.618384	20.4611	3.61078	0.104713	0.576457	0.541617	5.35
0.3	0.5	0	5.36	24.1103	0.754011	23.3563	0.999976	0.164996	3.8537	0.619404	20.4938	3.61655	0.10488	0.577256	0.542483	5.36
0.3	0.5	0	5.37	24.1489	0.760205	23.3887	0.999976	0.164996	3.85904	0.620426	20.5265	3.62233	0.105048	0.578055	0.54335	5.37
0.3	0.5	0	5.38	24.1875	0.766409	23.4211	0.999976	0.164996	3.86438	0.62145	20.5593	3.62812	0.105215	0.578856	0.544218	5.38
0.3	0.5	0	5.39	24.2261	0.772624	23.4535	0.999976	0.164996	3.86973	0.622475	20.5922	3.63392	0.105384	0.579657	0.545087	5.39
0.3	0.5	0	5.4	24.2648	0.778848	23.486	0.999976	0.164996	3.87509	0.623502	20.6251	3.63972	0.105552	0.58046	0.545958	5.4
0.3	0.5	0	5.41	24.3036	0.785084	23.5185	0.999976	0.164996	3.88045	0.624531	20.658	3.64553	0.10572	0.581263	0.54683	5.41
0.3	0.5	0	5.42	24.3424	0.791329	23.551	0.999976	0.164996	3.88583	0.625561	20.691	3.65135	0.105889	0.582068	0.547703	5.42
0.3	0.5	0	5.43	24.3812	0.797584	23.5836	0.999976	0.164996	3.8912	0.626593	20.724	3.65718	0.106058	0.582874	0.548577	5.43
0.3	0.5	0	5.44	24.4201	0.80385	23.6163	0.999976	0.164996	3.89659	0.627627	20.7571	3.66302	0.106228	0.583681	0.549453	5.44
0.3	0.5	0	5.45	24.4591	0.810127	23.649	0.999976	0.164996	3.90198	0.628663	20.7902	3.66886	0.106397	0.584489	0.55033	5.45
0.3	0.5	0	5.46	24.4981	0.816413	23.6817	0.999976	0.164996	3.90738	0.6297	20.8234	3.67472	0.106567	0.585298	0.551208	5.46
0.3	0.5	0	5.47	24.5372	0.82271	23.7145	0.999975	0.164996	3.91279	0.630739	20.8566	3.68058	0.106737	0.586108	0.552087	5.47
0.3	0.5	0	5.48	24.5763	0.829018	23.7473	0.999975	0.164996	3.91821	0.63178	20.8899	3.68645	0.106907	0.586919	0.552967	5.48
0.3	0.5	0	5.49	24.6155	0.835335	23.7802	0.999975	0.164996	3.92363	0.632822	20.9232	3.69232	0.107077	0.587731	0.553849	5.49
0.3	0.5	0	5.5	24.6547	0.841664	23.8131	0.999975	0.164996	3.92906	0.633866	20.9565	3.69821	0.107248	0.588545	0.554732	5.5
0.3	0.5	0	5.51	24.694	0.848002	23.846	0.999975	0.164996	3.9345	0.634912	20.9899	3.7041	0.107419	0.589359	0.555616	5.51
0.3	0.5	0	5.52	24.7334	0.854351	23.879	0.999975	0.164996	3.93994	0.63596	21.0234	3.71001	0.10759	0.590174	0.556501	5.52
0.3	0.5	0	5.53	24.7728	0.860711	23.9121	0.999975	0.164996	3.94539	0.637009	21.0569	3.71592	0.107762	0.590991	0.557387	5.53
0.3	0.5	0	5.54	24.8122	0.867081	23.9451	0.999975	0.164996	3.95085	0.63806	21.0904	3.72183	0.107933	0.591809	0.558275	5.54
0.3	0.5	0	5.55	24.8517	0.873462	23.9783	0.999975	0.164996	3.95632	0.639113	21.124	3.72776	0.108105	0.592628	0.559164	5.55
0.3	0.5	0	5.56	24.8913	0.879853	24.0114	0.999975	0.164996	3.96179	0.640167	21.1576	3.73369	0.108277	0.593447	0.560054	5.56
0.3	0.5	0	5.57	24.9309	0.886255	24.0447	0.999975	0.164996	3.96727	0.641224	21.1913	3.73964	0.108449	0.594268	0.560946	5.57
0.3	0.5	0	5.58	24.9706	0.892667	24.0779	0.999975	0.164996	3.97276	0.642282	21.225	3.74559	0.108622	0.59509	0.561838	5.58
0.3	0.5	0	5.59	25.0103	0.89909	24.1112	0.999975	0.164996	3.97825	0.643341	21.2588	3.75155	0.108795	0.595914	0.562732	5.59
0.3	0.5	0	5.6	25.0501	0.905523	24.1446	0.999975	0.164996	3.98375	0.644403	21.2926	3.75751	0.108968	0.596738	0.563627	5.6
0.3	0.5	0	5.61	25.0899	0.911967	24.178	0.999975	0.164996	3.98926	0.645466	21.3264	3.76349	0.109141	0.597563	0.564523	5.61
0.3	0.5	0	5.62	25.1298	0.918422	24.2114	0.999975	0.164996	3.99478	0.646531	21.3604	3.76947	0.109315	0.59839	0.565421	5.62
0.3	0.5	0	5.63	25.1698	0.924887	24.2449	0.999975	0.164996	4.00031	0.647598	21.3943	3.77547	0.109489	0.599217	0.56632	5.63
0.3	0.5	0	5.64	25.2098	0.931363	24.2784	0.999975	0.164996	4.00584	0.648666	21.4283	3.78147	0.109663	0.600046	0.56722	5.64
0.3	0.5	0	5.65	25.2498	0.93785	24.312	0.999975	0.164996	4.01138	0.649737	21.4624	3.78748	0.109837	0.600876	0.568121	5.65
0.3	0.5	0	5.66	25.2899	0.944347	24.3456	0.999975	0.164996	4.01692	0.650809	21.4965	3.79349	0.110011	0.601706	0.569024	5.66
0.3	0.5	0	5.67	25.3301	0.950855	24.3793	0.999975	0.164996	4.02248	0.651883	21.5306	3.79952	0.110186	0.602538	0.569928	5.67
0.3	0.5	0	5.68	25.3703	0.957374	24.413	0.999975	0.164996	4.02804	0.652958	21.5648	3.80555	0.110361	0.603371	0.570833	5.68
0.3	0.5	0	5.69	25.4106	0.963904	24.4467	0.999975	0.164996	4.03361	0.654035	21.599	3.81159	0.110536	0.604206	0.571739	5.69
0.3	0.5	0	5.7	25.451	0.970444	24.4805	0.999975	0.164996	4.03918	0.655115	21.6333	3.81764	0.110712	0.605041	0.572647	5.7
0.3	0.5	0	5.71	25.4914	0.976995	24.5144	0.999975	0.164996	4.04477	0.656195	21.6676	3.8237	0.110887	0.605877	0.573555	5.71
0.3	0.5	0	5.72	25.5318	0.983557	24.5482	0.999974	0.164996	4.05036	0.657278	21.702	3.82977	0.111063	0.606715	0.574465	5.72
0.3	0.5	0	5.73	25.5723	0.99013	24.5822	0.999974	0.164996	4.05595	0.658363	21.7365	3.83585	0.11124	0.607553	0.575377	5.73
0.3	0.5	0	5.74	25.6129	0.996713	24.6161	0.999974	0.164996	4.06156	0.659449	21.7709	3.84193	0.111416	0.608393	0.576289	5.74
0.3	0.5	0	5.75	25.6535	1.00331	24.6502	0.999974	0.164996	4.06717	0.660537	21.8055	3.84802	0.111593	0.609234	0.577203	5.75
0.3	0.5	0	5.76	25.6941	1.00991	24.6842	0.999974	0.164996	4.07279	0.661627	21.84	3.85412	0.11177	0.610076	0.578118	5.76
0.3	0.5	0	5.77	25.7349	1.01653	24.7183	0.999974	0.164996	4.07842	0.662718	21.8746	3.86023	0.111947	0.610919	0.579035	5.77
0.3	0.5	0	5.78	25.7757	1.02316	24.7525	0.999974	0.164996	4.08406	0.663812	21.9093	3.86635	0.112124	0.611763	0.579952	5.78
0.3	0.5	0	5.79	25.8165	1.02979	24.7867	0.999974	0.164996	4.0897	0.664907	21.944	3.87248	0.112302	0.612609	0.580871	5.79
0.3	0.5	0	5.8	25.8574	1.03644	24.821	0.999974	0.164996	4.09535	0.666004	21.9788	3.87861	0.11248	0.613455	0.581791	5.8
0.3	0.5	0	5.81	25.8984	1.0431	24.8552	0.999974	0.164996	4.10101	0.667103	22.0136	3.88475	0.112658	0.614303	0.582713	5.81
0.3	0.5	0	5.82	25.9394	1.04977	24.8896	0.999974	0.164996	4.10668	0.668204	22.0485	3.8909	0.112836	0.615151	0.583636	5.82
0.3	0.5	0	5.83	25.9804	1.05646	24.924	0.999974	0.164996	4.11235	0.669306	22.0834	3.89706	0.113015	0.616001	0.58456	5.83
0.3	0.5	0	5.84	26.0216	1.06315	24.9584	0.999974	0.164996	4.11803	0.670411	22.1183	3.90323	0.113194	0.616852	0.585485	5.84
0.3	0.5	0	5.85	26.0627	1.06985	24.9929	0.999974	0.164996	4.12372	0.671517	22.1533	3.90941	0.113373	0.617704	0.586411	5.85
0.3	0.5	0	5.86	26.104	1.07657	25.0274	0.999974	0.164996	4.12941	0.672625	22.1884	3.9156	0.113552	0.618558	0.587339	5.86
0.3	0.5	0	5.87	26.1453	1.0833	25.062	0.999974	0.164996	4.13512	0.673735	22.2235	3.92179	0.113732	0.619412	0.588268	5.87
0.3	0.5	0	5.88	26.1866	1.09003	25.0966	0.999974	0.164996	4.14083	0.674846	22.2586	3.92799	0.113912	0.620268	0.589199	5.88
0.3	0.5	0	5.89	26.228	1.09678	25.1312	0.999974	0.164996	4.14655	0.67596	22.2938	3.9342	0.114092	0.621124	0.590131	5.89
0.3	0.5	0	5.9	26.2695	1.10354	25.1659	0.999974	0.164996	4.15227	0.677075	22.3291	3.94042	0.114272	0.621982	0.591064	5.9
0.3	0.5	0	5.91	26.311	1.11031	25.2007	0.999974	0.164996	4.15801	0.678192	22.3644	3.94665	0.114453	0.622841	0.591998	5.91
0.3	0.5	0	5.92	26.3526	1.11709	25.2355	0.999974	0.164996	4.16375	0.679311	22.3997	3.95289	0.114634	0.623701	0.592933	5.92
0.3	0.5	0	5.93	26.3942	1.12389	25.2703	0.999974	0.164996	4.1695	0.680432	22.4351	3.95913	0.114815	0.624562	0.59387	5.93
0.3	0.5	0	5.94	26.4359	1.13069	25.3052	0.999974	0.164996	4.17525	0.681555	22.4705	3.96539	0.114996	0.625424	0.594808	5.94
0.3	0.5	0	5.95	26.4777	1.13751	25.3402	0.999974	0.164996	4.18102	0.682679	22.506	3.97165	0.115178	0.626288	0.595748	5.95
0.3	0.5	0	5.96	26.5195	1.14433	25.3752	0.999973	0.164996	4.18679	0.683806	22.5416	3.97792	0.11536	0.627153	0.596688	5.96
0.3	0.5	0	5.97	26.5614	1.15117	25.4102	0.999973	0.164996	4.19257	0.684934	22.5772	3.9842	0.115542	0.628018	0.59763	5.97
0.3	0.5	0	5.98	26.6033	1.15802	25.4453	0.999973	0.164996	4.19836	0.686064	22.6128	3.99049	0.115724	0.628885	0.598574	5.98
0.3	0.5	0	5.99	26.6453	1.16488	25.4804	0.999973	0.164996	4.20415	0.687196	22.6485	3.99679	0.115907	0.629753	0.599518	5.99
0.3	0.5	0	6	26.6873	1.17175	25.5156	0.999973	0.164996	4.20995	0.68833	22.6842	4.0031	0.11609	0.630623	0.600464	6
0.3	0.5	0	6.01	26.7294	1.17864	25.5508	0.999973	0.164996	4.21576	0.689465	22.72	4.00941	0.116273	0.631493	0.601412	6.01
0.3	0.5	0	6.02	26.7716	1.18553	25.586	0.999973	0.164996	4.22158	0.690603	22.7558	4.01573	0.116456	0.632365	0.60236	6.02
0.3	0.5	0	6.03	26.8138	1.19244	25.6213	0.999973	0.164996	4.22741	0.691743	22.7917	4.02207	0.11664	0.633237	0.60331	6.03
0.3	0.5	0	6.04	26.8561	1.19935	25.6567	0.999973	0.164996	4.23324	0.692884	22.8276	4.02841	0.116824	0.634111	0.604261	6.04
0.3	0.5	0	6.05	26.8984	1.20628	25.6921	0.999973	0.164996	4.23908	0.694027	22.8636	4.03476	0.117008	0.634986	0.605214	6.05
0.3	0.5	0	6.06	26.9408	1.21322	25.7276	0.999973	0.164996	4.24493	0.695172	22.8997	4.04112	0.117192	0.635862	0.606167	6.06
0.3	0.5	0	6.07	26.9832	1.22018	25.763	0.999973	0.164996	4.25079	0.696319	22.9357	4.04748	0.117377	0.63674	0.607123	6.07
0.3	0.5	0	6.08	27.0257	1.22714	25.7986	0.999973	0.164996	4.25665	0.697468	22.9719	4.05386	0.117562	0.637618	0.608079	6.08
0.3	0.5	0	6.09	27.0683	1.23411	25.8342	0.999973	0.164996	4.26253	0.698619	23.0081	4.06024	0.117747	0.638498	0.609037	6.09
0.3	0.5	0	6.1	27.1109	1.2411	25.8698	0.999973	0.164996	4.26841	0.699772	23.0443	4.06664	0.117933	0.639379	0.609996	6.1
0.3	0.5	0	6.11	27.1536	1.2481	25.9055	0.999973	0.164996	4.27429	0.700926	23.0806	4.07304	0.118118	0.640261	0.610956	6.11
0.3	0.5	0	6.12	27.1964	1.25511	25.9412	0.999973	0.164996	4.28019	0.702083	23.1169	4.07945	0.118304	0.641144	0.611918	6.12
0.3	0.5	0	6.13	27.2392	1.26213	25.977	0.999973	0.164996	4.28609	0.703241	23.1533	4.08587	0.11849	0.642028	0.612881	6.13
0.3	0.5	0	6.14	27.282	1.26916	26.0129	0.999973	0.164995	4.292	0.704401	23.1897	4.0923	0.118677	0.642914	0.613845	6.14
0.3	0.5	0	6.15	27.3249	1.2762	26.0487	0.999973	0.164995	4.29792	0.705564	23.2262	4.09874	0.118863	0.643801	0.614811	6.15
0.3	0.5	0	6.16	27.3679	1.28326	26.0847	0.999973	0.164995	4.30385	0.706728	23.2627	4.10519	0.11905	0.644688	0.615778	6.16
0.3	0.5	0	6.17	27.411	1.29033	26.1206	0.999973	0.164995	4.30979	0.707894	23.2993	4.11164	0.119238	0.645578	0.616746	6.17
0.3	0.5	0	6.18	27.4541	1.29741	26.1566	0.999973	0.164995	4.31573	0.709062	23.3359	4.11811	0.119425	0.646468	0.617716	6.18
0.3	0.5	0	6.19	27.4972	1.3045	26.1927	0.999973	0.164995	4.32168	0.710232	23.3726	4.12458	0.119613	0.647359	0.618687	6.19
0.3	0.5	0	6.2	27.5404	1.3116	26.2288	0.999972	0.164995	4.32764	0.711404	23.4094	4.13106	0.119801	0.648252	0.61966	6.2
0.3	0.5	0	6.21	27.5837	1.31871	26.265	0.999972	0.164995	4.3336	0.712577	23.4461	4.13756	0.119989	0.649146	0.620633	6.21
0.3	0.5	0	6.22	27.627	1.32584	26.3012	0.999972	0.164995	4.33958	0.713753	23.483	4.14406	0.120178	0.650041	0.621608	6.22
0.3	0.5	0	6.23	27.6704	1.33298	26.3375	0.999972	0.164995	4.34556	0.714931	23.5199	4.15056	0.120366	0.650937	0.622585	6.23
0.3	0.5	0	6.24	27.7139	1.34013	26.3738	0.999972	0.164995	4.35155	0.71611	23.5568	4.15708	0.120555	0.651834	0.623562	6.24
0.3	0.5	0	6.25	27.7574	1.34729	26.4101	0.999972	0.164995	4.35755	0.717292	23.5938	4.16361	0.120745	0.652733	0.624542	6.25
0.3	0.5	0	6.26	27.801	1.35446	26.4465	0.999972	0.164995	4.36355	0.718475	23.6308	4.17015	0.120934	0.653632	0.625522	6.26
0.3	0.5	0	6.27	27.8446	1.36164	26.483	0.999972	0.164995	4.36957	0.719661	23.6679	4.17669	0.121124	0.654533	0.626504	6.27
0.3	0.5	0	6.28	27.8883	1.36884	26.5195	0.999972	0.164995	4.37559	0.720848	23.7051	4.18325	0.121314	0.655435	0.627487	6.28
0.3	0.5	0	6.29	27.9321	1.37605	26.556	0.999972	0.164995	4.38162	0.722038	23.7423	4.18981	0.121504	0.656339	0.628471	6.29
0.3	0.5	0	6.3	27.9759	1.38327	26.5926	0.999972	0.164995	4.38766	0.723229	23.7795	4.19638	0.121695	0.657243	0.629457	6.3
0.3	0.5	0	6.31	28.0198	1.3905	26.6293	0.999972	0.164995	4.3937	0.724422	23.8168	4.20296	0.121886	0.658149	0.630445	6.31
0.3	0.5	0	6.32	28.0637	1.39775	26.666	0.999972	0.164995	4.39976	0.725617	23.8541	4.20955	0.122077	0.659056	0.631433	6.32
0.3	0.5	0	6.33	28.1077	1.405	26.7027	0.999972	0.164995	4.40582	0.726815	23.8915	4.21615	0.122268	0.659964	0.632423	6.33
0.3	0.5	0	6.34	28.1518	1.41227	26.7395	0.999972	0.164995	4.41189	0.728014	23.929	4.22276	0.12246	0.660873	0.633414	6.34
0.3	0.5	0	6.35	28.1959	1.41955	26.7763	0.999972	0.164995	4.41797	0.729215	23.9665	4.22938	0.122652	0.661784	0.634407	6.35
0.3	0.5	0	6.36	28.2401	1.42684	26.8132	0.999972	0.164995	4.42405	0.730418	24.004	4.23601	0.122844	0.662695	0.635401	6.36
0.3	0.5	0	6.37	28.2843	1.43415	26.8501	0.999972	0.164995	4.43015	0.731623	24.0416	4.24264	0.123037	0.663608	0.636397	6.37
0.3	0.5	0	6.38	28.3286	1.44146	26.8871	0.999972	0.164995	4.43625	0.732831	24.0793	4.24929	0.123229	0.664522	0.637393	6.38
0.3	0.5	0	6.39	28.373	1.44879	26.9242	0.999972	0.164995	4.44236	0.73404	24.117	4.25594	0.123422	0.665438	0.638391	6.39
0.3	0.5	0	6.4	28.4174	1.45613	26.9612	0.999972	0.164995	4.44848	0.735251	24.1548	4.26261	0.123616	0.666354	0.639391	6.4
0.3	0.5	0	6.41	28.4619	1.46348	26.9984	0.999972	0.164995	4.45461	0.736464	24.1926	4.26928	0.123809	0.667272	0.640392	6.41
0.3	0.5	0	6.42	28.5064	1.47085	27.0356	0.999971	0.164995	4.46074	0.737679	24.2304	4.27596	0.124003	0.668191	0.641394	6.42
0.3	0.5	0	6.43	28.551	1.47823	27.0728	0.999971	0.164995	4.46688	0.738896	24.2684	4.28265	0.124197	0.669111	0.642398	6.43
0.3	0.5	0	6.44	28.5957	1.48561	27.1101	0.999971	0.164995	4.47303	0.740115	24.3063	4.28935	0.124391	0.670032	0.643403	6.44
0.3	0.5	0	6.45	28.6404	1.49302	27.1474	0.999971	0.164995	4.47919	0.741337	24.3444	4.29606	0.124586	0.670955	0.644409	6.45
0.3	0.5	0	6.46	28.6852	1.50043	27.1848	0.999971	0.164995	4.48536	0.74256	24.3824	4.30278	0.124781	0.671879	0.645417	6.46
0.3	0.5	0	6.47	28.7301	1.50785	27.2222	0.999971	0.164995	4.49154	0.743785	24.4206	4.30951	0.124976	0.672804	0.646426	6.47
0.3	0.5	0	6.48	28.775	1.51529	27.2597	0.999971	0.164995	4.49772	0.745012	24.4587	4.31625	0.125171	0.67373	0.647437	6.48
0.3	0.5	0	6.49	28.82	1.52274	27.2972	0.999971	0.164995	4.50391	0.746241	24.497	4.32299	0.125367	0.674658	0.648449	6.49
0.3	0.5	0	6.5	28.865	1.53021	27.3348	0.999971	0.164995	4.51011	0.747473	24.5352	4.32975	0.125563	0.675587	0.649462	6.5
0.3	0.5	0	6.51	28.9101	1.53768	27.3724	0.999971	0.164995	4.51632	0.748706	24.5736	4.33651	0.125759	0.676516	0.650477	6.51
0.3	0.5	0	6.52	28.9553	1.54517	27.4101	0.999971	0.164995	4.52253	0.749941	24.612	4.34329	0.125955	0.677448	0.651493	6.52
0.3	0.5	0	6.53	29.0005	1.55267	27.4478	0.999971	0.164995	4.52876	0.751179	24.6504	4.35007	0.126152	0.67838	0.652511	6.53
0.3	0.5	0	6.54	29.0458	1.56018	27.4856	0.999971	0.164995	4.53499	0.752418	24.6889	4.35687	0.126349	0.679314	0.65353	6.54
0.3	0.5	0	6.55	29.0911	1.5677	27.5234	0.999971	0.164995	4.54123	0.753659	24.7275	4.36367	0.126546	0.680249	0.65455	6.55
0.3	0.5	0	6.56	29.1365	1.57524	27.5613	0.999971	0.164995	4.54748	0.754903	24.7661	4.37048	0.126744	0.681185	0.655572	6.56
0.3	0.5	0	6.57	29.182	1.58279	27.5992	0.999971	0.164995	4.55374	0.756148	24.8047	4.3773	0.126942	0.682122	0.656595	6.57
0.3	0.5	0	6.58	29.2275	1.59035	27.6372	0.999971	0.164995	4.56	0.757396	24.8434	4.38413	0.12714	0.683061	0.65762	6.58
0.3	0.5	0	6.59	29.2731	1.59792	27.6752	0.999971	0.164995	4.56628	0.758646	24.8822	4.39097	0.127338	0.684001	0.658646	6.59
0.3	0.5	0	6.6	29.3188	1.60551	27.7133	0.999971	0.164995	4.57256	0.759897	24.921	4.39782	0.127537	0.684942	0.659673	6.6
0.3	0.5	0	6.61	29.3645	1.61311	27.7514	0.999971	0.164995	4.57885	0.761151	24.9599	4.40468	0.127736	0.685884	0.660702	6.61
0.3	0.5	0	6.62	29.4103	1.62072	27.7896	0.999971	0.164995	4.58515	0.762407	24.9988	4.41155	0.127935	0.686828	0.661732	6.62
0.3	0.5	0	6.63	29.4562	1.62834	27.8278	0.999971	0.164995	4.59146	0.763665	25.0377	4.41843	0.128134	0.687772	0.662764	6.63
0.3	0.5	0	6.64	29.5021	1.63598	27.8661	0.99997	0.164995	4.59777	0.764925	25.0768	4.42531	0.128334	0.688718	0.663797	6.64
0.3	0.5	0	6.65	29.5481	1.64363	27.9044	0.99997	0.164995	4.6041	0.766187	25.1159	4.43221	0.128534	0.689666	0.664831	6.65
0.3	0.5	0	6.66	29.5941	1.65129	27.9428	0.99997	0.164995	4.61043	0.767451	25.155	4.43912	0.128734	0.690614	0.665867	6.66
0.3	0.5	0	6.67	29.6402	1.65897	27.9812	0.99997	0.164995	4.61677	0.768718	25.1942	4.44603	0.128935	0.691564	0.666905	6.67
0.3	0.5	0	6.68	29.6864	1.66665	28.0197	0.99997	0.164995	4.62312	0.769986	25.2334	4.45296	0.129136	0.692515	0.667944	6.68
0.3	0.5	0	6.69	29.7326	1.67435	28.0583	0.99997	0.164995	4.62947	0.771256	25.2727	4.45989	0.129337	0.693468	0.668984	6.69
0.3	0.5	0	6.7	29.7789	1.68207	28.0968	0.99997	0.164995	4.63584	0.772529	25.3121	4.46684	0.129538	0.694421	0.670025	6.7
0.3	0.5	0	6.71	29.8253	1.68979	28.1355	0.99997	0.164995	4.64221	0.773804	25.3515	4.47379	0.12974	0.695376	0.671068	6.71
0.3	0.5	0	6.72	29.8717	1.69753	28.1742	0.99997	0.164995	4.6486	0.77508	25.3909	4.48075	0.129942	0.696332	0.672113	6.72
0.3	0.5	0	6.73	29.9182	1.70528	28.2129	0.99997	0.164995	4.65499	0.776359	25.4304	4.48773	0.130144	0.69729	0.673159	6.73
0.3	0.5	0	6.74	29.9647	1.71304	28.2517	0.99997	0.164995	4.66139	0.77764	25.47	4.49471	0.130347	0.698248	0.674206	6.74
0.3	0.5	0	6.75	30.0113	1.72082	28.2905	0.99997	0.164995	4.66779	0.778923	25.5096	4.5017	0.130549	0.699208	0.675255	6.75
0.3	0.5	0	6.76	30.058	1.72861	28.3294	0.99997	0.164995	4.67421	0.780208	25.5493	4.5087	0.130752	0.700169	0.676305	6.76
0.3	0.5	0	6.77	30.1048	1.73641	28.3683	0.99997	0.164995	4.68064	0.781496	25.589	4.51571	0.130956	0.701132	0.677357	6.77
0.3	0.5	0	6.78	30.1516	1.74423	28.4073	0.99997	0.164995	4.68707	0.782785	25.6288	4.52273	0.131159	0.702095	0.67841	6.78
0.3	0.5	0	6.79	30.1984	1.75205	28.4464	0.99997	0.164995	4.69351	0.784077	25.6687	4.52976	0.131363	0.70306	0.679465	6.79
0.3	0.5	0	6.8	30.2454	1.7599	28.4855	0.99997	0.164995	4.69996	0.78537	25.7086	4.53681	0.131567	0.704027	0.680521	6.8
0.3	0.5	0	6.81	30.2924	1.76775	28.5246	0.99997	0.164995	4.70642	0.786666	25.7485	4.54385	0.131772	0.704994	0.681578	6.81
0.3	0.5	0	6.82	30.3394	1.77562	28.5638	0.99997	0.164995	4.71289	0.787964	25.7885	4.55091	0.131977	0.705963	0.682637	6.82
0.3	0.5	0	6.83	30.3866	1.7835	28.6031	0.99997	0.164995	4.71936	0.789264	25.8286	4.55798	0.132182	0.706933	0.683698	6.83
0.3	0.5	0	6.84	30.4338	1.79139	28.6424	0.99997	0.164995	4.72585	0.790566	25.8687	4.56506	0.132387	0.707904	0.684759	6.84
0.3	0.5	0	6.85	30.481	1.79929	28.6817	0.99997	0.164995	4.73234	0.791871	25.9089	4.57215	0.132592	0.708877	0.685823	6.85
0.3	0.5	0	6.86	30.5283	1.80721	28.7211	0.999969	0.164995	4.73884	0.793177	25.9491	4.57925	0.132798	0.709851	0.686888	6.86
0.3	0.5	0	6.87	30.5757	1.81514	28.7606	0.999969	0.164995	4.74535	0.794486	25.9894	4.58636	0.133004	0.710826	0.687954	6.87
0.3	0.5	0	6.88	30.6232	1.82309	28.8001	0.999969	0.164995	4.75187	0.795797	26.0297	4.59348	0.133211	0.711803	0.689021	6.88
0.3	0.5	0	6.89	30.6707	1.83105	28.8396	0.999969	0.164995	4.7584	0.79711	26.0701	4.6006	0.133418	0.71278	0.690091	6.89
0.3	0.5	0	6.9	30.7183	1.83902	28.8793	0.999969	0.164995	4.76493	0.798425	26.1105	4.60774	0.133625	0.713759	0.691161	6.9
0.3	0.5	0	6.91	30.7659	1.847	28.9189	0.999969	0.164995	4.77148	0.799742	26.151	4.61489	0.133832	0.71474	0.692233	6.91
0.3	0.5	0	6.92	30.8136	1.855	28.9586	0.999969	0.164995	4.77803	0.801062	26.1916	4.62205	0.134039	0.715721	0.693307	6.92
0.3	0.5	0	6.93	30.8614	1.86301	28.9984	0.999969	0.164995	4.78459	0.802384	26.2322	4.62921	0.134247	0.716704	0.694382	6.93
0.3	0.5	0	6.94	30.9093	1.87103	29.0382	0.999969	0.164995	4.79116	0.803708	26.2729	4.63639	0.134455	0.717689	0.695459	6.94
0.3	0.5	0	6.95	30.9572	1.87907	29.0781	0.999969	0.164995	4.79774	0.805034	26.3136	4.64358	0.134664	0.718674	0.696537	6.95
0.3	0.5	0	6.96	31.0052	1.88712	29.118	0.999969	0.164995	4.80433	0.806362	26.3544	4.65077	0.134872	0.719661	0.697616	6.96
0.3	0.5	0	6.97	31.0532	1.89519	29.158	0.999969	0.164995	4.81092	0.807692	26.3952	4.65798	0.135081	0.720649	0.698697	6.97
0.3	0.5	0	6.98	31.1013	1.90326	29.198	0.999969	0.164995	4.81753	0.809025	26.4361	4.6652	0.135291	0.721639	0.69978	6.98
0.3	0.5	0	6.99	31.1495	1.91135	29.2381	0.999969	0.164995	4.82414	0.81036	26.4771	4.67242	0.1355	0.722629	0.700863	6.99
0.3	0.5	0	7	31.1977	1.91946	29.2783	0.999969	0.164995	4.83076	0.811697	26.5181	4.67966	0.13571	0.723621	0.701949	7
0.3	0.5	0	7.01	31.246	1.92757	29.3185	0.999969	0.164995	4.8374	0.813036	26.5591	4.68691	0.13592	0.724615	0.703036	7.01
0.3	0.5	0	7.02	31.2944	1.9357	29.3587	0.999969	0.164995	4.84403	0.814378	26.6002	4.69416	0.136131	0.725609	0.704124	7.02
0.3	0.5	0	7.03	31.3429	1.94385	29.399	0.999969	0.164995	4.85068	0.815721	26.6414	4.70143	0.136341	0.726605	0.705214	7.03
0.3	0.5	0	7.04	31.3914	1.952	29.4394	0.999969	0.164995	4.85734	0.817067	26.6827	4.7087	0.136552	0.727603	0.706306	7.04
0.3	0.5	0	7.05	31.4399	1.96018	29.4798	0.999969	0.164995	4.86401	0.818415	26.7239	4.71599	0.136764	0.728601	0.707398	7.05
0.3	0.5	0	7.06	31.4886	1.96836	29.5202	0.999969	0.164995	4.87068	0.819766	26.7653	4.72329	0.136975	0.729601	0.708493	7.06
0.3	0.5	0	7.07	31.5373	1.97656	29.5607	0.999968	0.164995	4.87737	0.821118	26.8067	4.73059	0.137187	0.730602	0.709589	7.07
0.3	0.5	0	7.08	31.5861	1.98477	29.6013	0.999968	0.164995	4.88406	0.822473	26.8481	4.73791	0.137399	0.731605	0.710686	7.08
0.3	0.5	0	7.09	31.6349	1.99299	29.6419	0.999968	0.164995	4.89076	0.82383	26.8897	4.74523	0.137612	0.732609	0.711785	7.09
0.3	0.5	0	7.1	31.6838	2.00123	29.6826	0.999968	0.164995	4.89747	0.825189	26.9312	4.75257	0.137825	0.733614	0.712885	7.1
0.3	0.5	0	7.11	31.7328	2.00948	29.7233	0.999968	0.164995	4.90419	0.826551	26.9729	4.75992	0.138038	0.73462	0.713987	7.11
0.3	0.5	0	7.12	31.7818	2.01775	29.7641	0.999968	0.164995	4.91091	0.827915	27.0145	4.76727	0.138251	0.735628	0.715091	7.12
0.3	0.5	0	7.13	31.8309	2.02603	29.8049	0.999968	0.164995	4.91765	0.829281	27.0563	4.77464	0.138465	0.736637	0.716196	7.13
0.3	0.5	0	7.14	31.8801	2.03432	29.8458	0.999968	0.164995	4.9244	0.830649	27.0981	4.78202	0.138678	0.737648	0.717302	7.14
0.3	0.5	0	7.15	31.9293	2.04263	29.8867	0.999968	0.164995	4.93115	0.832019	27.1399	4.7894	0.138893	0.73866	0.71841	7.15
0.3	0.5	0	7.16	31.9787	2.05095	29.9277	0.999968	0.164995	4.93791	0.833392	27.1819	4.7968	0.139107	0.739673	0.71952	7.16
0.3	0.5	0	7.17	32.028	2.05928	29.9688	0.999968	0.164995	4.94469	0.834767	27.2238	4.80421	0.139322	0.740687	0.720631	7.17
0.3	0.5	0	7.18	32.0775	2.06763	30.0099	0.999968	0.164995	4.95147	0.836145	27.2659	4.81162	0.139537	0.741703	0.721743	7.18
0.3	0.5	0	7.19	32.127	2.07599	30.051	0.999968	0.164995	4.95826	0.837524	27.3079	4.81905	0.139752	0.74272	0.722857	7.19
0.3	0.5	0	7.2	32.1766	2.08437	30.0922	0.999968	0.164995	4.96506	0.838906	27.3501	4.82649	0.139968	0.743739	0.723973	7.2
0.3	0.5	0	7.21	32.2262	2.09275	30.1335	0.999968	0.164995	4.97186	0.84029	27.3923	4.83393	0.140184	0.744758	0.72509	7.21
0.3	0.5	0	7.22	32.2759	2.10116	30.1748	0.999968	0.164995	4.97868	0.841677	27.4346	4.84139	0.1404	0.745779	0.726209	7.22
0.3	0.5	0	7.23	32.3257	2.10957	30.2162	0.999968	0.164995	4.98551	0.843065	27.4769	4.84886	0.140617	0.746802	0.727329	7.23
0.3	0.5	0	7.24	32.3756	2.118	30.2576	0.999968	0.164995	4.99234	0.844456	27.5193	4.85634	0.140834	0.747826	0.728451	7.24
0.3	0.5	0	7.25	32.4255	2.12645	30.2991	0.999968	0.164995	4.99918	0.84585	27.5617	4.86383	0.141051	0.748851	0.729574	7.25
0.3	0.5	0	7.26	32.4755	2.13491	30.3406	0.999968	0.164995	5.00604	0.847245	27.6042	4.87133	0.141268	0.749878	0.730699	7.26
0.3	0.5	0	7.27	32.5256	2.14338	30.3822	0.999967	0.164995	5.0129	0.848643	27.6467	4.87883	0.141486	0.750905	0.731825	7.27
0.3	0.5	0	7.28	32.5757	2.15187	30.4238	0.999967	0.164995	5.01977	0.850043	27.6893	4.88635	0.141704	0.751935	0.732953	7.28
0.3	0.5	0	7.29	32.6259	2.16037	30.4655	0.999967	0.164995	5.02665	0.851446	27.732	4.89388	0.141923	0.752965	0.734083	7.29
0.3	0.5	0	7.3	32.6762	2.16888	30.5073	0.999967	0.164995	5.03354	0.852851	27.7747	4.90142	0.142141	0.753997	0.735214	7.3
0.3	0.5	0	7.31	32.7265	2.17741	30.5491	0.999967	0.164995	5.04043	0.854258	27.8175	4.90897	0.14236	0.75503	0.736346	7.31
0.3	0.5	0	7.32	32.7769	2.18595	30.5909	0.999967	0.164995	5.04734	0.855667	27.8604	4.91653	0.14258	0.756065	0.73748	7.32
0.3	0.5	0	7.33	32.8274	2.19451	30.6329	0.999967	0.164995	5.05426	0.857079	27.9033	4.92411	0.142799	0.757101	0.738616	7.33
0.3	0.5	0	7.34	32.8779	2.20308	30.6748	0.999967	0.164995	5.06118	0.858493	27.9462	4.93169	0.143019	0.758138	0.739753	7.34
0.3	0.5	0	7.35	32.9285	2.21167	30.7169	0.999967	0.164995	5.06812	0.85991	27.9892	4.93928	0.143239	0.759177	0.740892	7.35
0.3	0.5	0	7.36	32.9792	2.22026	30.7589	0.999967	0.164995	5.07506	0.861329	28.0323	4.94688	0.14346	0.760217	0.742032	7.36
0.3	0.5	0	7.37	33.03	2.22888	30.8011	0.999967	0.164995	5.08201	0.86275	28.0755	4.95449	0.14368	0.761259	0.743174	7.37
0.3	0.5	0	7.38	33.0808	2.23751	30.8433	0.999967	0.164995	5.08897	0.864173	28.1187	4.96212	0.143901	0.762302	0.744318	7.38
0.3	0.5	0	7.39	33.1317	2.24615	30.8855	0.999967	0.164995	5.09594	0.865599	28.1619	4.96975	0.144123	0.763346	0.745463	7.39
0.3	0.5	0	7.4	33.1826	2.2548	30.9278	0.999967	0.164995	5.10292	0.867027	28.2052	4.97739	0.144344	0.764391	0.746609	7.4
0.3	0.5	0	7.41	33.2337	2.26347	30.9702	0.999967	0.164995	5.10991	0.868458	28.2486	4.98505	0.144566	0.765438	0.747757	7.41
0.3	0.5	0	7.42	33.2848	2.27216	31.0126	0.999967	0.164995	5.11691	0.869891	28.292	4.99271	0.144789	0.766487	0.748907	7.42
0.3	0.5	0	7.43	33.3359	2.28086	31.0551	0.999967	0.164994	5.12392	0.871326	28.3355	5.00039	0.145011	0.767536	0.750058	7.43
0.3	0.5	0	7.44	33.3872	2.28957	31.0976	0.999967	0.164994	5.13093	0.872764	28.3791	5.00807	0.145234	0.768587	0.751211	7.44
0.3	0.5	0	7.45	33.4385	2.2983	31.1402	0.999967	0.164994	5.13796	0.874204	28.4227	5.01577	0.145457	0.76964	0.752366	7.45
0.3	0.5	0	7.46	33.4899	2.30704	31.1828	0.999967	0.164994	5.14499	0.875646	28.4664	5.02348	0.145681	0.770694	0.753522	7.46
0.3	0.5	0	7.47	33.5413	2.3158	31.2255	0.999966	0.164994	5.15204	0.877091	28.5101	5.0312	0.145905	0.771749	0.754679	7.47
0.3	0.5	0	7.48	33.5928	2.32457	31.2683	0.999966	0.164994	5.15909	0.878538	28.5539	5.03892	0.146129	0.772805	0.755839	7.48
0.3	0.5	0	7.49	33.6444	2.33335	31.3111	0.999966	0.164994	5.16615	0.879987	28.5978	5.04666	0.146353	0.773863	0.756999	7.49
0.3	0.5	0	7.5	33.6961	2.34215	31.3539	0.999966	0.164994	5.17322	0.881439	28.6417	5.05441	0.146578	0.774923	0.758162	7.5
0.3	0.5	0	7.51	33.7478	2.35097	31.3968	0.999966	0.164994	5.1803	0.882894	28.6856	5.06217	0.146803	0.775983	0.759326	7.51
0.3	0.5	0	7.52	33.7996	2.3598	31.4398	0.999966	0.164994	5.18739	0.88435	28.7297	5.06994	0.147028	0.777046	0.760491	7.52
0.3	0.5	0	7.53	33.8515	2.36864	31.4828	0.999966	0.164994	5.19449	0.88581	28.7738	5.07772	0.147254	0.778109	0.761658	7.53
0.3	0.5	0	7.54	33.9034	2.3775	31.5259	0.999966	0.164994	5.2016	0.887271	28.8179	5.08551	0.14748	0.779174	0.762827	7.54
0.3	0.5	0	7.55	33.9554	2.38637	31.5691	0.999966	0.164994	5.20872	0.888735	28.8621	5.09332	0.147706	0.78024	0.763998	7.55
0.3	0.5	0	7.56	34.0075	2.39526	31.6123	0.999966	0.164994	5.21585	0.890201	28.9064	5.10113	0.147933	0.781308	0.76517	7.56
0.3	0.5	0	7.57	34.0597	2.40416	31.6555	0.999966	0.164994	5.22299	0.89167	28.9507	5.10895	0.14816	0.782377	0.766343	7.57
0.3	0.5	0	7.58	34.1119	2.41308	31.6988	0.999966	0.164994	5.23013	0.893141	28.9951	5.11679	0.148387	0.783448	0.767518	7.58
0.3	0.5	0	7.59	34.1642	2.42201	31.7422	0.999966	0.164994	5.23729	0.894615	29.0396	5.12463	0.148614	0.78452	0.768695	7.59
0.3	0.5	0	7.6	34.2166	2.43095	31.7856	0.999966	0.164994	5.24445	0.896091	29.0841	5.13249	0.148842	0.785593	0.769873	7.6
0.3	0.5	0	7.61	34.269	2.43991	31.8291	0.999966	0.164994	5.25163	0.89757	29.1287	5.14036	0.14907	0.786668	0.771053	7.61
0.3	0.5	0	7.62	34.3216	2.44889	31.8727	0.999966	0.164994	5.25881	0.899051	29.1733	5.14823	0.149299	0.787744	0.772235	7.62
0.3	0.5	0	7.63	34.3741	2.45788	31.9163	0.999966	0.164994	5.266	0.900534	29.218	5.15612	0.149528	0.788821	0.773418	7.63
0.3	0.5	0	7.64	34.4268	2.46689	31.9599	0.999966	0.164994	5.27321	0.90202	29.2628	5.16402	0.149757	0.7899	0.774603	7.64
0.3	0.5	0	7.65	34.4795	2.47591	32.0036	0.999966	0.164994	5.28042	0.903508	29.3076	5.17193	0.149986	0.790981	0.77579	7.65
0.3	0.5	0	7.66	34.5323	2.48494	32.0474	0.999965	0.164994	5.28764	0.904999	29.3525	5.17985	0.150216	0.792063	0.776978	7.66
0.3	0.5	0	7.67	34.5852	2.49399	32.0912	0.999965	0.164994	5.29487	0.906492	29.3974	5.18778	0.150446	0.793146	0.778167	7.67
0.3	0.5	0	7.68	34.6382	2.50306	32.1351	0.999965	0.164994	5.30211	0.907988	29.4424	5.19572	0.150676	0.79423	0.779359	7.68
0.3	0.5	0	7.69	34.6912	2.51214	32.1791	0.999965	0.164994	5.30936	0.909486	29.4875	5.20368	0.150907	0.795316	0.780552	7.69
0.3	0.5	0	7.7	34.7443	2.52123	32.2231	0.999965	0.164994	5.31662	0.910986	29.5326	5.21164	0.151138	0.796404	0.781746	7.7
0.3	0.5	0	7.71	34.7974	2.53034	32.2671	0.999965	0.164994	5.32389	0.912489	29.5778	5.21962	0.151369	0.797493	0.782943	7.71
0.3	0.5	0	7.72	34.8507	2.53947	32.3112	0.999965	0.164994	5.33117	0.913995	29.6231	5.2276	0.1516	0.798583	0.78414	7.72
0.3	0.5	0	7.73	34.904	2.54861	32.3554	0.999965	0.164994	5.33845	0.915503	29.6684	5.2356	0.151832	0.799675	0.78534	7.73
0.3	0.5	0	7.74	34.9574	2.55776	32.3996	0.999965	0.164994	5.34575	0.917013	29.7138	5.24361	0.152065	0.800768	0.786541	7.74
0.3	0.5	0	7.75	35.0108	2.56693	32.4439	0.999965	0.164994	5.35306	0.918526	29.7592	5.25163	0.152297	0.801863	0.787744	7.75
0.3	0.5	0	7.76	35.0644	2.57612	32.4883	0.999965	0.164994	5.36037	0.920042	29.8047	5.25966	0.15253	0.802959	0.788948	7.76
0.3	0.5	0	7.77	35.118	2.58532	32.5327	0.999965	0.164994	5.3677	0.92156	29.8503	5.2677	0.152763	0.804056	0.790154	7.77
0.3	0.5	0	7.78	35.1717	2.59453	32.5771	0.999965	0.164994	5.37504	0.923081	29.8959	5.27575	0.152997	0.805155	0.791362	7.78
0.3	0.5	0	7.79	35.2254	2.60376	32.6216	0.999965	0.164994	5.38238	0.924604	29.9416	5.28381	0.15323	0.806255	0.792572	7.79
0.3	0.5	0	7.8	35.2792	2.61301	32.6662	0.999965	0.164994	5.38974	0.926129	29.9873	5.29188	0.153465	0.807357	0.793783	7.8
0.3	0.5	0	7.81	35.3331	2.62227	32.7109	0.999965	0.164994	5.3971	0.927657	30.0332	5.29997	0.153699	0.80846	0.794995	7.81
0.3	0.5	0	7.82	35.3871	2.63155	32.7555	0.999965	0.164994	5.40447	0.929188	30.079	5.30806	0.153934	0.809565	0.79621	7.82
0.3	0.5	0	7.83	35.4411	2.64084	32.8003	0.999965	0.164994	5.41186	0.930721	30.125	5.31617	0.154169	0.810671	0.797426	7.83
0.3	0.5	0	7.84	35.4953	2.65015	32.8451	0.999965	0.164994	5.41925	0.932256	30.171	5.32429	0.154404	0.811779	0.798643	7.84
0.3	0.5	0	7.85	35.5494	2.65947	32.89	0.999964	0.164994	5.42665	0.933795	30.217	5.33242	0.15464	0.812888	0.799863	7.85
0.3	0.5	0	7.86	35.6037	2.66881	32.9349	0.999964	0.164994	5.43407	0.935335	30.2632	5.34056	0.154876	0.813998	0.801084	7.86
0.3	0.5	0	7.87	35.6581	2.67816	32.9799	0.999964	0.164994	5.44149	0.936879	30.3093	5.34871	0.155113	0.81511	0.802306	7.87
0.3	0.5	0	7.88	35.7125	2.68753	33.0249	0.999964	0.164994	5.44892	0.938424	30.3556	5.35687	0.155349	0.816223	0.803531	7.88
0.3	0.5	0	7.89	35.767	2.69691	33.07	0.999964	0.164994	5.45636	0.939973	30.4019	5.36504	0.155586	0.817338	0.804757	7.89
0.3	0.5	0	7.9	35.8215	2.70631	33.1152	0.999964	0.164994	5.46381	0.941524	30.4483	5.37323	0.155824	0.818454	0.805984	7.9
0.3	0.5	0	7.91	35.8762	2.71573	33.1604	0.999964	0.164994	5.47128	0.943077	30.4947	5.38142	0.156061	0.819572	0.807214	7.91
0.3	0.5	0	7.92	35.9309	2.72516	33.2057	0.999964	0.164994	5.47875	0.944633	30.5412	5.38963	0.156299	0.820691	0.808445	7.92
0.3	0.5	0	7.93	35.9857	2.7346	33.2511	0.999964	0.164994	5.48623	0.946192	30.5878	5.39785	0.156538	0.821812	0.809677	7.93
0.3	0.5	0	7.94	36.0405	2.74407	33.2965	0.999964	0.164994	5.49372	0.947753	30.6344	5.40608	0.156776	0.822934	0.810912	7.94
0.3	0.5	0	7.95	36.0955	2.75354	33.3419	0.999964	0.164994	5.50122	0.949317	30.6811	5.41432	0.157015	0.824058	0.812148	7.95
0.3	0.5	0	7.96	36.1505	2.76304	33.3874	0.999964	0.164994	5.50873	0.950883	30.7279	5.42257	0.157255	0.825183	0.813386	7.96
0.3	0.5	0	7.97	36.2056	2.77255	33.433	0.999964	0.164994	5.51625	0.952452	30.7747	5.43083	0.157494	0.826309	0.814625	7.97
0.3	0.5	0	7.98	36.2607	2.78207	33.4787	0.999964	0.164994	5.52378	0.954023	30.8216	5.43911	0.157734	0.827437	0.815866	7.98
0.3	0.5	0	7.99	36.316	2.79161	33.5244	0.999964	0.164994	5.53132	0.955597	30.8686	5.44739	0.157974	0.828567	0.817109	7.99
0.3	0.5	0	8	36.3713	2.80117	33.5701	0.999964	0.164994	5.53887	0.957174	30.9156	5.45569	0.158215	0.829698	0.818354	8
0.3	0.5	0	8.01	36.4267	2.81074	33.6159	0.999964	0.164994	5.54643	0.958508	30.9627	5.464	0.158456	0.83083	0.8196	8.01
0.3	0.5	0	8.02	36.4821	2.82032	33.6618	0.999964	0.164994	5.554	0.959844	31.0098	5.47232	0.158697	0.831964	0.820848	8.02
0.3	0.5	0	8.03	36.5377	2.82992	33.7077	0.999963	0.164994	5.56157	0.961182	31.057	5.48065	0.158939	0.833099	0.822098	8.03
0.3	0.5	0	8.04	36.5933	2.83953	33.7538	0.999963	0.164994	5.56916	0.962522	31.1043	5.48899	0.159181	0.834236	0.823349	8.04
0.3	0.5	0	8.05	36.649	2.84916	33.7998	0.999963	0.164994	5.57677	0.963863	31.1516	5.49735	0.159423	0.835375	0.824602	8.05
0.3	0.5	0	8.06	36.7047	2.8588	33.8459	0.999963	0.164994	5.58438	0.965207	31.199	5.50571	0.159666	0.836515	0.825857	8.06
0.3	0.5	0	8.07	36.7606	2.86845	33.8921	0.999963	0.164994	5.592	0.966552	31.2465	5.51409	0.159909	0.837656	0.827113	8.07
0.3	0.5	0	8.08	36.8165	2.87812	33.9384	0.999963	0.164994	5.59963	0.967899	31.294	5.52248	0.160152	0.8388	0.828371	8.08
0.3	0.5	0	8.09	36.8725	2.88779	33.9847	0.999963	0.164994	5.60727	0.969247	31.3416	5.53088	0.160395	0.839944	0.829631	8.09
0.3	0.5	0	8.1	36.9286	2.89749	34.0311	0.999963	0.164994	5.61492	0.970598	31.3893	5.53929	0.160639	0.841091	0.830893	8.1
0.3	0.5	0	8.11	36.9847	2.90719	34.0775	0.999963	0.164994	5.62258	0.97195	31.437	5.54771	0.160884	0.842238	0.832156	8.11
0.3	0.5	0	8.12	37.041	2.91691	34.124	0.999963	0.164994	5.63026	0.973304	31.4848	5.55614	0.161128	0.843388	0.833421	8.12
0.3	0.5	0	8.13	37.0973	2.92665	34.1706	0.999963	0.164994	5.63794	0.97466	31.5327	5.56459	0.161373	0.844539	0.834688	8.13
0.3	0.5	0	8.14	37.1536	2.93639	34.2172	0.999963	0.164994	5.64564	0.976018	31.5806	5.57304	0.161618	0.845691	0.835957	8.14
0.3	0.5	0	8.15	37.2101	2.94615	34.2639	0.999963	0.164994	5.65334	0.977378	31.6286	5.58151	0.161864	0.846845	0.837227	8.15
0.3	0.5	0	8.16	37.2666	2.95593	34.3107	0.999963	0.164994	5.66105	0.978739	31.6766	5.58999	0.16211	0.848001	0.838499	8.16
0.3	0.5	0	8.17	37.3232	2.96571	34.3575	0.999963	0.164994	5.66878	0.980102	31.7247	5.59848	0.162356	0.849158	0.839773	8.17
0.3	0.5	0	8.18	37.3799	2.97551	34.4044	0.999963	0.164994	5.67651	0.981467	31.7729	5.60699	0.162603	0.850317	0.841048	8.18
0.3	0.5	0	8.19	37.4367	2.98533	34.4514	0.999963	0.164994	5.68426	0.982834	31.8212	5.6155	0.16285	0.851477	0.842325	8.19
0.3	0.5	0	8.2	37.4935	2.99516	34.4984	0.999963	0.164994	5.69202	0.984203	31.8695	5.62403	0.163097	0.852639	0.843604	8.2
0.3	0.5	0	8.21	37.5504	3.005	34.5454	0.999962	0.164994	5.69979	0.985574	31.9179	5.63257	0.163344	0.853803	0.844885	8.21
0.3	0.5	0	8.22	37.6074	3.01486	34.5926	0.999962	0.164994	5.70756	0.986946	31.9663	5.64112	0.163592	0.854968	0.846168	8.22
0.3	0.5	0	8.23	37.6645	3.02472	34.6398	0.999962	0.164994	5.71535	0.988321	32.0148	5.64968	0.163841	0.856134	0.847452	8.23
0.3	0.5	0	8.24	37.7217	3.03461	34.6871	0.999962	0.164994	5.72315	0.989697	32.0634	5.65825	0.164089	0.857303	0.848738	8.24
0.3	0.5	0	8.25	37.7789	3.0445	34.7344	0.999962	0.164994	5.73096	0.991075	32.1121	5.66684	0.164338	0.858473	0.850025	8.25
0.3	0.5	0	8.26	37.8362	3.05442	34.7818	0.999962	0.164994	5.73878	0.992455	32.1608	5.67543	0.164588	0.859644	0.851315	8.26
0.3	0.5	0	8.27	37.8936	3.06434	34.8293	0.999962	0.164994	5.74661	0.993837	32.2096	5.68404	0.164837	0.860817	0.852606	8.27
0.3	0.5	0	8.28	37.9511	3.07428	34.8768	0.999962	0.164994	5.75445	0.99522	32.2584	5.69266	0.165087	0.861992	0.853899	8.28
0.3	0.5	0	8.29	38.0086	3.08423	34.9244	0.999962	0.164994	5.7623	0.996606	32.3073	5.70129	0.165337	0.863168	0.855194	8.29
0.3	0.5	0	8.3	38.0662	3.0942	34.972	0.999962	0.164994	5.77017	0.997993	32.3563	5.70994	0.165588	0.864346	0.85649	8.3
0.3	0.5	0	8.31	38.1239	3.10418	35.0198	0.999962	0.164994	5.77804	0.999382	32.4053	5.71859	0.165839	0.865525	0.857789	8.31
0.3	0.5	0	8.32	38.1817	3.11417	35.0676	0.999962	0.164994	5.78592	1.00077	32.4545	5.72726	0.16609	0.866706	0.859089	8.32
0.3	0.5	0	8.33	38.2396	3.12418	35.1154	0.999962	0.164994	5.79382	1.00217	32.5036	5.73594	0.166342	0.867889	0.860391	8.33
0.3	0.5	0	8.34	38.2975	3.1342	35.1633	0.999962	0.164994	5.80173	1.00356	32.5529	5.74463	0.166594	0.869073	0.861694	8.34
0.3	0.5	0	8.35	38.3555	3.14424	35.2113	0.999962	0.164994	5.80964	1.00496	32.6022	5.75333	0.166847	0.870259	0.863	8.35
0.3	0.5	0	8.36	38.4136	3.15428	35.2593	0.999962	0.164994	5.81757	1.00636	32.6516	5.76204	0.167099	0.871446	0.864307	8.36
0.3	0.5	0	8.37	38.4718	3.16435	35.3075	0.999962	0.164994	5.82551	1.00776	32.701	5.77077	0.167352	0.872635	0.865616	8.37
0.3	0.5	0	8.38	38.5301	3.17443	35.3556	0.999961	0.164994	5.83346	1.00916	32.7506	5.77951	0.167606	0.873826	0.866926	8.38
0.3	0.5	0	8.39	38.5884	3.18452	35.4039	0.999961	0.164994	5.84141	1.01056	32.8001	5.78826	0.16786	0.875018	0.868239	8.39
0.3	0.5	0	8.4	38.6468	3.19462	35.4522	0.999961	0.164994	5.84938	1.01197	32.8498	5.79702	0.168114	0.876212	0.869553	8.4
0.3	0.5	0	8.41	38.7053	3.20474	35.5006	0.999961	0.164994	5.85737	1.01338	32.8995	5.8058	0.168368	0.877408	0.870869	8.41
0.3	0.5	0	8.42	38.7639	3.21488	35.549	0.999961	0.164994	5.86536	1.01479	32.9493	5.81458	0.168623	0.878605	0.872187	8.42
0.3	0.5	0	8.43	38.8225	3.22502	35.5975	0.999961	0.164994	5.87336	1.0162	32.9992	5.82338	0.168878	0.879804	0.873507	8.43
0.3	0.5	0	8.44	38.8813	3.23519	35.6461	0.999961	0.164994	5.88137	1.01761	33.0491	5.83219	0.169134	0.881004	0.874828	8.44
0.3	0.5	0	8.45	38.9401	3.24536	35.6947	0.999961	0.164994	5.8894	1.01903	33.0991	5.84101	0.169389	0.882206	0.876152	8.45
0.3	0.5	0	8.46	38.999	3.25555	35.7434	0.999961	0.164994	5.89743	1.02045	33.1491	5.84985	0.169646	0.88341	0.877477	8.46
0.3	0.5	0	8.47	39.0579	3.26576	35.7922	0.999961	0.164994	5.90548	1.02186	33.1993	5.85869	0.169902	0.884615	0.878804	8.47
0.3	0.5	0	8.48	39.117	3.27598	35.841	0.999961	0.164994	5.91354	1.02329	33.2495	5.86755	0.170159	0.885822	0.880133	8.48
0.3	0.5	0	8.49	39.1761	3.28621	35.8899	0.999961	0.164994	5.92161	1.02471	33.2997	5.87642	0.170416	0.887031	0.881463	8.49
0.3	0.5	0	8.5	39.2354	3.29646	35.9389	0.999961	0.164994	5.92969	1.02613	33.3501	5.8853	0.170674	0.888241	0.882795	8.5
0.3	0.5	0	8.51	39.2947	3.30672	35.9879	0.999961	0.164994	5.93778	1.02756	33.4005	5.8942	0.170932	0.889453	0.88413	8.51
0.3	0.5	0	8.52	39.354	3.31699	36.037	0.999961	0.164994	5.94588	1.02899	33.4509	5.9031	0.17119	0.890666	0.885466	8.52
0.3	0.5	0	8.53	39.4135	3.32728	36.0862	0.999961	0.164993	5.95399	1.03042	33.5015	5.91202	0.171449	0.891882	0.886803	8.53
0.3	0.5	0	8.54	39.473	3.33759	36.1354	0.999961	0.164993	5.96211	1.03185	33.5521	5.92095	0.171708	0.893098	0.888143	8.54
0.3	0.5	0	8.55	39.5326	3.34791	36.1847	0.99996	0.164993	5.97025	1.03329	33.6028	5.9299	0.171967	0.894317	0.889485	8.55
0.3	0.5	0	8.56	39.5924	3.35824	36.2341	0.99996	0.164993	5.97839	1.03472	33.6535	5.93885	0.172227	0.895537	0.890828	8.56
0.3	0.5	0	8.57	39.6521	3.36859	36.2835	0.99996	0.164993	5.98655	1.03616	33.7043	5.94782	0.172487	0.896759	0.892173	8.57
0.3	0.5	0	8.58	39.712	3.37895	36.3331	0.99996	0.164993	5.99472	1.0376	33.7552	5.9568	0.172747	0.897982	0.89352	8.58
0.3	0.5	0	8.59	39.7719	3.38932	36.3826	0.99996	0.164993	6.00289	1.03905	33.8062	5.96579	0.173008	0.899207	0.894869	8.59
0.3	0.5	0	8.6	39.832	3.39971	36.4323	0.99996	0.164993	6.01108	1.04049	33.8572	5.9748	0.173269	0.900434	0.896219	8.6
0.3	0.5	0	8.61	39.8921	3.41012	36.482	0.99996	0.164993	6.01928	1.04194	33.9083	5.98381	0.173531	0.901663	0.897572	8.61
0.3	0.5	0	8.62	39.9523	3.42054	36.5317	0.99996	0.164993	6.0275	1.04338	33.9594	5.99284	0.173792	0.902893	0.898926	8.62
0.3	0.5	0	8.63	40.0126	3.43097	36.5816	0.99996	0.164993	6.03572	1.04483	34.0107	6.00188	0.174055	0.904124	0.900282	8.63
0.3	0.5	0	8.64	40.0729	3.44142	36.6315	0.99996	0.164993	6.04395	1.04629	34.062	6.01094	0.174317	0.905358	0.901641	8.64
0.3	0.5	0	8.65	40.1334	3.45188	36.6815	0.99996	0.164993	6.0522	1.04774	34.1133	6.02	0.17458	0.906593	0.903	8.65
0.3	0.5	0	8.66	40.1939	3.46236	36.7315	0.99996	0.164993	6.06046	1.0492	34.1648	6.02908	0.174843	0.90783	0.904362	8.66
0.3	0.5	0	8.67	40.2545	3.47285	36.7816	0.99996	0.164993	6.06872	1.05065	34.2163	6.03817	0.175107	0.909068	0.905726	8.67
0.3	0.5	0	8.68	40.3152	3.48336	36.8318	0.99996	0.164993	6.077	1.05211	34.2679	6.04727	0.175371	0.910309	0.907091	8.68
0.3	0.5	0	8.69	40.3759	3.49388	36.8821	0.99996	0.164993	6.08529	1.05358	34.3195	6.05639	0.175635	0.91155	0.908459	8.69
0.3	0.5	0	8.7	40.4368	3.50442	36.9324	0.99996	0.164993	6.0936	1.05504	34.3713	6.06552	0.1759	0.912794	0.909828	8.7
0.3	0.5	0	8.71	40.4977	3.51497	36.9828	0.99996	0.164993	6.10191	1.05651	34.4231	6.07466	0.176165	0.914039	0.911199	8.71
0.3	0.5	0	8.72	40.5587	3.52553	37.0332	0.999959	0.164993	6.11023	1.05797	34.4749	6.08381	0.176431	0.915286	0.912572	8.72
0.3	0.5	0	8.73	40.6198	3.53611	37.0837	0.999959	0.164993	6.11857	1.05944	34.5269	6.09298	0.176696	0.916535	0.913947	8.73
0.3	0.5	0	8.74	40.681	3.54671	37.1343	0.999959	0.164993	6.12691	1.06092	34.5789	6.10215	0.176962	0.917785	0.915323	8.74
0.3	0.5	0	8.75	40.7423	3.55731	37.185	0.999959	0.164993	6.13527	1.06239	34.631	6.11135	0.177229	0.919037	0.916702	8.75
0.3	0.5	0	8.76	40.8037	3.56794	37.2357	0.999959	0.164993	6.14364	1.06386	34.6831	6.12055	0.177496	0.920291	0.918082	8.76
0.3	0.5	0	8.77	40.8651	3.57858	37.2865	0.999959	0.164993	6.15202	1.06534	34.7353	6.12976	0.177763	0.921546	0.919465	8.77
0.3	0.5	0	8.78	40.9266	3.58923	37.3374	0.999959	0.164993	6.16042	1.06682	34.7876	6.13899	0.178031	0.922803	0.920849	8.78
0.3	0.5	0	8.79	40.9882	3.5999	37.3883	0.999959	0.164993	6.16882	1.0683	34.84	6.14823	0.178299	0.924062	0.922235	8.79
0.3	0.5	0	8.8	41.0499	3.61058	37.4393	0.999959	0.164993	6.17723	1.06979	34.8924	6.15749	0.178567	0.925323	0.923623	8.8
0.3	0.5	0	8.81	41.1117	3.62128	37.4904	0.999959	0.164993	6.18566	1.07127	34.9449	6.16675	0.178836	0.926585	0.925013	8.81
0.3	0.5	0	8.82	41.1735	3.63199	37.5415	0.999959	0.164993	6.1941	1.07276	34.9975	6.17603	0.179105	0.927849	0.926404	8.82
0.3	0.5	0	8.83	41.2355	3.64272	37.5928	0.999959	0.164993	6.20255	1.07425	35.0502	6.18532	0.179374	0.929115	0.927798	8.83
0.3	0.5	0	8.84	41.2975	3.65346	37.644	0.999959	0.164993	6.21101	1.07574	35.1029	6.19462	0.179644	0.930382	0.929194	8.84
0.3	0.5	0	8.85	41.3596	3.66422	37.6954	0.999959	0.164993	6.21948	1.07723	35.1557	6.20394	0.179914	0.931651	0.930591	8.85
0.3	0.5	0	8.86	41.4218	3.67499	37.7468	0.999959	0.164993	6.22797	1.07873	35.2085	6.21327	0.180185	0.932922	0.931991	8.86
0.3	0.5	0	8.87	41.4841	3.68578	37.7983	0.999959	0.164993	6.23646	1.08023	35.2615	6.22261	0.180456	0.934195	0.933392	8.87
0.3	0.5	0	8.88	41.5464	3.69658	37.8499	0.999958	0.164993	6.24497	1.08173	35.3145	6.23197	0.180727	0.935469	0.934795	8.88
0.3	0.5	0	8.89	41.6089	3.7074	37.9015	0.999958	0.164993	6.25349	1.08323	35.3676	6.24133	0.180999	0.936745	0.9362	8.89
0.3	0.5	0	8.9	41.6714	3.71823	37.9532	0.999958	0.164993	6.26202	1.08473	35.4207	6.25071	0.181271	0.938023	0.937607	8.9
0.3	0.5	0	8.91	41.7341	3.72908	38.005	0.999958	0.164993	6.27056	1.08624	35.4739	6.26011	0.181543	0.939303	0.939016	8.91
0.3	0.5	0	8.92	41.7968	3.73994	38.0568	0.999958	0.164993	6.27911	1.08774	35.5272	6.26951	0.181816	0.940584	0.940427	8.92
0.3	0.5	0	8.93	41.8595	3.75082	38.1087	0.999958	0.164993	6.28768	1.08925	35.5806	6.27893	0.182089	0.941867	0.94184	8.93
0.3	0.5	0	8.94	41.9224	3.76171	38.1607	0.999958	0.164993	6.29625	1.09077	35.6341	6.28836	0.182363	0.943152	0.943255	8.94
0.3	0.5	0	8.95	41.9854	3.77262	38.2128	0.999958	0.164993	6.30484	1.09228	35.6876	6.29781	0.182636	0.944438	0.944671	8.95
0.3	0.5	0	8.96	42.0484	3.78354	38.2649	0.999958	0.164993	6.31344	1.09379	35.7412	6.30727	0.182911	0.945726	0.94609	8.96
0.3	0.5	0	8.97	42.1116	3.79448	38.3171	0.999958	0.164993	6.32205	1.09531	35.7948	6.31674	0.183185	0.947016	0.94751	8.97
0.3	0.5	0	8.98	42.1748	3.80543	38.3694	0.999958	0.164993	6.33068	1.09683	35.8486	6.32622	0.18346	0.948308	0.948933	8.98
0.3	0.5	0	8.99	42.2381	3.8164	38.4217	0.999958	0.164993	6.33931	1.09835	35.9024	6.33571	0.183736	0.949602	0.950357	8.99
0.3	0.5	0	9	42.3015	3.82738	38.4741	0.999958	0.164993	6.34796	1.09988	35.9563	6.34522	0.184011	0.950897	0.951784	9
0.3	0.5	0	9.01	42.365	3.83838	38.5266	0.999958	0.164993	6.35662	1.1014	36.0102	6.35475	0.184288	0.952194	0.953212	9.01
0.3	0.5	0	9.02	42.4285	3.8494	38.5791	0.999958	0.164993	6.36529	1.10293	36.0643	6.36428	0.184564	0.953493	0.954642	9.02
0.3	0.5	0	9.03	42.4922	3.86043	38.6318	0.999958	0.164993	6.37397	1.10446	36.1184	6.37383	0.184841	0.954793	0.956074	9.03
0.3	0.5	0	9.04	42.5559	3.87147	38.6845	0.999957	0.164993	6.38266	1.10599	36.1725	6.38339	0.185118	0.956096	0.957508	9.04
0.3	0.5	0	9.05	42.6198	3.88253	38.7372	0.999957	0.164993	6.39137	1.10753	36.2268	6.39296	0.185396	0.9574	0.958945	9.05
0.3	0.5	0	9.06	42.6837	3.89361	38.7901	0.999957	0.164993	6.40009	1.10906	36.2811	6.40255	0.185674	0.958705	0.960383	9.06
0.3	0.5	0	9.07	42.7477	3.9047	38.843	0.999957	0.164993	6.40882	1.1106	36.3355	6.41215	0.185952	0.960013	0.961823	9.07
0.3	0.5	0	9.08	42.8118	3.9158	38.896	0.999957	0.164993	6.41756	1.11214	36.39	6.42176	0.186231	0.961323	0.963265	9.08
0.3	0.5	0	9.09	42.8759	3.92692	38.949	0.999957	0.164993	6.42631	1.11368	36.4445	6.43139	0.18651	0.962634	0.964709	9.09
0.3	0.5	0	9.1	42.9402	3.93806	39.0021	0.999957	0.164993	6.43508	1.11523	36.4992	6.44103	0.18679	0.963947	0.966154	9.1
0.3	0.5	0	9.11	43.0045	3.94921	39.0553	0.999957	0.164993	6.44385	1.11677	36.5539	6.45068	0.18707	0.965261	0.967602	9.11
0.3	0.5	0	9.12	43.069	3.96038	39.1086	0.999957	0.164993	6.45264	1.11832	36.6086	6.46035	0.18735	0.966578	0.969052	9.12
0.3	0.5	0	9.13	43.1335	3.97156	39.1619	0.999957	0.164993	6.46144	1.11987	36.6635	6.47003	0.187631	0.967896	0.970504	9.13
0.3	0.5	0	9.14	43.1981	3.98276	39.2154	0.999957	0.164993	6.47026	1.12143	36.7184	6.47972	0.187912	0.969216	0.971958	9.14
0.3	0.5	0	9.15	43.2628	3.99398	39.2689	0.999957	0.164993	6.47908	1.12298	36.7734	6.48942	0.188193	0.970538	0.973414	9.15
0.3	0.5	0	9.16	43.3276	4.00521	39.3224	0.999957	0.164993	6.48792	1.12454	36.8285	6.49914	0.188475	0.971862	0.974871	9.16
0.3	0.5	0	9.17	43.3925	4.01645	39.376	0.999957	0.164993	6.49677	1.1261	36.8836	6.50888	0.188757	0.973188	0.976331	9.17
0.3	0.5	0	9.18	43.4575	4.02771	39.4298	0.999957	0.164993	6.50563	1.12766	36.9388	6.51862	0.18904	0.974515	0.977793	9.18
0.3	0.5	0	9.19	43.5225	4.03899	39.4835	0.999956	0.164993	6.5145	1.12922	36.9941	6.52838	0.189323	0.975844	0.979257	9.19
0.3	0.5	0	9.2	43.5877	4.05028	39.5374	0.999956	0.164993	6.52338	1.13078	37.0495	6.53815	0.189606	0.977175	0.980723	9.2
0.3	0.5	0	9.21	43.6529	4.06159	39.5913	0.999956	0.164993	6.53228	1.13235	37.105	6.54794	0.18989	0.978508	0.98219	9.21
0.3	0.5	0	9.22	43.7182	4.07291	39.6453	0.999956	0.164993	6.54119	1.13392	37.1605	6.55773	0.190174	0.979842	0.98366	9.22
0.3	0.5	0	9.23	43.7836	4.08425	39.6994	0.999956	0.164993	6.55011	1.13549	37.2161	6.56755	0.190459	0.981179	0.985132	9.23
0.3	0.5	0	9.24	43.8491	4.09561	39.7535	0.999956	0.164993	6.55904	1.13706	37.2718	6.57737	0.190744	0.982517	0.986606	9.24
0.3	0.5	0	9.25	43.9147	4.10698	39.8078	0.999956	0.164993	6.56799	1.13864	37.3275	6.58721	0.191029	0.983857	0.988081	9.25
0.3	0.5	0	9.26	43.9804	4.11837	39.862	0.999956	0.164993	6.57695	1.14022	37.3833	6.59706	0.191315	0.985199	0.989559	9.26
0.3	0.5	0	9.27	44.0462	4.12977	39.9164	0.999956	0.164993	6.58592	1.1418	37.4393	6.60693	0.191601	0.986542	0.991039	9.27
0.3	0.5	0	9.28	44.112	4.14119	39.9709	0.999956	0.164993	6.5949	1.14338	37.4952	6.61681	0.191887	0.987888	0.992521	9.28
0.3	0.5	0	9.29	44.178	4.15262	40.0254	0.999956	0.164993	6.60389	1.14496	37.5513	6.6267	0.192174	0.989235	0.994005	9.29
0.3	0.5	0	9.3	44.244	4.16407	40.08	0.999956	0.164993	6.6129	1.14655	37.6074	6.6366	0.192462	0.990584	0.995491	9.3
0.3	0.5	0	9.31	44.3102	4.17553	40.1346	0.999956	0.164993	6.62192	1.14814	37.6636	6.64652	0.192749	0.991935	0.996978	9.31
0.3	0.5	0	9.32	44.3764	4.18702	40.1894	0.999956	0.164993	6.63095	1.14973	37.7199	6.65646	0.193037	0.993288	0.998468	9.32
0.3	0.5	0	9.33	44.4427	4.19851	40.2442	0.999956	0.164993	6.63999	1.15132	37.7763	6.6664	0.193326	0.994642	0.99996	9.33
0.3	0.5	0	9.34	44.5091	4.21003	40.2991	0.999955	0.164993	6.64905	1.15291	37.8327	6.67636	0.193615	0.995999	1.00145	9.34
0.3	0.5	0	9.35	44.5756	4.22156	40.354	0.999955	0.164993	6.65812	1.15451	37.8892	6.68634	0.193904	0.997357	1.00295	9.35
0.3	0.5	0	9.36	44.6422	4.2331	40.4091	0.999955	0.164993	6.6672	1.15611	37.9458	6.69632	0.194193	0.998717	1.00445	9.36
0.3	0.5	0	9.37	44.7088	4.24466	40.4642	0.999955	0.164993	6.67629	1.15771	38.0025	6.70632	0.194483	1.00008	1.00595	9.37
0.3	0.5	0	9.38	44.7756	4.25624	40.5194	0.999955	0.164993	6.68539	1.15931	38.0593	6.71634	0.194774	1.00144	1.00745	9.38
0.3	0.5	0	9.39	44.8424	4.26783	40.5746	0.999955	0.164993	6.69451	1.16092	38.1161	6.72637	0.195065	1.00281	1.00895	9.39
0.3	0.5	0	9.4	44.9094	4.27944	40.6299	0.999955	0.164993	6.70364	1.16253	38.173	6.73641	0.195356	1.00418	1.01046	9.4
0.3	0.5	0	9.41	44.9764	4.29107	40.6854	0.999955	0.164993	6.71278	1.16414	38.23	6.74646	0.195647	1.00555	1.01197	9.41
0.3	0.5	0	9.42	45.0436	4.30271	40.7408	0.999955	0.164993	6.72194	1.16575	38.287	6.75653	0.195939	1.00692	1.01348	9.42
0.3	0.5	0	9.43	45.1108	4.31436	40.7964	0.999955	0.164993	6.7311	1.16736	38.3442	6.76662	0.196232	1.00829	1.01499	9.43
0.3	0.5	0	9.44	45.1781	4.32604	40.852	0.999955	0.164993	6.74028	1.16898	38.4014	6.77671	0.196525	1.00967	1.01651	9.44
0.3	0.5	0	9.45	45.2455	4.33773	40.9078	0.999955	0.164993	6.74947	1.1706	38.4587	6.78682	0.196818	1.01104	1.01802	9.45
0.3	0.5	0	9.46	45.313	4.34943	40.9635	0.999955	0.164993	6.75868	1.17222	38.516	6.79695	0.197111	1.01242	1.01954	9.46
0.3	0.5	0	9.47	45.3806	4.36116	41.0194	0.999955	0.164993	6.7679	1.17384	38.5735	6.80709	0.197405	1.0138	1.02106	9.47
0.3	0.5	0	9.48	45.4482	4.37289	41.0754	0.999955	0.164993	6.77713	1.17546	38.631	6.81724	0.1977	1.01518	1.02259	9.48
0.3	0.5	0	9.49	45.516	4.38465	41.1314	0.999954	0.164992	6.78637	1.17709	38.6886	6.8274	0.197995	1.01657	1.02411	9.49
0.3	0.5	0	9.5	45.5839	4.39642	41.1875	0.999954	0.164992	6.79562	1.17872	38.7463	6.83758	0.19829	1.01796	1.02564	9.5
0.3	0.5	0	9.51	45.6518	4.40821	41.2436	0.999954	0.164992	6.80489	1.18035	38.8041	6.84778	0.198585	1.01934	1.02717	9.51
0.3	0.5	0	9.52	45.7199	4.42001	41.2999	0.999954	0.164992	6.81417	1.18198	38.8619	6.85798	0.198882	1.02073	1.0287	9.52
0.3	0.5	0	9.53	45.788	4.43183	41.3562	0.999954	0.164992	6.82346	1.18362	38.9198	6.8682	0.199178	1.02213	1.03023	9.53
0.3	0.5	0	9.54	45.8563	4.44367	41.4126	0.999954	0.164992	6.83277	1.18526	38.9778	6.87844	0.199475	1.02352	1.03177	9.54
0.3	0.5	0	9.55	45.9246	4.45552	41.4691	0.999954	0.164992	6.84208	1.18689	39.0359	6.88869	0.199772	1.02491	1.0333	9.55
0.3	0.5	0	9.56	45.993	4.46739	41.5256	0.999954	0.164992	6.85141	1.18854	39.0941	6.89895	0.20007	1.02631	1.03484	9.56
0.3	0.5	0	9.57	46.0615	4.47927	41.5823	0.999954	0.164992	6.86076	1.19018	39.1523	6.90923	0.200368	1.02771	1.03638	9.57
0.3	0.5	0	9.58	46.1301	4.49118	41.639	0.999954	0.164992	6.87011	1.19183	39.2106	6.91952	0.200666	1.02911	1.03793	9.58
0.3	0.5	0	9.59	46.1988	4.50309	41.6957	0.999954	0.164992	6.87948	1.19348	39.269	6.92983	0.200965	1.03052	1.03947	9.59
0.3	0.5	0	9.6	46.2676	4.51503	41.7526	0.999954	0.164992	6.88886	1.19513	39.3275	6.94014	0.201264	1.03192	1.04102	9.6
0.3	0.5	0	9.61	46.3365	4.52698	41.8095	0.999954	0.164992	6.89825	1.19678	39.386	6.95048	0.201564	1.03333	1.04257	9.61
0.3	0.5	0	9.62	46.4055	4.53895	41.8666	0.999954	0.164992	6.90766	1.19843	39.4447	6.96083	0.201864	1.03474	1.04412	9.62
0.3	0.5	0	9.63	46.4746	4.55093	41.9236	0.999954	0.164992	6.91708	1.20009	39.5034	6.97119	0.202164	1.03615	1.04568	9.63
0.3	0.5	0	9.64	46.5437	4.56293	41.9808	0.999953	0.164992	6.92651	1.20175	39.5622	6.98156	0.202465	1.03756	1.04723	9.64
0.3	0.5	0	9.65	46.613	4.57495	42.0381	0.999953	0.164992	6.93596	1.20341	39.6211	6.99195	0.202767	1.03898	1.04879	9.65
0.3	0.5	0	9.66	46.6824	4.58698	42.0954	0.999953	0.164992	6.94541	1.20508	39.68	7.00236	0.203068	1.04039	1.05035	9.66
0.3	0.5	0	9.67	46.7518	4.59904	42.1528	0.999953	0.164992	6.95489	1.20674	39.7391	7.01277	0.20337	1.04181	1.05192	9.67
0.3	0.5	0	9.68	46.8214	4.6111	42.2103	0.999953	0.164992	6.96437	1.20841	39.7982	7.02321	0.203673	1.04323	1.05348	9.68
0.3	0.5	0	9.69	46.891	4.62319	42.2678	0.999953	0.164992	6.97387	1.21008	39.8574	7.03365	0.203976	1.04466	1.05505	9.69
0.3	0.5	0	9.7	46.9608	4.63529	42.3255	0.999953	0.164992	6.98337	1.21175	39.9166	7.04411	0.204279	1.04608	1.05662	9.7
0.3	0.5	0	9.71	47.0306	4.64741	42.3832	0.999953	0.164992	6.9929	1.21343	39.976	7.05459	0.204583	1.04751	1.05819	9.71
0.3	0.5	0	9.72	47.1005	4.65954	42.441	0.999953	0.164992	7.00243	1.21511	40.0354	7.06508	0.204887	1.04893	1.05976	9.72
0.3	0.5	0	9.73	47.1705	4.67169	42.4989	0.999953	0.164992	7.01198	1.21679	40.095	7.07558	0.205192	1.05036	1.06134	9.73
0.3	0.5	0	9.74	47.2407	4.68386	42.5568	0.999953	0.164992	7.02154	1.21847	40.1546	7.0861	0.205497	1.0518	1.06291	9.74
0.3	0.5	0	9.75	47.3109	4.69604	42.6148	0.999953	0.164992	7.03112	1.22015	40.2142	7.09663	0.205802	1.05323	1.06449	9.75
0.3	0.5	0	9.76	47.3812	4.70824	42.6729	0.999953	0.164992	7.0407	1.22184	40.274	7.10718	0.206108	1.05467	1.06608	9.76
0.3	0.5	0	9.77	47.4516	4.72046	42.7311	0.999953	0.164992	7.0503	1.22353	40.3339	7.11774	0.206414	1.05611	1.06766	9.77
0.3	0.5	0	9.78	47.5221	4.7327	42.7894	0.999952	0.164992	7.05992	1.22522	40.3938	7.12832	0.206721	1.05755	1.06925	9.78
0.3	0.5	0	9.79	47.5927	4.74495	42.8478	0.999952	0.164992	7.06954	1.22691	40.4538	7.13891	0.207028	1.05899	1.07084	9.79
0.3	0.5	0	9.8	47.6634	4.75722	42.9062	0.999952	0.164992	7.07918	1.22861	40.5139	7.14951	0.207336	1.06043	1.07243	9.8
0.3	0.5	0	9.81	47.7342	4.76951	42.9647	0.999952	0.164992	7.08883	1.2303	40.5741	7.16013	0.207644	1.06188	1.07402	9.81
0.3	0.5	0	9.82	47.8051	4.78181	43.0233	0.999952	0.164992	7.0985	1.232	40.6343	7.17076	0.207952	1.06333	1.07561	9.82
0.3	0.5	0	9.83	47.8761	4.79413	43.0819	0.999952	0.164992	7.10818	1.2337	40.6947	7.18141	0.208261	1.06477	1.07721	9.83
0.3	0.5	0	9.84	47.9471	4.80647	43.1407	0.999952	0.164992	7.11787	1.23541	40.7551	7.19207	0.20857	1.06623	1.07881	9.84
0.3	0.5	0	9.85	48.0183	4.81882	43.1995	0.999952	0.164992	7.12758	1.23712	40.8156	7.20275	0.20888	1.06768	1.08041	9.85
0.3	0.5	0	9.86	48.0896	4.83119	43.2584	0.999952	0.164992	7.13729	1.23882	40.8762	7.21344	0.20919	1.06914	1.08202	9.86
0.3	0.5	0	9.87	48.161	4.84358	43.3174	0.999952	0.164992	7.14703	1.24054	40.9368	7.22415	0.2095	1.07059	1.08362	9.87
0.3	0.5	0	9.88	48.2324	4.85598	43.3765	0.999952	0.164992	7.15677	1.24225	40.9976	7.23487	0.209811	1.07205	1.08523	9.88
0.3	0.5	0	9.89	48.304	4.86841	43.4356	0.999952	0.164992	7.16653	1.24396	41.0584	7.2456	0.210122	1.07352	1.08684	9.89
0.3	0.5	0	9.9	48.3757	4.88085	43.4948	0.999952	0.164992	7.1763	1.24568	41.1193	7.25635	0.210434	1.07498	1.08845	9.9
0.3	0.5	0	9.91	48.4474	4.8933	43.5541	0.999952	0.164992	7.18608	1.2474	41.1803	7.26712	0.210746	1.07644	1.09007	9.91
0.3	0.5	0	9.92	48.5193	4.90578	43.6135	0.999951	0.164992	7.19588	1.24912	41.2414	7.27789	0.211059	1.07791	1.09168	9.92
0.3	0.5	0	9.93	48.5913	4.91827	43.673	0.999951	0.164992	7.20569	1.25085	41.3026	7.28869	0.211372	1.07938	1.0933	9.93
0.3	0.5	0	9.94	48.6633	4.93078	43.7325	0.999951	0.164992	7.21552	1.25258	41.3638	7.2995	0.211685	1.08085	1.09492	9.94
0.3	0.5	0	9.95	48.7355	4.9433	43.7922	0.999951	0.164992	7.22536	1.25431	41.4251	7.31032	0.211999	1.08233	1.09655	9.95
0.3	0.5	0	9.96	48.8077	4.95585	43.8519	0.999951	0.164992	7.23521	1.25604	41.4866	7.32116	0.212314	1.0838	1.09817	9.96
0.3	0.5	0	9.97	48.8801	4.96841	43.9117	0.999951	0.164992	7.24507	1.25777	41.5481	7.33201	0.212628	1.08528	1.0998	9.97
0.3	0.5	0	9.98	48.9525	4.98098	43.9715	0.999951	0.164992	7.25495	1.25951	41.6096	7.34288	0.212943	1.08676	1.10143	9.98
0.3	0.5	0	9.99	49.0251	4.99358	44.0315	0.999951	0.164992	7.26484	1.26125	41.6713	7.35376	0.213259	1.08824	1.10306	9.99
0.3	0.5	0	10	49.0977	5.00619	44.0915	0.999951	0.164992	7.27475	1.26299	41.7331	7.36466	0.213575	1.08973	1.1047	10
0.3	0.5	0	10.01	49.1705	5.01882	44.1516	0.999951	0.164992	7.28466	1.26473	41.7949	7.37557	0.213892	1.09121	1.10634	10.01
0.3	0.5	0	10.02	49.2433	5.03147	44.2118	0.999951	0.164992	7.2946	1.26647	41.8568	7.3865	0.214208	1.0927	1.10797	10.02
0.3	0.5	0	10.03	49.3163	5.04413	44.2721	0.999951	0.164992	7.30454	1.26822	41.9188	7.39744	0.214526	1.09419	1.10962	10.03
0.3	0.5	0	10.04	49.3893	5.05682	44.3325	0.999951	0.164992	7.3145	1.26997	41.9809	7.4084	0.214843	1.09568	1.11126	10.04
0.3	0.5	0	10.05	49.4625	5.06952	44.3929	0.999951	0.164992	7.32447	1.27172	42.0431	7.41937	0.215162	1.09717	1.11291	10.05
0.3	0.5	0	10.06	49.5357	5.08223	44.4535	0.99995	0.164992	7.33446	1.27348	42.1053	7.43035	0.21548	1.09867	1.11455	10.06
0.3	0.5	0	10.07	49.609	5.09497	44.5141	0.99995	0.164992	7.34446	1.27524	42.1677	7.44136	0.215799	1.10017	1.1162	10.07
0.3	0.5	0	10.08	49.6825	5.10772	44.5748	0.99995	0.164992	7.35447	1.277	42.2301	7.45237	0.216119	1.10167	1.11786	10.08
0.3	0.5	0	10.09	49.756	5.12049	44.6355	0.99995	0.164992	7.3645	1.27876	42.2926	7.4634	0.216439	1.10317	1.11951	10.09
0.3	0.5	0	10.1	49.8297	5.13328	44.6964	0.99995	0.164992	7.37454	1.28052	42.3552	7.47445	0.216759	1.10467	1.12117	10.1
0.3	0.5	0	10.11	49.9034	5.14608	44.7573	0.99995	0.164992	7.38459	1.28229	42.4179	7.48551	0.21708	1.10618	1.12283	10.11
0.3	0.5	0	10.12	49.9773	5.15891	44.8184	0.99995	0.164992	7.39466	1.28406	42.4807	7.49659	0.217401	1.10769	1.12449	10.12
0.3	0.5	0	10.13	50.0512	5.17175	44.8795	0.99995	0.164992	7.40474	1.28583	42.5435	7.50768	0.217723	1.1092	1.12615	10.13
0.3	0.5	0	10.14	50.1253	5.1846	44.9407	0.99995	0.164992	7.41484	1.2876	42.6065	7.51879	0.218045	1.11071	1.12782	10.14
0.3	0.5	0	10.15	50.1994	5.19748	45.0019	0.99995	0.164992	7.42495	1.28938	42.6695	7.52991	0.218367	1.11223	1.12949	10.15
0.3	0.5	0	10.16	50.2737	5.21037	45.0633	0.99995	0.164992	7.43507	1.29116	42.7326	7.54105	0.21869	1.11374	1.13116	10.16
0.3	0.5	0	10.17	50.348	5.22329	45.1247	0.99995	0.164992	7.4452	1.29294	42.7958	7.5522	0.219014	1.11526	1.13283	10.17
0.3	0.5	0	10.18	50.4225	5.23622	45.1862	0.99995	0.164992	7.45535	1.29472	42.8591	7.56337	0.219338	1.11678	1.13451	10.18
0.3	0.5	0	10.19	50.497	5.24916	45.2479	0.99995	0.164992	7.46552	1.2965	42.9225	7.57455	0.219662	1.1183	1.13618	10.19
0.3	0.5	0	10.2	50.5717	5.26213	45.3095	0.999949	0.164992	7.4757	1.29829	42.9859	7.58575	0.219987	1.11983	1.13786	10.2
0.3	0.5	0	10.21	50.6464	5.27511	45.3713	0.999949	0.164992	7.48589	1.30008	43.0495	7.59696	0.220312	1.12135	1.13954	10.21
0.3	0.5	0	10.22	50.7213	5.28811	45.4332	0.999949	0.164992	7.49609	1.30187	43.1131	7.60819	0.220638	1.12288	1.14123	10.22
0.3	0.5	0	10.23	50.7962	5.30113	45.4951	0.999949	0.164992	7.50631	1.30367	43.1768	7.61944	0.220964	1.12441	1.14292	10.23
0.3	0.5	0	10.24	50.8713	5.31417	45.5571	0.999949	0.164992	7.51655	1.30547	43.2406	7.6307	0.22129	1.12595	1.1446	10.24
0.3	0.5	0	10.25	50.9465	5.32722	45.6193	0.999949	0.164992	7.52679	1.30726	43.3045	7.64197	0.221617	1.12748	1.1463	10.25
0.3	0.5	0	10.26	51.0217	5.34029	45.6815	0.999949	0.164992	7.53705	1.30907	43.3685	7.65326	0.221945	1.12902	1.14799	10.26
0.3	0.5	0	10.27	51.0971	5.35338	45.7437	0.999949	0.164992	7.54733	1.31087	43.4325	7.66457	0.222272	1.13056	1.14969	10.27
0.3	0.5	0	10.28	51.1726	5.36649	45.8061	0.999949	0.164992	7.55762	1.31268	43.4967	7.67589	0.222601	1.1321	1.15138	10.28
0.3	0.5	0	10.29	51.2482	5.37962	45.8685	0.999949	0.164992	7.56792	1.31449	43.5609	7.68722	0.22293	1.13364	1.15308	10.29
0.3	0.5	0	10.3	51.3238	5.39276	45.9311	0.999949	0.164992	7.57824	1.3163	43.6253	7.69858	0.223259	1.13519	1.15479	10.3
0.3	0.5	0	10.31	51.3996	5.40593	45.9937	0.999949	0.164992	7.58857	1.31811	43.6897	7.70994	0.223588	1.13674	1.15649	10.31
0.3	0.5	0	10.32	51.4755	5.41911	46.0564	0.999949	0.164992	7.59892	1.31993	43.7542	7.72133	0.223918	1.13829	1.1582	10.32
0.3	0.5	0	10.33	51.5515	5.43231	46.1192	0.999948	0.164991	7.60927	1.32175	43.8188	7.73273	0.224249	1.13984	1.15991	10.33
0.3	0.5	0	10.34	51.6276	5.44553	46.1821	0.999948	0.164991	7.61965	1.32357	43.8835	7.74414	0.22458	1.14139	1.16162	10.34
0.3	0.5	0	10.35	51.7038	5.45876	46.245	0.999948	0.164991	7.63004	1.32539	43.9482	7.75557	0.224911	1.14295	1.16334	10.35
0.3	0.5	0	10.36	51.7801	5.47202	46.3081	0.999948	0.164991	7.64044	1.32722	44.0131	7.76701	0.225243	1.14451	1.16505	10.36
0.3	0.5	0	10.37	51.8565	5.48529	46.3712	0.999948	0.164991	7.65085	1.32904	44.078	7.77847	0.225576	1.14607	1.16677	10.37
0.3	0.5	0	10.38	51.933	5.49858	46.4344	0.999948	0.164991	7.66128	1.33088	44.1431	7.78995	0.225909	1.14763	1.16849	10.38
0.3	0.5	0	10.39	52.0096	5.51189	46.4977	0.999948	0.164991	7.67173	1.33271	44.2082	7.80144	0.226242	1.14919	1.17022	10.39
0.3	0.5	0	10.4	52.0863	5.52521	46.5611	0.999948	0.164991	7.68218	1.33454	44.2734	7.81295	0.226576	1.15076	1.17194	10.4
0.3	0.5	0	10.41	52.1632	5.53856	46.6246	0.999948	0.164991	7.69266	1.33638	44.3387	7.82447	0.22691	1.15233	1.17367	10.41
0.3	0.5	0	10.42	52.2401	5.55192	46.6882	0.999948	0.164991	7.70314	1.33822	44.4041	7.83601	0.227244	1.1539	1.1754	10.42
0.3	0.5	0	10.43	52.3171	5.56531	46.7518	0.999948	0.164991	7.71364	1.34006	44.4695	7.84757	0.227579	1.15547	1.17714	10.43
0.3	0.5	0	10.44	52.3942	5.57871	46.8155	0.999948	0.164991	7.72416	1.34191	44.5351	7.85914	0.227915	1.15705	1.17887	10.44
0.3	0.5	0	10.45	52.4715	5.59212	46.8794	0.999948	0.164991	7.73469	1.34376	44.6008	7.87072	0.228251	1.15862	1.18061	10.45
0.3	0.5	0	10.46	52.5488	5.60556	46.9433	0.999947	0.164991	7.74523	1.34561	44.6665	7.88233	0.228587	1.1602	1.18235	10.46
0.3	0.5	0	10.47	52.6263	5.61902	47.0073	0.999947	0.164991	7.75579	1.34746	44.7323	7.89394	0.228924	1.16179	1.18409	10.47
0.3	0.5	0	10.48	52.7038	5.63249	47.0714	0.999947	0.164991	7.76636	1.34932	44.7983	7.90558	0.229262	1.16337	1.18584	10.48
0.3	0.5	0	10.49	52.7815	5.64599	47.1355	0.999947	0.164991	7.77695	1.35117	44.8643	7.91723	0.2296	1.16495	1.18758	10.49
0.3	0.5	0	10.5	52.8593	5.6595	47.1998	0.999947	0.164991	7.78755	1.35303	44.9304	7.92889	0.229938	1.16654	1.18933	10.5
0.3	0.5	0	10.51	52.9372	5.67303	47.2641	0.999947	0.164991	7.79817	1.3549	44.9966	7.94057	0.230277	1.16813	1.19109	10.51
0.3	0.5	0	10.52	53.0151	5.68658	47.3286	0.999947	0.164991	7.8088	1.35676	45.0629	7.95227	0.230616	1.16973	1.19284	10.52
0.3	0.5	0	10.53	53.0932	5.70014	47.3931	0.999947	0.164991	7.81944	1.35863	45.1292	7.96398	0.230956	1.17132	1.1946	10.53
0.3	0.5	0	10.54	53.1714	5.71373	47.4577	0.999947	0.164991	7.8301	1.3605	45.1957	7.97571	0.231296	1.17292	1.19636	10.54
0.3	0.5	0	10.55	53.2497	5.72734	47.5224	0.999947	0.164991	7.84078	1.36237	45.2623	7.98746	0.231636	1.17452	1.19812	10.55
0.3	0.5	0	10.56	53.3281	5.74096	47.5872	0.999947	0.164991	7.85146	1.36424	45.3289	7.99922	0.231977	1.17612	1.19988	10.56
0.3	0.5	0	10.57	53.4066	5.7546	47.652	0.999947	0.164991	7.86217	1.36612	45.3956	8.011	0.232319	1.17772	1.20165	10.57
0.3	0.5	0	10.58	53.4853	5.76826	47.717	0.999947	0.164991	7.87288	1.368	45.4625	8.02279	0.232661	1.17933	1.20342	10.58
0.3	0.5	0	10.59	53.564	5.78194	47.7821	0.999946	0.164991	7.88362	1.36988	45.5294	8.0346	0.233003	1.18093	1.20519	10.59
0.3	0.5	0	10.6	53.6428	5.79564	47.8472	0.999946	0.164991	7.89436	1.37177	45.5964	8.04642	0.233346	1.18254	1.20696	10.6
0.3	0.5	0	10.61	53.7218	5.80936	47.9124	0.999946	0.164991	7.90512	1.37366	45.6635	8.05827	0.23369	1.18415	1.20874	10.61
0.3	0.5	0	10.62	53.8008	5.8231	47.9777	0.999946	0.164991	7.9159	1.37554	45.7307	8.07012	0.234034	1.18577	1.21052	10.62
0.3	0.5	0	10.63	53.88	5.83685	48.0431	0.999946	0.164991	7.92669	1.37744	45.798	8.082	0.234378	1.18738	1.2123	10.63
0.3	0.5	0	10.64	53.9593	5.85063	48.1086	0.999946	0.164991	7.93749	1.37933	45.8654	8.09389	0.234723	1.189	1.21408	10.64
0.3	0.5	0	10.65	54.0386	5.86442	48.1742	0.999946	0.164991	7.94831	1.38123	45.9328	8.10579	0.235068	1.19062	1.21587	10.65
0.3	0.5	0	10.66	54.1181	5.87823	48.2399	0.999946	0.164991	7.95915	1.38313	46.0004	8.11772	0.235414	1.19225	1.21766	10.66
0.3	0.5	0	10.67	54.1977	5.89206	48.3056	0.999946	0.164991	7.97	1.38503	46.068	8.12966	0.23576	1.19387	1.21945	10.67
0.3	0.5	0	10.68	54.2774	5.90591	48.3715	0.999946	0.164991	7.98086	1.38694	46.1358	8.14161	0.236107	1.1955	1.22124	10.68
0.3	0.5	0	10.69	54.3572	5.91978	48.4374	0.999946	0.164991	7.99174	1.38884	46.2036	8.15358	0.236454	1.19713	1.22304	10.69
0.3	0.5	0	10.7	54.4371	5.93367	48.5035	0.999946	0.164991	8.00263	1.39075	46.2716	8.16557	0.236802	1.19876	1.22484	10.7
0.3	0.5	0	10.71	54.5172	5.94758	48.5696	0.999945	0.164991	8.01354	1.39266	46.3396	8.17757	0.23715	1.2004	1.22664	10.71
0.3	0.5	0	10.72	54.5973	5.96151	48.6358	0.999945	0.164991	8.02447	1.39458	46.4077	8.18959	0.237498	1.20203	1.22844	10.72
0.3	0.5	0	10.73	54.6775	5.97545	48.7021	0.999945	0.164991	8.0354	1.3965	46.4759	8.20163	0.237847	1.20367	1.23024	10.73
0.3	0.5	0	10.74	54.7579	5.98942	48.7685	0.999945	0.164991	8.04636	1.39842	46.5442	8.21368	0.238197	1.20531	1.23205	10.74
0.3	0.5	0	10.75	54.8384	6.0034	48.835	0.999945	0.164991	8.05733	1.40034	46.6126	8.22575	0.238547	1.20695	1.23386	10.75
0.3	0.5	0	10.76	54.9189	6.0174	48.9015	0.999945	0.164991	8.06831	1.40226	46.6811	8.23784	0.238897	1.2086	1.23568	10.76
0.3	0.5	0	10.77	54.9996	6.03143	48.9682	0.999945	0.164991	8.07931	1.40419	46.7497	8.24994	0.239248	1.21025	1.23749	10.77
0.3	0.5	0	10.78	55.0804	6.04547	49.0349	0.999945	0.164991	8.09032	1.40612	46.8183	8.26206	0.2396	1.2119	1.23931	10.78
0.3	0.5	0	10.79	55.1613	6.05953	49.1018	0.999945	0.164991	8.10135	1.40805	46.8871	8.2742	0.239952	1.21355	1.24113	10.79
0.3	0.5	0	10.8	55.2423	6.07361	49.1687	0.999945	0.164991	8.11239	1.40999	46.956	8.28635	0.240304	1.2152	1.24295	10.8
0.3	0.5	0	10.81	55.3234	6.08771	49.2357	0.999945	0.164991	8.12345	1.41193	47.0249	8.29852	0.240657	1.21686	1.24478	10.81
0.3	0.5	0	10.82	55.4047	6.10183	49.3028	0.999945	0.164991	8.13452	1.41387	47.094	8.3107	0.24101	1.21852	1.24661	10.82
0.3	0.5	0	10.83	55.486	6.11597	49.3701	0.999945	0.164991	8.14561	1.41581	47.1631	8.3229	0.241364	1.22018	1.24844	10.83
0.3	0.5	0	10.84	55.5675	6.13013	49.4374	0.999944	0.164991	8.15671	1.41775	47.2324	8.33512	0.241719	1.22184	1.25027	10.84
0.3	0.5	0	10.85	55.649	6.1443	49.5047	0.999944	0.164991	8.16783	1.4197	47.3017	8.34736	0.242073	1.22351	1.2521	10.85
0.3	0.5	0	10.86	55.7307	6.1585	49.5722	0.999944	0.164991	8.17896	1.42165	47.3711	8.35961	0.242429	1.22517	1.25394	10.86
0.3	0.5	0	10.87	55.8125	6.17272	49.6398	0.999944	0.164991	8.19011	1.42361	47.4406	8.37188	0.242784	1.22684	1.25578	10.87
0.3	0.5	0	10.88	55.8944	6.18695	49.7075	0.999944	0.164991	8.20127	1.42556	47.5103	8.38416	0.243141	1.22852	1.25762	10.88
0.3	0.5	0	10.89	55.9764	6.20121	49.7752	0.999944	0.164991	8.21245	1.42752	47.58	8.39646	0.243497	1.23019	1.25947	10.89
0.3	0.5	0	10.9	56.0586	6.21548	49.8431	0.999944	0.164991	8.22365	1.42948	47.6498	8.40878	0.243855	1.23187	1.26132	10.9
0.3	0.5	0	10.91	56.1408	6.22978	49.911	0.999944	0.164991	8.23485	1.43144	47.7197	8.42112	0.244212	1.23355	1.26317	10.91
0.3	0.5	0	10.92	56.2231	6.24409	49.979	0.999944	0.164991	8.24608	1.43341	47.7897	8.43347	0.244571	1.23523	1.26502	10.92
0.3	0.5	0	10.93	56.3056	6.25843	50.0472	0.999944	0.164991	8.25732	1.43538	47.8598	8.44584	0.244929	1.23691	1.26688	10.93
0.3	0.5	0	10.94	56.3882	6.27278	50.1154	0.999944	0.164991	8.26857	1.43735	47.9299	8.45823	0.245289	1.2386	1.26873	10.94
0.3	0.5	0	10.95	56.4709	6.28715	50.1837	0.999944	0.164991	8.27984	1.43932	48.0002	8.47063	0.245648	1.24029	1.27059	10.95
0.3	0.5	0	10.96	56.5537	6.30155	50.2521	0.999943	0.164991	8.29113	1.4413	48.0706	8.48305	0.246008	1.24198	1.27246	10.96
0.3	0.5	0	10.97	56.6366	6.31596	50.3206	0.999943	0.164991	8.30243	1.44328	48.1411	8.49548	0.246369	1.24367	1.27432	10.97
0.3	0.5	0	10.98	56.7196	6.33039	50.3892	0.999943	0.164991	8.31375	1.44526	48.2117	8.50794	0.24673	1.24536	1.27619	10.98
0.3	0.5	0	10.99	56.8027	6.34485	50.4579	0.999943	0.164991	8.32508	1.44724	48.2823	8.52041	0.247092	1.24706	1.27806	10.99
0.3	0.5	0	11	56.886	6.35932	50.5267	0.999943	0.164991	8.33642	1.44923	48.3531	8.5329	0.247454	1.24876	1.27993	11
0.3	0.5	0	11.01	56.9693	6.37381	50.5955	0.999943	0.164991	8.34779	1.45122	48.4239	8.5454	0.247817	1.25046	1.28181	11.01
0.3	0.5	0	11.02	57.0528	6.38832	50.6645	0.999943	0.164991	8.35917	1.45321	48.4949	8.55792	0.24818	1.25217	1.28369	11.02
0.3	0.5	0	11.03	57.1364	6.40286	50.7336	0.999943	0.164991	8.37056	1.45521	48.5659	8.57046	0.248543	1.25387	1.28557	11.03
0.3	0.5	0	11.04	57.2201	6.41741	50.8027	0.999943	0.164991	8.38197	1.4572	48.6371	8.58302	0.248908	1.25558	1.28745	11.04
0.3	0.5	0	11.05	57.3039	6.43198	50.872	0.999943	0.164991	8.39339	1.4592	48.7083	8.59559	0.249272	1.2573	1.28934	11.05
0.3	0.5	0	11.06	57.3879	6.44657	50.9413	0.999943	0.164991	8.40483	1.4612	48.7797	8.60818	0.249637	1.25901	1.29123	11.06
0.3	0.5	0	11.07	57.4719	6.46118	51.0107	0.999943	0.164991	8.41629	1.46321	48.8511	8.62079	0.250003	1.26072	1.29312	11.07
0.3	0.5	0	11.08	57.5561	6.47582	51.0803	0.999942	0.164991	8.42776	1.46522	48.9227	8.63341	0.250369	1.26244	1.29501	11.08
0.3	0.5	0	11.09	57.6404	6.49047	51.1499	0.999942	0.16499	8.43925	1.46723	48.9943	8.64605	0.250736	1.26416	1.29691	11.09
0.3	0.5	0	11.1	57.7248	6.50514	51.2196	0.999942	0.16499	8.45075	1.46924	49.066	8.65871	0.251103	1.26589	1.29881	11.1
0.3	0.5	0	11.11	57.8093	6.51983	51.2894	0.999942	0.16499	8.46227	1.47126	49.1379	8.67139	0.25147	1.26761	1.30071	11.11
0.3	0.5	0	11.12	57.8939	6.53454	51.3593	0.999942	0.16499	8.4738	1.47327	49.2098	8.68408	0.251838	1.26934	1.30261	11.12
0.3	0.5	0	11.13	57.9786	6.54928	51.4293	0.999942	0.16499	8.48535	1.4753	49.2818	8.69679	0.252207	1.27107	1.30452	11.13
0.3	0.5	0	11.14	58.0635	6.56403	51.4994	0.999942	0.16499	8.49691	1.47732	49.354	8.70952	0.252576	1.2728	1.30643	11.14
0.3	0.5	0	11.15	58.1484	6.5788	51.5696	0.999942	0.16499	8.5085	1.47935	49.4262	8.72227	0.252946	1.27454	1.30834	11.15
0.3	0.5	0	11.16	58.2335	6.5936	51.6399	0.999942	0.16499	8.52009	1.48137	49.4985	8.73503	0.253316	1.27627	1.31025	11.16
0.3	0.5	0	11.17	58.3187	6.60841	51.7103	0.999942	0.16499	8.5317	1.48341	49.5709	8.74781	0.253686	1.27801	1.31217	11.17
0.3	0.5	0	11.18	58.404	6.62324	51.7808	0.999942	0.16499	8.54333	1.48544	49.6434	8.76061	0.254058	1.27976	1.31409	11.18
0.3	0.5	0	11.19	58.4895	6.6381	51.8514	0.999942	0.16499	8.55498	1.48748	49.7161	8.77342	0.254429	1.2815	1.31601	11.19
0.3	0.5	0	11.2	58.575	6.65297	51.9221	0.999941	0.16499	8.56664	1.48952	49.7888	8.78625	0.254801	1.28325	1.31794	11.2
0.3	0.5	0	11.21	58.6607	6.66787	51.9928	0.999941	0.16499	8.57831	1.49156	49.8616	8.7991	0.255174	1.285	1.31987	11.21
0.3	0.5	0	11.22	58.7465	6.68278	52.0637	0.999941	0.16499	8.59	1.4936	49.9345	8.81197	0.255547	1.28675	1.3218	11.22
0.3	0.5	0	11.23	58.8324	6.69772	52.1347	0.999941	0.16499	8.60171	1.49565	50.0075	8.82486	0.255921	1.2885	1.32373	11.23
0.3	0.5	0	11.24	58.9184	6.71268	52.2057	0.999941	0.16499	8.61344	1.4977	50.0806	8.83776	0.256295	1.29026	1.32566	11.24
0.3	0.5	0	11.25	59.0045	6.72765	52.2769	0.999941	0.16499	8.62518	1.49976	50.1539	8.85068	0.25667	1.29202	1.3276	11.25
0.3	0.5	0	11.26	59.0908	6.74265	52.3481	0.999941	0.16499	8.63693	1.50181	50.2272	8.86362	0.257045	1.29378	1.32954	11.26
0.3	0.5	0	11.27	59.1772	6.75767	52.4195	0.999941	0.16499	8.6487	1.50387	50.3006	8.87657	0.257421	1.29554	1.33149	11.27
0.3	0.5	0	11.28	59.2636	6.77271	52.4909	0.999941	0.16499	8.66049	1.50593	50.3741	8.88955	0.257797	1.29731	1.33343	11.28
0.3	0.5	0	11.29	59.3502	6.78777	52.5625	0.999941	0.16499	8.67229	1.50799	50.4477	8.90254	0.258174	1.29907	1.33538	11.29
0.3	0.5	0	11.3	59.437	6.80285	52.6341	0.999941	0.16499	8.68411	1.51006	50.5214	8.91554	0.258551	1.30084	1.33733	11.3
0.3	0.5	0	11.31	59.5238	6.81795	52.7059	0.99994	0.16499	8.69595	1.51213	50.5952	8.92857	0.258929	1.30262	1.33929	11.31
0.3	0.5	0	11.32	59.6108	6.83307	52.7777	0.99994	0.16499	8.7078	1.5142	50.6692	8.94161	0.259307	1.30439	1.34124	11.32
0.3	0.5	0	11.33	59.6978	6.84821	52.8496	0.99994	0.16499	8.71967	1.51628	50.7432	8.95468	0.259686	1.30617	1.3432	11.33
0.3	0.5	0	11.34	59.785	6.86337	52.9217	0.99994	0.16499	8.73155	1.51835	50.8173	8.96776	0.260065	1.30795	1.34516	11.34
0.3	0.5	0	11.35	59.8724	6.87856	52.9938	0.99994	0.16499	8.74345	1.52043	50.8915	8.98085	0.260445	1.30973	1.34713	11.35
0.3	0.5	0	11.36	59.9598	6.89376	53.066	0.99994	0.16499	8.75537	1.52252	50.9658	8.99397	0.260825	1.31152	1.3491	11.36
0.3	0.5	0	11.37	60.0473	6.90899	53.1384	0.99994	0.16499	8.7673	1.5246	51.0402	9.0071	0.261206	1.31331	1.35107	11.37
0.3	0.5	0	11.38	60.135	6.92423	53.2108	0.99994	0.16499	8.77925	1.52669	51.1148	9.02025	0.261587	1.3151	1.35304	11.38
0.3	0.5	0	11.39	60.2228	6.9395	53.2833	0.99994	0.16499	8.79122	1.52878	51.1894	9.03342	0.261969	1.31689	1.35501	11.39
0.3	0.5	0	11.4	60.3107	6.95479	53.3559	0.99994	0.16499	8.8032	1.53088	51.2641	9.04661	0.262352	1.31868	1.35699	11.4
0.3	0.5	0	11.41	60.3988	6.9701	53.4287	0.99994	0.16499	8.8152	1.53297	51.3389	9.05981	0.262735	1.32048	1.35897	11.41
0.3	0.5	0	11.42	60.4869	6.98543	53.5015	0.99994	0.16499	8.82721	1.53507	51.4139	9.07304	0.263118	1.32228	1.36096	11.42
0.3	0.5	0	11.43	60.5752	7.00078	53.5744	0.999939	0.16499	8.83924	1.53717	51.4889	9.08628	0.263502	1.32408	1.36294	11.43
0.3	0.5	0	11.44	60.6636	7.01615	53.6474	0.999939	0.16499	8.85129	1.53928	51.564	9.09954	0.263887	1.32589	1.36493	11.44
0.3	0.5	0	11.45	60.7521	7.03154	53.7205	0.999939	0.16499	8.86335	1.54139	51.6393	9.11281	0.264272	1.32769	1.36692	11.45
0.3	0.5	0	11.46	60.8407	7.04696	53.7938	0.999939	0.16499	8.87543	1.5435	51.7146	9.12611	0.264657	1.3295	1.36892	11.46
0.3	0.5	0	11.47	60.9295	7.06239	53.8671	0.999939	0.16499	8.88753	1.54561	51.7901	9.13942	0.265043	1.33131	1.37091	11.47
0.3	0.5	0	11.48	61.0183	7.07785	53.9405	0.999939	0.16499	8.89964	1.54773	51.8656	9.15275	0.26543	1.33313	1.37291	11.48
0.3	0.5	0	11.49	61.1073	7.09332	54.014	0.999939	0.16499	8.91177	1.54985	51.9412	9.1661	0.265817	1.33495	1.37492	11.49
0.3	0.5	0	11.5	61.1965	7.10882	54.0876	0.999939	0.16499	8.92391	1.55197	52.017	9.17947	0.266205	1.33677	1.37692	11.5
0.3	0.5	0	11.51	61.2857	7.12434	54.1614	0.999939	0.16499	8.93608	1.55409	52.0928	9.19286	0.266593	1.33859	1.37893	11.51
0.3	0.5	0	11.52	61.3751	7.13988	54.2352	0.999939	0.16499	8.94826	1.55622	52.1688	9.20626	0.266982	1.34041	1.38094	11.52
0.3	0.5	0	11.53	61.4645	7.15545	54.3091	0.999939	0.16499	8.96045	1.55835	52.2449	9.21968	0.267371	1.34224	1.38295	11.53
0.3	0.5	0	11.54	61.5541	7.17103	54.3831	0.999938	0.16499	8.97266	1.56048	52.321	9.23312	0.267761	1.34407	1.38497	11.54
0.3	0.5	0	11.55	61.6439	7.18663	54.4572	0.999938	0.16499	8.98489	1.56262	52.3973	9.24658	0.268151	1.3459	1.38699	11.55
0.3	0.5	0	11.56	61.7337	7.20226	54.5315	0.999938	0.16499	8.99714	1.56475	52.4737	9.26006	0.268542	1.34773	1.38901	11.56
0.3	0.5	0	11.57	61.8237	7.21791	54.6058	0.999938	0.16499	9.0094	1.5669	52.5501	9.27355	0.268933	1.34957	1.39103	11.57
0.3	0.5	0	11.58	61.9138	7.23358	54.6802	0.999938	0.16499	9.02168	1.56904	52.6267	9.28707	0.269325	1.35141	1.39306	11.58
0.3	0.5	0	11.59	62.004	7.24927	54.7547	0.999938	0.16499	9.03397	1.57119	52.7034	9.3006	0.269717	1.35325	1.39509	11.59
0.3	0.5	0	11.6	62.0943	7.26498	54.8294	0.999938	0.16499	9.04628	1.57334	52.7802	9.31415	0.27011	1.3551	1.39712	11.6
0.3	0.5	0	11.61	62.1848	7.28071	54.9041	0.999938	0.16499	9.05861	1.57549	52.8571	9.32772	0.270504	1.35694	1.39916	11.61
0.3	0.5	0	11.62	62.2754	7.29647	54.9789	0.999938	0.16499	9.07096	1.57764	52.9341	9.34131	0.270898	1.35879	1.4012	11.62
0.3	0.5	0	11.63	62.3661	7.31224	55.0539	0.999938	0.16499	9.08332	1.5798	53.0112	9.35492	0.271293	1.36064	1.40324	11.63
0.3	0.5	0	11.64	62.4569	7.32804	55.1289	0.999938	0.16499	9.0957	1.58196	53.0884	9.36854	0.271688	1.3625	1.40528	11.64
0.3	0.5	0	11.65	62.5479	7.34386	55.204	0.999937	0.16499	9.1081	1.58413	53.1657	9.38218	0.272083	1.36435	1.40733	11.65
0.3	0.5	0	11.66	62.639	7.3597	55.2793	0.999937	0.16499	9.12051	1.58629	53.2431	9.39585	0.27248	1.36621	1.40938	11.66
0.3	0.5	0	11.67	62.7302	7.37557	55.3546	0.999937	0.16499	9.13294	1.58846	53.3207	9.40953	0.272876	1.36808	1.41143	11.67
0.3	0.5	0	11.68	62.8215	7.39145	55.4301	0.999937	0.16499	9.14539	1.59063	53.3983	9.42323	0.273274	1.36994	1.41348	11.68
0.3	0.5	0	11.69	62.913	7.40736	55.5056	0.999937	0.16499	9.15785	1.59281	53.476	9.43694	0.273671	1.37181	1.41554	11.69
0.3	0.5	0	11.7	63.0045	7.42328	55.5813	0.999937	0.16499	9.17033	1.59499	53.5539	9.45068	0.27407	1.37368	1.4176	11.7
0.3	0.5	0	11.71	63.0962	7.43923	55.657	0.999937	0.16499	9.18283	1.59717	53.6318	9.46444	0.274469	1.37555	1.41967	11.71
0.3	0.5	0	11.72	63.1881	7.45521	55.7329	0.999937	0.16499	9.19534	1.59935	53.7099	9.47821	0.274868	1.37742	1.42173	11.72
0.3	0.5	0	11.73	63.28	7.4712	55.8088	0.999937	0.16499	9.20787	1.60154	53.788	9.492	0.275268	1.3793	1.4238	11.73
0.3	0.5	0	11.74	63.3721	7.48721	55.8849	0.999937	0.16499	9.22042	1.60373	53.8663	9.50582	0.275669	1.38118	1.42587	11.74
0.3	0.5	0	11.75	63.4643	7.50325	55.9611	0.999937	0.16499	9.23299	1.60592	53.9447	9.51965	0.27607	1.38306	1.42795	11.75
0.3	0.5	0	11.76	63.5566	7.51931	56.0373	0.999936	0.16499	9.24557	1.60811	54.0231	9.5335	0.276471	1.38495	1.43002	11.76
0.3	0.5	0	11.77	63.6491	7.53539	56.1137	0.999936	0.164989	9.25817	1.61031	54.1017	9.54736	0.276874	1.38684	1.4321	11.77
0.3	0.5	0	11.78	63.7417	7.5515	56.1902	0.999936	0.164989	9.27079	1.61251	54.1804	9.56125	0.277276	1.38873	1.43419	11.78
0.3	0.5	0	11.79	63.8344	7.56762	56.2668	0.999936	0.164989	9.28342	1.61471	54.2592	9.57516	0.27768	1.39062	1.43627	11.79
0.3	0.5	0	11.8	63.9272	7.58377	56.3435	0.999936	0.164989	9.29608	1.61692	54.3381	9.58908	0.278083	1.39251	1.43836	11.8
0.3	0.5	0	11.81	64.0202	7.59994	56.4202	0.999936	0.164989	9.30874	1.61913	54.4172	9.60303	0.278488	1.39441	1.44045	11.81
0.3	0.5	0	11.82	64.1133	7.61613	56.4971	0.999936	0.164989	9.32143	1.62134	54.4963	9.61699	0.278893	1.39631	1.44255	11.82
0.3	0.5	0	11.83	64.2065	7.63234	56.5741	0.999936	0.164989	9.33413	1.62356	54.5755	9.63097	0.279298	1.39821	1.44465	11.83
0.3	0.5	0	11.84	64.2998	7.64858	56.6512	0.999936	0.164989	9.34685	1.62578	54.6548	9.64497	0.279704	1.40012	1.44675	11.84
0.3	0.5	0	11.85	64.3933	7.66483	56.7285	0.999936	0.164989	9.35959	1.628	54.7343	9.65899	0.280111	1.40203	1.44885	11.85
0.3	0.5	0	11.86	64.4869	7.68111	56.8058	0.999936	0.164989	9.37235	1.63022	54.8139	9.67303	0.280518	1.40394	1.45095	11.86
0.3	0.5	0	11.87	64.5806	7.69742	56.8832	0.999935	0.164989	9.38512	1.63245	54.8935	9.68709	0.280926	1.40585	1.45306	11.87
0.3	0.5	0	11.88	64.6745	7.71374	56.9607	0.999935	0.164989	9.39791	1.63468	54.9733	9.70117	0.281334	1.40777	1.45518	11.88
0.3	0.5	0	11.89	64.7684	7.73009	57.0384	0.999935	0.164989	9.41072	1.63691	55.0532	9.71527	0.281743	1.40969	1.45729	11.89
0.3	0.5	0	11.9	64.8625	7.74646	57.1161	0.999935	0.164989	9.42354	1.63914	55.1332	9.72938	0.282152	1.41161	1.45941	11.9
0.3	0.5	0	11.91	64.9568	7.76285	57.1939	0.999935	0.164989	9.43639	1.64138	55.2133	9.74352	0.282562	1.41353	1.46153	11.91
0.3	0.5	0	11.92	65.0511	7.77926	57.2719	0.999935	0.164989	9.44925	1.64362	55.2935	9.75767	0.282972	1.41546	1.46365	11.92
0.3	0.5	0	11.93	65.1456	7.7957	57.3499	0.999935	0.164989	9.46212	1.64587	55.3738	9.77185	0.283384	1.41739	1.46578	11.93
0.3	0.5	0	11.94	65.2403	7.81216	57.4281	0.999935	0.164989	9.47502	1.64812	55.4542	9.78604	0.283795	1.41932	1.46791	11.94
0.3	0.5	0	11.95	65.335	7.82864	57.5064	0.999935	0.164989	9.48793	1.65037	55.5348	9.80025	0.284207	1.42125	1.47004	11.95
0.3	0.5	0	11.96	65.4299	7.84514	57.5847	0.999935	0.164989	9.50086	1.65262	55.6154	9.81448	0.28462	1.42319	1.47217	11.96
0.3	0.5	0	11.97	65.5249	7.86167	57.6632	0.999934	0.164989	9.51381	1.65487	55.6962	9.82873	0.285033	1.42513	1.47431	11.97
0.3	0.5	0	11.98	65.62	7.87822	57.7418	0.999934	0.164989	9.52678	1.65713	55.777	9.84301	0.285447	1.42707	1.47645	11.98
0.3	0.5	0	11.99	65.7153	7.89479	57.8205	0.999934	0.164989	9.53976	1.6594	55.858	9.8573	0.285862	1.42902	1.47859	11.99
0.3	0.5	0	12	65.8107	7.91138	57.8993	0.999934	0.164989	9.55276	1.66166	55.9391	9.87161	0.286277	1.43096	1.48074	12
0.3	0.5	0	12.01	65.9062	7.928	57.9782	0.999934	0.164989	9.56578	1.66393	56.0203	9.88593	0.286692	1.43291	1.48289	12.01
0.3	0.5	0	12.02	66.0019	7.94464	58.0573	0.999934	0.164989	9.57881	1.6662	56.1016	9.90028	0.287108	1.43487	1.48504	12.02
0.3	0.5	0	12.03	66.0977	7.9613	58.1364	0.999934	0.164989	9.59187	1.66847	56.183	9.91465	0.287525	1.43682	1.4872	12.03
0.3	0.5	0	12.04	66.1936	7.97799	58.2156	0.999934	0.164989	9.60494	1.67075	56.2646	9.92904	0.287942	1.43878	1.48936	12.04
0.3	0.5	0	12.05	66.2896	7.99469	58.295	0.999934	0.164989	9.61803	1.67303	56.3462	9.94345	0.28836	1.44074	1.49152	12.05
0.3	0.5	0	12.06	66.3858	8.01142	58.3744	0.999934	0.164989	9.63114	1.67531	56.428	9.95787	0.288778	1.4427	1.49368	12.06
0.3	0.5	0	12.07	66.4821	8.02818	58.454	0.999934	0.164989	9.64426	1.6776	56.5098	9.97232	0.289197	1.44467	1.49585	12.07
0.3	0.5	0	12.08	66.5786	8.04495	58.5336	0.999933	0.164989	9.65741	1.67989	56.5918	9.98679	0.289617	1.44664	1.49802	12.08
0.3	0.5	0	12.09	66.6752	8.06175	58.6134	0.999933	0.164989	9.67057	1.68218	56.6739	10.0013	0.290037	1.44861	1.50019	12.09
0.3	0.5	0	12.1	66.7719	8.07857	58.6933	0.999933	0.164989	9.68375	1.68448	56.7561	10.0158	0.290458	1.45058	1.50237	12.1
0.3	0.5	0	12.11	66.8687	8.09542	58.7733	0.999933	0.164989	9.69694	1.68678	56.8384	10.0303	0.290879	1.45256	1.50455	12.11
0.3	0.5	0	12.12	66.9657	8.11229	58.8534	0.999933	0.164989	9.71016	1.68908	56.9208	10.0448	0.291301	1.45454	1.50673	12.12
0.3	0.5	0	12.13	67.0628	8.12918	58.9336	0.999933	0.164989	9.72339	1.69138	57.0034	10.0594	0.291723	1.45652	1.50891	12.13
0.3	0.5	0	12.14	67.16	8.14609	59.0139	0.999933	0.164989	9.73664	1.69369	57.086	10.074	0.292146	1.45851	1.5111	12.14
0.3	0.5	0	12.15	67.2574	8.16303	59.0943	0.999933	0.164989	9.74991	1.696	57.1688	10.0886	0.29257	1.4605	1.51329	12.15
0.3	0.5	0	12.16	67.3549	8.17999	59.1749	0.999933	0.164989	9.7632	1.69832	57.2516	10.1032	0.292994	1.46249	1.51548	12.16
0.3	0.5	0	12.17	67.4525	8.19697	59.2555	0.999933	0.164989	9.7765	1.70063	57.3346	10.1179	0.293418	1.46448	1.51768	12.17
0.3	0.5	0	12.18	67.5503	8.21398	59.3363	0.999932	0.164989	9.78983	1.70295	57.4177	10.1325	0.293844	1.46648	1.51988	12.18
0.3	0.5	0	12.19	67.6482	8.23101	59.4172	0.999932	0.164989	9.80317	1.70528	57.5009	10.1472	0.29427	1.46847	1.52208	12.19
0.3	0.5	0	12.2	67.7462	8.24806	59.4981	0.999932	0.164989	9.81653	1.70761	57.5843	10.1619	0.294696	1.47048	1.52429	12.2
0.3	0.5	0	12.21	67.8444	8.26513	59.5792	0.999932	0.164989	9.82991	1.70994	57.6677	10.1767	0.295123	1.47248	1.5265	12.21
0.3	0.5	0	12.22	67.9427	8.28223	59.6604	0.999932	0.164989	9.8433	1.71227	57.7513	10.1914	0.295551	1.47449	1.52871	12.22
0.3	0.5	0	12.23	68.0411	8.29936	59.7417	0.999932	0.164989	9.85672	1.71461	57.8349	10.2062	0.295979	1.4765	1.53092	12.23
0.3	0.5	0	12.24	68.1397	8.3165	59.8232	0.999932	0.164989	9.87015	1.71695	57.9187	10.2209	0.296408	1.47851	1.53314	12.24
0.3	0.5	0	12.25	68.2384	8.33367	59.9047	0.999932	0.164989	9.8836	1.71929	58.0026	10.2358	0.296837	1.48052	1.53536	12.25
0.3	0.5	0	12.26	68.3372	8.35087	59.9863	0.999932	0.164989	9.89707	1.72163	58.0866	10.2506	0.297267	1.48254	1.53759	12.26
0.3	0.5	0	12.27	68.4362	8.36808	60.0681	0.999932	0.164989	9.91056	1.72398	58.1707	10.2654	0.297697	1.48456	1.53981	12.27
0.3	0.5	0	12.28	68.5353	8.38532	60.15	0.999931	0.164989	9.92406	1.72634	58.255	10.2803	0.298128	1.48658	1.54204	12.28
0.3	0.5	0	12.29	68.6345	8.40258	60.2319	0.999931	0.164989	9.93759	1.72869	58.3393	10.2952	0.29856	1.48861	1.54428	12.29
0.3	0.5	0	12.3	68.7339	8.41987	60.314	0.999931	0.164989	9.95113	1.73105	58.4238	10.3101	0.298992	1.49064	1.54651	12.3
0.3	0.5	0	12.31	68.8334	8.43718	60.3962	0.999931	0.164989	9.96469	1.73341	58.5084	10.325	0.299425	1.49267	1.54875	12.31
0.3	0.5	0	12.32	68.933	8.45452	60.4785	0.999931	0.164989	9.97827	1.73578	58.5931	10.34	0.299859	1.4947	1.55099	12.32
0.3	0.5	0	12.33	69.0328	8.47187	60.561	0.999931	0.164989	9.99187	1.73815	58.6779	10.3549	0.300293	1.49674	1.55324	12.33
0.3	0.5	0	12.34	69.1327	8.48926	60.6435	0.999931	0.164989	10.0055	1.74052	58.7628	10.3699	0.300727	1.49878	1.55549	12.34
0.3	0.5	0	12.35	69.2328	8.50666	60.7261	0.999931	0.164989	10.0191	1.74289	58.8479	10.3849	0.301163	1.50082	1.55774	12.35
0.3	0.5	0	12.36	69.333	8.52409	60.8089	0.999931	0.164989	10.0328	1.74527	58.933	10.3999	0.301599	1.50287	1.55999	12.36
0.3	0.5	0	12.37	69.4333	8.54154	60.8918	0.999931	0.164989	10.0464	1.74765	59.0183	10.415	0.302035	1.50492	1.56225	12.37
0.3	0.5	0	12.38	69.5338	8.55902	60.9748	0.99993	0.164989	10.0601	1.75004	59.1037	10.4301	0.302472	1.50697	1.56451	12.38
0.3	0.5	0	12.39	69.6344	8.57652	61.0579	0.99993	0.164989	10.0738	1.75242	59.1892	10.4452	0.30291	1.50902	1.56677	12.39
0.3	0.5	0	12.4	69.7351	8.59404	61.1411	0.99993	0.164988	10.0876	1.75482	59.2749	10.4603	0.303348	1.51108	1.56904	12.4
0.3	0.5	0	12.41	69.836	8.61159	61.2244	0.99993	0.164988	10.1013	1.75721	59.3606	10.4754	0.303787	1.51314	1.57131	12.41
0.3	0.5	0	12.42	69.937	8.62916	61.3079	0.99993	0.164988	10.1151	1.75961	59.4465	10.4906	0.304226	1.5152	1.57358	12.42
0.3	0.5	0	12.43	70.0382	8.64676	61.3914	0.99993	0.164988	10.1289	1.76201	59.5324	10.5057	0.304666	1.51726	1.57586	12.43
0.3	0.5	0	12.44	70.1395	8.66438	61.4751	0.99993	0.164988	10.1427	1.76441	59.6185	10.5209	0.305107	1.51933	1.57814	12.44
0.3	0.5	0	12.45	70.2409	8.68202	61.5589	0.99993	0.164988	10.1565	1.76682	59.7047	10.5361	0.305548	1.5214	1.58042	12.45
0.3	0.5	0	12.46	70.3424	8.69969	61.6428	0.99993	0.164988	10.1703	1.76923	59.7911	10.5514	0.30599	1.52347	1.58271	12.46
0.3	0.5	0	12.47	70.4441	8.71738	61.7268	0.99993	0.164988	10.1842	1.77164	59.8775	10.5666	0.306432	1.52555	1.58499	12.47
0.3	0.5	0	12.48	70.546	8.7351	61.8109	0.999929	0.164988	10.1981	1.77406	59.9641	10.5819	0.306875	1.52763	1.58728	12.48
0.3	0.5	0	12.49	70.648	8.75284	61.8951	0.999929	0.164988	10.212	1.77648	60.0508	10.5972	0.307319	1.52971	1.58958	12.49
0.3	0.5	0	12.5	70.7501	8.77061	61.9795	0.999929	0.164988	10.2259	1.77891	60.1376	10.6125	0.307763	1.5318	1.59188	12.5
0.3	0.5	0	12.51	70.8524	8.7884	62.064	0.999929	0.164988	10.2398	1.78133	60.2245	10.6279	0.308208	1.53388	1.59418	12.51
0.3	0.5	0	12.52	70.9547	8.80621	62.1485	0.999929	0.164988	10.2538	1.78376	60.3115	10.6432	0.308653	1.53597	1.59648	12.52
0.3	0.5	0	12.53	71.0573	8.82405	62.2332	0.999929	0.164988	10.2678	1.7862	60.3987	10.6586	0.309099	1.53807	1.59879	12.53
0.3	0.5	0	12.54	71.16	8.84191	62.3181	0.999929	0.164988	10.2817	1.78863	60.486	10.674	0.309546	1.54016	1.6011	12.54
0.3	0.5	0	12.55	71.2628	8.85979	62.403	0.999929	0.164988	10.2958	1.79107	60.5734	10.6894	0.309993	1.54226	1.60341	12.55
0.3	0.5	0	12.56	71.3657	8.87771	62.488	0.999929	0.164988	10.3098	1.79352	60.6609	10.7049	0.310441	1.54436	1.60573	12.56
0.3	0.5	0	12.57	71.4688	8.89564	62.5732	0.999929	0.164988	10.3238	1.79596	60.7485	10.7203	0.310889	1.54647	1.60805	12.57
0.3	0.5	0	12.58	71.5721	8.9136	62.6585	0.999928	0.164988	10.3379	1.79841	60.8363	10.7358	0.311339	1.54858	1.61037	12.58
0.3	0.5	0	12.59	71.6755	8.93158	62.7439	0.999928	0.164988	10.352	1.80087	60.9241	10.7513	0.311788	1.55069	1.6127	12.59
0.3	0.5	0	12.6	71.779	8.94959	62.8294	0.999928	0.164988	10.3661	1.80333	61.0121	10.7668	0.312239	1.5528	1.61503	12.6
0.3	0.5	0	12.61	71.8826	8.96763	62.915	0.999928	0.164988	10.3802	1.80579	61.1002	10.7824	0.312689	1.55492	1.61736	12.61
0.3	0.5	0	12.62	71.9864	8.98568	63.0008	0.999928	0.164988	10.3944	1.80825	61.1885	10.798	0.313141	1.55703	1.61969	12.62
0.3	0.5	0	12.63	72.0904	9.00377	63.0866	0.999928	0.164988	10.4085	1.81072	61.2768	10.8136	0.313593	1.55916	1.62203	12.63
0.3	0.5	0	12.64	72.1945	9.02187	63.1726	0.999928	0.164988	10.4227	1.81319	61.3653	10.8292	0.314046	1.56128	1.62438	12.64
0.3	0.5	0	12.65	72.2987	9.04001	63.2587	0.999928	0.164988	10.4369	1.81566	61.4539	10.8448	0.314499	1.56341	1.62672	12.65
0.3	0.5	0	12.66	72.4031	9.05816	63.3449	0.999928	0.164988	10.4512	1.81814	61.5426	10.8605	0.314953	1.56554	1.62907	12.66
0.3	0.5	0	12.67	72.5076	9.07634	63.4312	0.999927	0.164988	10.4654	1.82062	61.6314	10.8761	0.315408	1.56767	1.63142	12.67
0.3	0.5	0	12.68	72.6122	9.09455	63.5177	0.999927	0.164988	10.4797	1.8231	61.7204	10.8918	0.315863	1.56981	1.63378	12.68
0.3	0.5	0	12.69	72.717	9.11278	63.6042	0.999927	0.164988	10.4939	1.82559	61.8095	10.9076	0.316319	1.57195	1.63613	12.69
0.3	0.5	0	12.7	72.822	9.13104	63.6909	0.999927	0.164988	10.5082	1.82808	61.8987	10.9233	0.316776	1.57409	1.63849	12.7
0.3	0.5	0	12.71	72.927	9.14932	63.7777	0.999927	0.164988	10.5226	1.83057	61.988	10.9391	0.317233	1.57624	1.64086	12.71
0.3	0.5	0	12.72	73.0323	9.16762	63.8647	0.999927	0.164988	10.5369	1.83307	62.0774	10.9548	0.31769	1.57838	1.64323	12.72
0.3	0.5	0	12.73	73.1376	9.18595	63.9517	0.999927	0.164988	10.5513	1.83557	62.167	10.9706	0.318149	1.58053	1.6456	12.73
0.3	0.5	0	12.74	73.2432	9.20431	64.0388	0.999927	0.164988	10.5656	1.83807	62.2567	10.9865	0.318608	1.58269	1.64797	12.74
0.3	0.5	0	12.75	73.3488	9.22269	64.1261	0.999927	0.164988	10.58	1.84058	62.3465	11.0023	0.319067	1.58485	1.65035	12.75
0.3	0.5	0	12.76	73.4546	9.2411	64.2135	0.999927	0.164988	10.5945	1.84309	62.4364	11.0182	0.319528	1.58701	1.65273	12.76
0.3	0.5	0	12.77	73.5606	9.25953	64.301	0.999926	0.164988	10.6089	1.84561	62.5265	11.0341	0.319988	1.58917	1.65511	12.77
0.3	0.5	0	12.78	73.6666	9.27798	64.3887	0.999926	0.164988	10.6233	1.84812	62.6166	11.05	0.32045	1.59133	1.6575	12.78
0.3	0.5	0	12.79	73.7729	9.29646	64.4764	0.999926	0.164988	10.6378	1.85065	62.7069	11.0659	0.320912	1.5935	1.65989	12.79
0.3	0.5	0	12.8	73.8793	9.31497	64.5643	0.999926	0.164988	10.6523	1.85317	62.7974	11.0819	0.321375	1.59567	1.66228	12.8
0.3	0.5	0	12.81	73.9858	9.3335	64.6523	0.999926	0.164988	10.6668	1.8557	62.8879	11.0979	0.321838	1.59785	1.66468	12.81
0.3	0.5	0	12.82	74.0924	9.35206	64.7404	0.999926	0.164988	10.6814	1.85823	62.9786	11.1139	0.322302	1.60003	1.66708	12.82
0.3	0.5	0	12.83	74.1993	9.37064	64.8286	0.999926	0.164988	10.6959	1.86076	63.0694	11.1299	0.322767	1.60221	1.66948	12.83
0.3	0.5	0	12.84	74.3062	9.38925	64.917	0.999926	0.164988	10.7105	1.8633	63.1603	11.1459	0.323232	1.60439	1.67189	12.84
0.3	0.5	0	12.85	74.4133	9.40788	65.0054	0.999926	0.164988	10.7251	1.86584	63.2513	11.162	0.323698	1.60658	1.6743	12.85
0.3	0.5	0	12.86	74.5206	9.42654	65.094	0.999925	0.164988	10.7397	1.86839	63.3425	11.1781	0.324165	1.60877	1.67671	12.86
0.3	0.5	0	12.87	74.628	9.44522	65.1827	0.999925	0.164988	10.7544	1.87094	63.4338	11.1942	0.324632	1.61096	1.67913	12.87
0.3	0.5	0	12.88	74.7355	9.46393	65.2716	0.999925	0.164988	10.769	1.87349	63.5252	11.2103	0.3251	1.61315	1.68155	12.88
0.3	0.5	0	12.89	74.8432	9.48267	65.3605	0.999925	0.164988	10.7837	1.87605	63.6167	11.2265	0.325568	1.61535	1.68397	12.89
0.3	0.5	0	12.9	74.951	9.50143	65.4496	0.999925	0.164988	10.7984	1.87861	63.7084	11.2427	0.326037	1.61755	1.6864	12.9
0.3	0.5	0	12.91	75.059	9.52022	65.5388	0.999925	0.164988	10.8131	1.88117	63.8002	11.2589	0.326507	1.61976	1.68883	12.91
0.3	0.5	0	12.92	75.1672	9.53903	65.6281	0.999925	0.164988	10.8278	1.88373	63.8921	11.2751	0.326977	1.62196	1.69126	12.92
0.3	0.5	0	12.93	75.2754	9.55786	65.7176	0.999925	0.164988	10.8426	1.8863	63.9841	11.2913	0.327448	1.62417	1.6937	12.93
0.3	0.5	0	12.94	75.3839	9.57673	65.8071	0.999925	0.164988	10.8574	1.88888	64.0763	11.3076	0.32792	1.62639	1.69614	12.94
0.3	0.5	0	12.95	75.4924	9.59562	65.8968	0.999925	0.164988	10.8722	1.89145	64.1686	11.3239	0.328392	1.6286	1.69858	12.95
0.3	0.5	0	12.96	75.6012	9.61453	65.9866	0.999924	0.164988	10.887	1.89403	64.261	11.3402	0.328865	1.63082	1.70103	12.96
0.3	0.5	0	12.97	75.71	9.63347	66.0766	0.999924	0.164988	10.9018	1.89662	64.3535	11.3565	0.329339	1.63305	1.70348	12.97
0.3	0.5	0	12.98	75.819	9.65244	66.1666	0.999924	0.164987	10.9167	1.8992	64.4462	11.3729	0.329813	1.63527	1.70593	12.98
0.3	0.5	0	12.99	75.9282	9.67143	66.2568	0.999924	0.164987	10.9315	1.90179	64.539	11.3892	0.330288	1.6375	1.70838	12.99
0.3	0.5	0	13	76.0375	9.69045	66.3471	0.999924	0.164987	10.9464	1.90439	64.6319	11.4056	0.330763	1.63973	1.71084	13
0.3	0.5	0	13.01	76.147	9.70949	66.4375	0.999924	0.164987	10.9614	1.90699	64.7249	11.422	0.331239	1.64197	1.71331	13.01
0.3	0.5	0	13.02	76.2566	9.72856	66.528	0.999924	0.164987	10.9763	1.90959	64.8181	11.4385	0.331716	1.6442	1.71577	13.02
0.3	0.5	0	13.03	76.3664	9.74766	66.6187	0.999924	0.164987	10.9912	1.91219	64.9114	11.455	0.332194	1.64644	1.71824	13.03
0.3	0.5	0	13.04	76.4763	9.76678	66.7095	0.999924	0.164987	11.0062	1.9148	65.0048	11.4714	0.332672	1.64869	1.72072	13.04
0.3	0.5	0	13.05	76.5863	9.78593	66.8004	0.999923	0.164987	11.0212	1.91741	65.0984	11.488	0.333151	1.65093	1.72319	13.05
0.3	0.5	0	13.06	76.6966	9.8051	66.8915	0.999923	0.164987	11.0362	1.92003	65.1921	11.5045	0.33363	1.65318	1.72567	13.06
0.3	0.5	0	13.07	76.8069	9.8243	66.9826	0.999923	0.164987	11.0513	1.92265	65.2859	11.521	0.33411	1.65544	1.72816	13.07
0.3	0.5	0	13.08	76.9174	9.84353	67.0739	0.999923	0.164987	11.0663	1.92527	65.3798	11.5376	0.334591	1.65769	1.73064	13.08
0.3	0.5	0	13.09	77.0281	9.86278	67.1653	0.999923	0.164987	11.0814	1.92789	65.4739	11.5542	0.335072	1.65995	1.73313	13.09
0.3	0.5	0	13.1	77.1389	9.88206	67.2569	0.999923	0.164987	11.0965	1.93052	65.5681	11.5708	0.335554	1.66221	1.73563	13.1
0.3	0.5	0	13.11	77.2499	9.90136	67.3485	0.999923	0.164987	11.1116	1.93316	65.6624	11.5875	0.336037	1.66448	1.73812	13.11
0.3	0.5	0	13.12	77.361	9.9207	67.4403	0.999923	0.164987	11.1268	1.93579	65.7568	11.6041	0.33652	1.66675	1.74062	13.12
0.3	0.5	0	13.13	77.4723	9.94005	67.5322	0.999923	0.164987	11.142	1.93843	65.8514	11.6208	0.337004	1.66902	1.74313	13.13
0.3	0.5	0	13.14	77.5837	9.95944	67.6242	0.999922	0.164987	11.1571	1.94108	65.9461	11.6376	0.337489	1.67129	1.74563	13.14
0.3	0.5	0	13.15	77.6952	9.97885	67.7164	0.999922	0.164987	11.1723	1.94372	66.041	11.6543	0.337974	1.67357	1.74814	13.15
0.3	0.5	0	13.16	77.807	9.99829	67.8087	0.999922	0.164987	11.1876	1.94638	66.1359	11.671	0.33846	1.67585	1.75066	13.16
0.3	0.5	0	13.17	77.9188	10.0178	67.9011	0.999922	0.164987	11.2028	1.94903	66.231	11.6878	0.338947	1.67813	1.75317	13.17
0.3	0.5	0	13.18	78.0309	10.0372	67.9936	0.999922	0.164987	11.2181	1.95169	66.3262	11.7046	0.339434	1.68042	1.75569	13.18
0.3	0.5	0	13.19	78.1431	10.0568	68.0863	0.999922	0.164987	11.2334	1.95435	66.4216	11.7215	0.339922	1.68271	1.75822	13.19
0.3	0.5	0	13.2	78.2554	10.0763	68.1791	0.999922	0.164987	11.2487	1.95702	66.5171	11.7383	0.340411	1.685	1.76075	13.2
0.3	0.5	0	13.21	78.3679	10.0959	68.272	0.999922	0.164987	11.264	1.95968	66.6127	11.7552	0.3409	1.6873	1.76328	13.21
0.3	0.5	0	13.22	78.4805	10.1155	68.3651	0.999922	0.164987	11.2793	1.96236	66.7084	11.7721	0.34139	1.6896	1.76581	13.22
0.3	0.5	0	13.23	78.5933	10.1351	68.4582	0.999921	0.164987	11.2947	1.96503	66.8043	11.789	0.341881	1.6919	1.76835	13.23
0.3	0.5	0	13.24	78.7063	10.1547	68.5515	0.999921	0.164987	11.3101	1.96771	66.9003	11.8059	0.342372	1.69421	1.77089	13.24
0.3	0.5	0	13.25	78.8194	10.1744	68.6449	0.999921	0.164987	11.3255	1.9704	66.9965	11.8229	0.342864	1.69652	1.77344	13.25
0.3	0.5	0	13.26	78.9326	10.1941	68.7385	0.999921	0.164987	11.341	1.97308	67.0927	11.8399	0.343357	1.69883	1.77598	13.26
0.3	0.5	0	13.27	79.046	10.2139	68.8322	0.999921	0.164987	11.3564	1.97578	67.1891	11.8569	0.34385	1.70114	1.77854	13.27
0.3	0.5	0	13.28	79.1596	10.2336	68.926	0.999921	0.164987	11.3719	1.97847	67.2857	11.8739	0.344344	1.70346	1.78109	13.28
0.3	0.5	0	13.29	79.2733	10.2534	69.0199	0.999921	0.164987	11.3874	1.98117	67.3823	11.891	0.344839	1.70578	1.78365	13.29
0.3	0.5	0	13.3	79.3872	10.2732	69.114	0.999921	0.164987	11.4029	1.98387	67.4791	11.9081	0.345334	1.70811	1.78621	13.3
0.3	0.5	0	13.31	79.5012	10.293	69.2082	0.99992	0.164987	11.4184	1.98658	67.576	11.9252	0.34583	1.71044	1.78878	13.31
0.3	0.5	0	13.32	79.6154	10.3129	69.3025	0.99992	0.164987	11.434	1.98928	67.6731	11.9423	0.346327	1.71277	1.79135	13.32
0.3	0.5	0	13.33	79.7297	10.3328	69.3969	0.99992	0.164987	11.4496	1.992	67.7703	11.9595	0.346824	1.7151	1.79392	13.33
0.3	0.5	0	13.34	79.8442	10.3527	69.4915	0.99992	0.164987	11.4652	1.99471	67.8676	11.9766	0.347322	1.71744	1.7965	13.34
0.3	0.5	0	13.35	79.9589	10.3727	69.5862	0.99992	0.164987	11.4808	1.99743	67.9651	11.9938	0.347821	1.71978	1.79907	13.35
0.3	0.5	0	13.36	80.0737	10.3926	69.681	0.99992	0.164987	11.4965	2.00016	68.0626	12.0111	0.348321	1.72212	1.80166	13.36
0.3	0.5	0	13.37	80.1887	10.4126	69.776	0.99992	0.164987	11.5121	2.00289	68.1604	12.0283	0.348821	1.72447	1.80424	13.37
0.3	0.5	0	13.38	80.3038	10.4327	69.8711	0.99992	0.164987	11.5278	2.00562	68.2582	12.0456	0.349321	1.72682	1.80683	13.38
0.3	0.5	0	13.39	80.4191	10.4527	69.9663	0.99992	0.164987	11.5435	2.00835	68.3562	12.0629	0.349823	1.72917	1.80943	13.39
0.3	0.5	0	13.4	80.5345	10.4728	70.0617	0.999919	0.164987	11.5592	2.01109	68.4543	12.0802	0.350325	1.73153	1.81203	13.4
0.3	0.5	0	13.41	80.6501	10.4929	70.1572	0.999919	0.164987	11.575	2.01383	68.5526	12.0975	0.350828	1.73389	1.81463	13.41
0.3	0.5	0	13.42	80.7658	10.5131	70.2528	0.999919	0.164987	11.5908	2.01658	68.651	12.1149	0.351331	1.73625	1.81723	13.42
0.3	0.5	0	13.43	80.8817	10.5332	70.3485	0.999919	0.164987	11.6066	2.01933	68.7495	12.1323	0.351836	1.73862	1.81984	13.43
0.3	0.5	0	13.44	80.9978	10.5534	70.4444	0.999919	0.164987	11.6224	2.02208	68.8481	12.1497	0.35234	1.74098	1.82245	13.44
0.3	0.5	0	13.45	81.114	10.5736	70.5404	0.999919	0.164987	11.6382	2.02484	68.9469	12.1671	0.352846	1.74336	1.82507	13.45
0.3	0.5	0	13.46	81.2304	10.5939	70.6365	0.999919	0.164987	11.6541	2.0276	69.0458	12.1846	0.353352	1.74573	1.82768	13.46
0.3	0.5	0	13.47	81.347	10.6142	70.7328	0.999919	0.164987	11.67	2.03037	69.1449	12.202	0.353859	1.74811	1.83031	13.47
0.3	0.5	0	13.48	81.4637	10.6345	70.8292	0.999919	0.164987	11.6859	2.03314	69.2441	12.2195	0.354367	1.75049	1.83293	13.48
0.3	0.5	0	13.49	81.5805	10.6548	70.9257	0.999918	0.164987	11.7018	2.03591	69.3434	12.2371	0.354875	1.75288	1.83556	13.49
0.3	0.5	0	13.5	81.6975	10.6752	71.0224	0.999918	0.164987	11.7177	2.03869	69.4429	12.2546	0.355384	1.75527	1.83819	13.5
0.3	0.5	0	13.51	81.8147	10.6956	71.1192	0.999918	0.164987	11.7337	2.04147	69.5425	12.2722	0.355894	1.75766	1.84083	13.51
0.3	0.5	0	13.52	81.932	10.716	71.2161	0.999918	0.164986	11.7497	2.04425	69.6422	12.2898	0.356404	1.76006	1.84347	13.52
0.3	0.5	0	13.53	82.0495	10.7364	71.3131	0.999918	0.164986	11.7657	2.04704	69.7421	12.3074	0.356915	1.76245	1.84611	13.53
0.3	0.5	0	13.54	82.1672	10.7569	71.4103	0.999918	0.164986	11.7817	2.04983	69.8421	12.3251	0.357427	1.76486	1.84876	13.54
0.3	0.5	0	13.55	82.285	10.7774	71.5076	0.999918	0.164986	11.7978	2.05262	69.9423	12.3428	0.35794	1.76726	1.85141	13.55
0.3	0.5	0	13.56	82.403	10.7979	71.6051	0.999918	0.164986	11.8139	2.05542	70.0425	12.3604	0.358453	1.76967	1.85407	13.56
0.3	0.5	0	13.57	82.5211	10.8185	71.7027	0.999917	0.164986	11.83	2.05823	70.143	12.3782	0.358967	1.77208	1.85673	13.57
0.3	0.5	0	13.58	82.6394	10.839	71.8004	0.999917	0.164986	11.8461	2.06103	70.2435	12.3959	0.359482	1.77449	1.85939	13.58
0.3	0.5	0	13.59	82.7579	10.8597	71.8982	0.999917	0.164986	11.8622	2.06384	70.3442	12.4137	0.359997	1.77691	1.86205	13.59
0.3	0.5	0	13.6	82.8765	10.8803	71.9962	0.999917	0.164986	11.8784	2.06666	70.445	12.4315	0.360513	1.77933	1.86472	13.6
0.3	0.5	0	13.61	82.9953	10.901	72.0943	0.999917	0.164986	11.8946	2.06948	70.546	12.4493	0.36103	1.78176	1.86739	13.61
0.3	0.5	0	13.62	83.1142	10.9217	72.1926	0.999917	0.164986	11.9108	2.0723	70.6471	12.4671	0.361547	1.78419	1.87007	13.62
0.3	0.5	0	13.63	83.2334	10.9424	72.291	0.999917	0.164986	11.927	2.07512	70.7483	12.485	0.362065	1.78662	1.87275	13.63
0.3	0.5	0	13.64	83.3526	10.9631	72.3895	0.999917	0.164986	11.9433	2.07795	70.8497	12.5029	0.362584	1.78905	1.87543	13.64
0.3	0.5	0	13.65	83.4721	10.9839	72.4881	0.999917	0.164986	11.9595	2.08079	70.9512	12.5208	0.363103	1.79149	1.87812	13.65
0.3	0.5	0	13.66	83.5916	11.0047	72.5869	0.999916	0.164986	11.9758	2.08362	71.0529	12.5387	0.363624	1.79393	1.88081	13.66
0.3	0.5	0	13.67	83.7114	11.0255	72.6859	0.999916	0.164986	11.9922	2.08647	71.1547	12.5567	0.364145	1.79638	1.88351	13.67
0.3	0.5	0	13.68	83.8313	11.0464	72.7849	0.999916	0.164986	12.0085	2.08931	71.2566	12.5747	0.364666	1.79882	1.8862	13.68
0.3	0.5	0	13.69	83.9514	11.0673	72.8841	0.999916	0.164986	12.0249	2.09216	71.3587	12.5927	0.365189	1.80128	1.88891	13.69
0.3	0.5	0	13.7	84.0717	11.0882	72.9834	0.999916	0.164986	12.0413	2.09501	71.4609	12.6107	0.365712	1.80373	1.89161	13.7
0.3	0.5	0	13.71	84.1921	11.1092	73.0829	0.999916	0.164986	12.0577	2.09787	71.5633	12.6288	0.366236	1.80619	1.89432	13.71
0.3	0.5	0	13.72	84.3127	11.1302	73.1825	0.999916	0.164986	12.0741	2.10073	71.6658	12.6469	0.36676	1.80865	1.89703	13.72
0.3	0.5	0	13.73	84.4334	11.1512	73.2822	0.999916	0.164986	12.0905	2.10359	71.7684	12.665	0.367285	1.81111	1.89975	13.73
0.3	0.5	0	13.74	84.5543	11.1722	73.3821	0.999915	0.164986	12.107	2.10646	71.8712	12.6831	0.367811	1.81358	1.90247	13.74
0.3	0.5	0	13.75	84.6754	11.1933	73.4821	0.999915	0.164986	12.1235	2.10933	71.9741	12.7013	0.368338	1.81605	1.9052	13.75
0.3	0.5	0	13.76	84.7966	11.2144	73.5822	0.999915	0.164986	12.14	2.11221	72.0771	12.7195	0.368865	1.81853	1.90792	13.76
0.3	0.5	0	13.77	84.918	11.2355	73.6825	0.999915	0.164986	12.1566	2.11509	72.1803	12.7377	0.369393	1.82101	1.91066	13.77
0.3	0.5	0	13.78	85.0396	11.2566	73.7829	0.999915	0.164986	12.1731	2.11797	72.2836	12.7559	0.369922	1.82349	1.91339	13.78
0.3	0.5	0	13.79	85.1613	11.2778	73.8835	0.999915	0.164986	12.1897	2.12086	72.3871	12.7742	0.370452	1.82597	1.91613	13.79
0.3	0.5	0	13.8	85.2832	11.299	73.9842	0.999915	0.164986	12.2063	2.12375	72.4907	12.7925	0.370982	1.82846	1.91887	13.8
0.3	0.5	0	13.81	85.4053	11.3203	74.085	0.999915	0.164986	12.223	2.12665	72.5945	12.8108	0.371513	1.83095	1.92162	13.81
0.3	0.5	0	13.82	85.5275	11.3415	74.186	0.999914	0.164986	12.2396	2.12955	72.6984	12.8291	0.372045	1.83345	1.92437	13.82
0.3	0.5	0	13.83	85.6499	11.3628	74.2871	0.999914	0.164986	12.2563	2.13245	72.8024	12.8475	0.372577	1.83595	1.92712	13.83
0.3	0.5	0	13.84	85.7725	11.3841	74.3883	0.999914	0.164986	12.273	2.13536	72.9066	12.8659	0.37311	1.83845	1.92988	13.84
0.3	0.5	0	13.85	85.8952	11.4055	74.4897	0.999914	0.164986	12.2897	2.13827	73.0109	12.8843	0.373644	1.84095	1.93264	13.85
0.3	0.5	0	13.86	86.0181	11.4269	74.5912	0.999914	0.164986	12.3065	2.14119	73.1154	12.9027	0.374179	1.84346	1.93541	13.86
0.3	0.5	0	13.87	86.1411	11.4483	74.6929	0.999914	0.164986	12.3233	2.14411	73.22	12.9212	0.374714	1.84597	1.93818	13.87
0.3	0.5	0	13.88	86.2644	11.4697	74.7946	0.999914	0.164986	12.3401	2.14703	73.3247	12.9397	0.37525	1.84849	1.94095	13.88
0.3	0.5	0	13.89	86.3878	11.4912	74.8966	0.999914	0.164986	12.3569	2.14996	73.4296	12.9582	0.375787	1.85101	1.94372	13.89
0.3	0.5	0	13.9	86.5113	11.5127	74.9986	0.999913	0.164986	12.3737	2.15289	73.5346	12.9767	0.376324	1.85353	1.94651	13.9
0.3	0.5	0	13.91	86.6351	11.5342	75.1009	0.999913	0.164986	12.3906	2.15583	73.6398	12.9953	0.376863	1.85606	1.94929	13.91
0.3	0.5	0	13.92	86.759	11.5558	75.2032	0.999913	0.164986	12.4075	2.15876	73.7451	13.0138	0.377402	1.85859	1.95208	13.92
0.3	0.5	0	13.93	86.8831	11.5774	75.3057	0.999913	0.164986	12.4244	2.16171	73.8506	13.0325	0.377941	1.86112	1.95487	13.93
0.3	0.5	0	13.94	87.0073	11.599	75.4083	0.999913	0.164986	12.4413	2.16466	73.9562	13.0511	0.378482	1.86365	1.95766	13.94
0.3	0.5	0	13.95	87.1317	11.6206	75.5111	0.999913	0.164986	12.4582	2.16761	74.062	13.0698	0.379023	1.86619	1.96046	13.95
0.3	0.5	0	13.96	87.2563	11.6423	75.614	0.999913	0.164986	12.4752	2.17056	74.1679	13.0884	0.379565	1.86874	1.96327	13.96
0.3	0.5	0	13.97	87.3811	11.664	75.717	0.999913	0.164986	12.4922	2.17352	74.2739	13.1072	0.380108	1.87128	1.96607	13.97
0.3	0.5	0	13.98	87.506	11.6858	75.8202	0.999912	0.164986	12.5092	2.17648	74.3801	13.1259	0.380651	1.87383	1.96888	13.98
0.3	0.5	0	13.99	87.6311	11.7075	75.9235	0.999912	0.164986	12.5263	2.17945	74.4864	13.1447	0.381195	1.87639	1.9717	13.99
0.3	0.5	0	14	87.7563	11.7293	76.027	0.999912	0.164986	12.5434	3.33741	74.5929	13.1634	0.38174	1.87894	1.74952	14
0.3	0.5	0	14.01	87.8818	11.7627	76.1191	0.999912	0.164985	12.5585	3.34229	74.6995	13.1823	0.382286	1.8815	1.75197	14.01
0.3	0.5	0	14.02	88.0074	11.7961	76.2112	0.999912	0.164985	12.5737	3.34718	74.8062	13.2011	0.382832	1.88378	1.75442	14.02
0.3	0.5	0	14.03	88.1331	11.8296	76.3035	0.999912	0.164985	12.589	3.35208	74.9131	13.22	0.383379	1.88606	1.75688	14.03
0.3	0.5	0	14.04	88.259	11.8631	76.3959	0.999912	0.164985	12.6042	3.35698	75.0201	13.2388	0.383927	1.88835	1.75934	14.04
0.3	0.5	0	14.05	88.385	11.8967	76.4883	0.999912	0.164985	12.6195	3.36189	75.1273	13.2578	0.384475	1.89063	1.7618	14.05
0.3	0.5	0	14.06	88.5112	11.9303	76.5809	0.999911	0.164985	12.6347	3.36681	75.2345	13.2767	0.385024	1.89292	1.76427	14.06
0.3	0.5	0	14.07	88.6376	11.964	76.6736	0.999911	0.164985	12.65	3.37173	75.3419	13.2956	0.385573	1.89521	1.76673	14.07
0.3	0.5	0	14.08	88.7641	11.9977	76.7664	0.999911	0.164985	12.6653	3.37666	75.4495	13.3146	0.386124	1.8975	1.7692	14.08
0.3	0.5	0	14.09	88.8907	12.0314	76.8593	0.999911	0.164985	12.6807	3.3816	75.5571	13.3336	0.386675	1.8998	1.77168	14.09
0.3	0.5	0	14.1	89.0175	12.0653	76.9523	0.999911	0.164985	12.696	3.38655	75.6649	13.3526	0.387226	1.9021	1.77415	14.1
0.3	0.5	0	14.11	89.1445	12.0991	77.0454	0.999911	0.164985	12.7114	3.3915	75.7728	13.3717	0.387778	1.9044	1.77663	14.11
0.3	0.5	0	14.12	89.2716	12.133	77.1386	0.999911	0.164985	12.7267	3.39646	75.8809	13.3907	0.388331	1.9067	1.77912	14.12
0.3	0.5	0	14.13	89.3989	12.167	77.2319	0.999911	0.164985	12.7421	3.40143	75.989	13.4098	0.388885	1.90901	1.7816	14.13
0.3	0.5	0	14.14	89.5263	12.201	77.3253	0.99991	0.164985	12.7575	3.40641	76.0973	13.4289	0.389439	1.91132	1.78409	14.14
0.3	0.5	0	14.15	89.6539	12.2351	77.4188	0.99991	0.164985	12.773	3.41139	76.2058	13.4481	0.389994	1.91363	1.78658	14.15
0.3	0.5	0	14.16	89.7816	12.2692	77.5124	0.99991	0.164985	12.7884	3.41638	76.3144	13.4672	0.39055	1.91594	1.78907	14.16
0.3	0.5	0	14.17	89.9095	12.3034	77.6061	0.99991	0.164985	12.8039	3.42138	76.4231	13.4864	0.391106	1.91826	1.79157	14.17
0.3	0.5	0	14.18	90.0375	12.3376	77.6999	0.99991	0.164985	12.8193	3.42638	76.5319	13.5056	0.391663	1.92058	1.79407	14.18
0.3	0.5	0	14.19	90.1657	12.3718	77.7939	0.99991	0.164985	12.8348	3.4314	76.6408	13.5249	0.392221	1.9229	1.79657	14.19
0.3	0.5	0	14.2	90.2941	12.4062	77.8879	0.99991	0.164985	12.8503	3.43641	76.7499	13.5441	0.392779	1.92522	1.79907	14.2
0.3	0.5	0	14.21	90.4226	12.4405	77.982	0.99991	0.164985	12.8659	3.44144	76.8592	13.5634	0.393338	1.92755	1.80158	14.21
0.3	0.5	0	14.22	90.5512	12.4749	78.0763	0.999909	0.164985	12.8814	3.44648	76.9685	13.5827	0.393898	1.92988	1.80409	14.22
0.3	0.5	0	14.23	90.68	12.5094	78.1706	0.999909	0.164985	12.897	3.45152	77.078	13.602	0.394458	1.93221	1.80661	14.23
0.3	0.5	0	14.24	90.809	12.5439	78.2651	0.999909	0.164985	12.9126	3.45657	77.1876	13.6213	0.395019	1.93455	1.80912	14.24
0.3	0.5	0	14.25	90.9381	12.5785	78.3596	0.999909	0.164985	12.9282	3.46162	77.2974	13.6407	0.395581	1.93688	1.81164	14.25
0.3	0.5	0	14.26	91.0674	12.6131	78.4543	0.999909	0.164985	12.9438	3.46669	77.4073	13.6601	0.396143	1.93922	1.81416	14.26
0.3	0.5	0	14.27	91.1968	12.6478	78.5491	0.999909	0.164985	12.9594	3.47176	77.5173	13.6795	0.396706	1.94157	1.81669	14.27
0.3	0.5	0	14.28	91.3264	12.6825	78.644	0.999909	0.164985	12.9751	3.47684	77.6275	13.699	0.39727	1.94391	1.81922	14.28
0.3	0.5	0	14.29	91.4562	12.7172	78.7389	0.999909	0.164985	12.9907	3.48193	77.7378	13.7184	0.397834	1.94626	1.82175	14.29
0.3	0.5	0	14.3	91.5861	12.7521	78.834	0.999908	0.164985	13.0064	3.48702	77.8482	13.7379	0.3984	1.94861	1.82428	14.3
0.3	0.5	0	14.31	91.7162	12.7869	78.9292	0.999908	0.164985	13.0221	3.49212	77.9587	13.7574	0.398965	1.95096	1.82682	14.31
0.3	0.5	0	14.32	91.8464	12.8219	79.0245	0.999908	0.164985	13.0378	3.49723	78.0694	13.777	0.399532	1.95332	1.82935	14.32
0.3	0.5	0	14.33	91.9768	12.8568	79.1199	0.999908	0.164985	13.0536	3.50235	78.1802	13.7965	0.400099	1.95568	1.8319	14.33
0.3	0.5	0	14.34	92.1073	12.8919	79.2154	0.999908	0.164985	13.0693	3.50747	78.2912	13.8161	0.400667	1.95804	1.83444	14.34
0.3	0.5	0	14.35	92.238	12.9269	79.3111	0.999908	0.164985	13.0851	3.5126	78.4023	13.8357	0.401235	1.9604	1.83699	14.35
0.3	0.5	0	14.36	92.3688	12.9621	79.4068	0.999908	0.164985	13.1009	3.51774	78.5135	13.8553	0.401804	1.96277	1.83954	14.36
0.3	0.5	0	14.37	92.4998	12.9972	79.5026	0.999908	0.164985	13.1167	3.52289	78.6249	13.875	0.402374	1.96514	1.84209	14.37
0.3	0.5	0	14.38	92.631	13.0325	79.5986	0.999907	0.164985	13.1325	3.52804	78.7364	13.8947	0.402945	1.96751	1.84465	14.38
0.3	0.5	0	14.39	92.7623	13.0677	79.6946	0.999907	0.164985	13.1484	3.53321	78.848	13.9144	0.403516	1.96988	1.84721	14.39
0.3	0.5	0	14.4	92.8938	13.1031	79.7908	0.999907	0.164985	13.1643	3.53838	78.9598	13.9341	0.404088	1.97226	1.84977	14.4
0.3	0.5	0	14.41	93.0255	13.1385	79.887	0.999907	0.164985	13.1801	3.54355	79.0716	13.9538	0.404661	1.97464	1.85234	14.41
0.3	0.5	0	14.42	93.1573	13.1739	79.9834	0.999907	0.164985	13.196	3.54874	79.1837	13.9736	0.405234	1.97702	1.85491	14.42
0.3	0.5	0	14.43	93.2892	13.2094	80.0798	0.999907	0.164985	13.2119	3.55393	79.2958	13.9934	0.405808	1.9794	1.85748	14.43
0.3	0.5	0	14.44	93.4213	13.2449	80.1764	0.999907	0.164985	13.2279	3.55913	79.4081	14.0132	0.406383	1.98179	1.86005	14.44
0.3	0.5	0	14.45	93.5536	13.2805	80.2731	0.999906	0.164985	13.2438	3.56434	79.5206	14.033	0.406958	1.98418	1.86263	14.45
0.3	0.5	0	14.46	93.6861	13.3162	80.3699	0.999906	0.164985	13.2598	3.56955	79.6332	14.0529	0.407534	1.98657	1.86521	14.46
0.3	0.5	0	14.47	93.8187	13.3519	80.4668	0.999906	0.164985	13.2758	3.57478	79.7459	14.0728	0.408111	1.98897	1.86779	14.47
0.3	0.5	0	14.48	93.9514	13.3876	80.5638	0.999906	0.164984	13.2918	3.58001	79.8587	14.0927	0.408689	1.99137	1.87038	14.48
0.3	0.5	0	14.49	94.0843	13.4234	80.6609	0.999906	0.164984	13.3078	3.58525	79.9717	14.1127	0.409267	1.99377	1.87297	14.49
0.3	0.5	0	14.5	94.2174	13.4593	80.7582	0.999906	0.164984	13.3238	3.59049	80.0848	14.1326	0.409846	1.99617	1.87556	14.5
0.3	0.5	0	14.51	94.3507	13.4952	80.8555	0.999906	0.164984	13.3399	3.59575	80.1981	14.1526	0.410425	1.99858	1.87815	14.51
0.3	0.5	0	14.52	94.4841	13.5311	80.9529	0.999906	0.164984	13.356	3.60101	80.3114	14.1726	0.411006	2.00098	1.88075	14.52
0.3	0.5	0	14.53	94.6176	13.5671	81.0505	0.999905	0.164984	13.3721	3.60628	80.425	14.1926	0.411587	2.0034	1.88335	14.53
0.3	0.5	0	14.54	94.7513	13.6032	81.1481	0.999905	0.164984	13.3882	3.61156	80.5386	14.2127	0.412168	2.00581	1.88596	14.54
0.3	0.5	0	14.55	94.8852	13.6393	81.2459	0.999905	0.164984	13.4043	3.61684	80.6524	14.2328	0.412751	2.00823	1.88856	14.55
0.3	0.5	0	14.56	95.0193	13.6755	81.3438	0.999905	0.164984	13.4204	3.62214	80.7664	14.2529	0.413334	2.01065	1.89117	14.56
0.3	0.5	0	14.57	95.1535	13.7117	81.4418	0.999905	0.164984	13.4366	3.62744	80.8804	14.273	0.413918	2.01307	1.89378	14.57
0.3	0.5	0	14.58	95.2878	13.748	81.5399	0.999905	0.164984	13.4528	3.63275	80.9947	14.2932	0.414502	2.01549	1.8964	14.58
0.3	0.5	0	14.59	95.4224	13.7843	81.6381	0.999905	0.164984	13.469	3.63806	81.109	14.3134	0.415087	2.01792	1.89902	14.59
0.3	0.5	0	14.6	95.557	13.8207	81.7364	0.999904	0.164984	13.4852	3.64339	81.2235	14.3336	0.415673	2.02035	1.90164	14.6
0.3	0.5	0	14.61	95.6919	13.8571	81.8348	0.999904	0.164984	13.5014	3.64872	81.3381	14.3538	0.41626	2.02278	1.90426	14.61
0.3	0.5	0	14.62	95.8269	13.8936	81.9333	0.999904	0.164984	13.5177	3.65406	81.4529	14.374	0.416847	2.02522	1.90689	14.62
0.3	0.5	0	14.63	95.9621	13.9301	82.032	0.999904	0.164984	13.534	3.65941	81.5678	14.3943	0.417435	2.02766	1.90952	14.63
0.3	0.5	0	14.64	96.0974	13.9667	82.1307	0.999904	0.164984	13.5503	3.66476	81.6828	14.4146	0.418024	2.0301	1.91215	14.64
0.3	0.5	0	14.65	96.2329	14.0034	82.2296	0.999904	0.164984	13.5666	3.67013	81.798	14.4349	0.418613	2.03254	1.91479	14.65
0.3	0.5	0	14.66	96.3686	14.0401	82.3285	0.999904	0.164984	13.5829	3.6755	81.9133	14.4553	0.419203	2.03499	1.91743	14.66
0.3	0.5	0	14.67	96.5044	14.0768	82.4276	0.999903	0.164984	13.5992	3.68088	82.0288	14.4757	0.419794	2.03743	1.92007	14.67
0.3	0.5	0	14.68	96.6404	14.1136	82.5268	0.999903	0.164984	13.6156	3.68626	82.1444	14.4961	0.420386	2.03989	1.92272	14.68
0.3	0.5	0	14.69	96.7766	14.1505	82.6261	0.999903	0.164984	13.632	3.69166	82.2601	14.5165	0.420978	2.04234	1.92537	14.69
0.3	0.5	0	14.7	96.9129	14.1874	82.7255	0.999903	0.164984	13.6484	3.69706	82.376	14.5369	0.421571	2.0448	1.92802	14.7
0.3	0.5	0	14.71	97.0494	14.2244	82.825	0.999903	0.164984	13.6648	3.70247	82.492	14.5574	0.422165	2.04726	1.93067	14.71
0.3	0.5	0	14.72	97.186	14.2614	82.9246	0.999903	0.164984	13.6812	3.70789	82.6081	14.5779	0.422759	2.04972	1.93333	14.72
0.3	0.5	0	14.73	97.3228	14.2985	83.0243	0.999903	0.164984	13.6977	3.71332	82.7244	14.5984	0.423354	2.05218	1.93599	14.73
0.3	0.5	0	14.74	97.4598	14.3356	83.1242	0.999903	0.164984	13.7142	3.71876	82.8408	14.619	0.42395	2.05465	1.93865	14.74
0.3	0.5	0	14.75	97.597	14.3728	83.2241	0.999902	0.164984	13.7306	3.7242	82.9574	14.6395	0.424547	2.05712	1.94132	14.75
0.3	0.5	0	14.76	97.7343	14.4101	83.3242	0.999902	0.164984	13.7472	3.72965	83.0741	14.6601	0.425144	2.0596	1.94399	14.76
0.3	0.5	0	14.77	97.8717	14.4474	83.4244	0.999902	0.164984	13.7637	3.73511	83.191	14.6808	0.425742	2.06207	1.94666	14.77
0.3	0.5	0	14.78	98.0094	14.4847	83.5247	0.999902	0.164984	13.7802	3.74058	83.308	14.7014	0.426341	2.06455	1.94933	14.78
0.3	0.5	0	14.79	98.1472	14.5221	83.6251	0.999902	0.164984	13.7968	3.74605	83.4251	14.7221	0.42694	2.06703	1.95201	14.79
0.3	0.5	0	14.8	98.2851	14.5596	83.7256	0.999902	0.164984	13.8134	3.75154	83.5424	14.7428	0.42754	2.06952	1.95469	14.8
0.3	0.5	0	14.81	98.4233	14.5971	83.8262	0.999902	0.164984	13.83	3.75703	83.6598	14.7635	0.428141	2.072	1.95738	14.81
0.3	0.5	0	14.82	98.5616	14.6347	83.9269	0.999901	0.164984	13.8466	3.76253	83.7773	14.7842	0.428743	2.07449	1.96007	14.82
0.3	0.5	0	14.83	98.7	14.6723	84.0278	0.999901	0.164984	13.8632	3.76804	83.895	14.805	0.429345	2.07699	1.96276	14.83
0.3	0.5	0	14.84	98.8387	14.71	84.1287	0.999901	0.164984	13.8799	3.77355	84.0129	14.8258	0.429948	2.07948	1.96545	14.84
0.3	0.5	0	14.85	98.9775	14.7477	84.2298	0.999901	0.164984	13.8965	3.77908	84.1309	14.8466	0.430552	2.08198	1.96815	14.85
0.3	0.5	0	14.86	99.1164	14.7855	84.3309	0.999901	0.164984	13.9132	3.78461	84.249	14.8675	0.431157	2.08448	1.97085	14.86
0.3	0.5	0	14.87	99.2556	14.8233	84.4322	0.999901	0.164984	13.9299	3.79015	84.3672	14.8883	0.431762	2.08698	1.97355	14.87
0.3	0.5	0	14.88	99.3949	14.8612	84.5336	0.999901	0.164984	13.9467	3.7957	84.4856	14.9092	0.432368	2.08949	1.97626	14.88
0.3	0.5	0	14.89	99.5343	14.8992	84.6351	0.9999	0.164984	13.9634	3.80125	84.6042	14.9302	0.432974	2.092	1.97896	14.89
0.3	0.5	0	14.9	99.674	14.9372	84.7368	0.9999	0.164984	13.9802	3.80682	84.7229	14.9511	0.433582	2.09451	1.98168	14.9
0.3	0.5	0	14.91	99.8138	14.9753	84.8385	0.9999	0.164984	13.997	3.81239	84.8417	14.9721	0.43419	2.09703	1.98439	14.91
0.3	0.5	0	14.92	99.9537	15.0134	84.9403	0.9999	0.164984	14.0138	3.81797	84.9607	14.9931	0.434799	2.09954	1.98711	14.92
0.3	0.5	0	14.93	100.094	15.0516	85.0423	0.9999	0.164983	14.0306	3.82356	85.0798	15.0141	0.435408	2.10206	1.98983	14.93
0.3	0.5	0	14.94	100.234	15.0898	85.1444	0.9999	0.164983	14.0474	3.82916	85.1991	15.0351	0.436019	2.10459	1.99255	14.94
0.3	0.5	0	14.95	100.375	15.1281	85.2466	0.9999	0.164983	14.0643	3.83477	85.3185	15.0562	0.43663	2.10711	1.99528	14.95
0.3	0.5	0	14.96	100.515	15.1665	85.3488	0.999899	0.164983	14.0811	3.84038	85.438	15.0773	0.437242	2.10964	1.99801	14.96
0.3	0.5	0	14.97	100.656	15.2049	85.4513	0.999899	0.164983	14.098	3.846	85.5577	15.0984	0.437854	2.11217	2.00074	14.97
0.3	0.5	0	14.98	100.797	15.2433	85.5538	0.999899	0.164983	14.115	3.85164	85.6775	15.1196	0.438467	2.11471	2.00348	14.98
0.3	0.5	0	14.99	100.938	15.2818	85.6564	0.999899	0.164983	14.1319	3.85728	85.7975	15.1407	0.439081	2.11724	2.00622	14.99
0.3	0.5	0	15	101.08	15.3204	85.7592	0.999899	0.164983	14.1488	3.86292	85.9176	15.1619	0.439696	2.11978	2.00896	15
0.3	0.5	0	15.01	101.221	15.359	85.862	0.999899	0.164983	14.1658	3.86858	86.0379	15.1832	0.440312	2.12232	2.01171	15.01
0.3	0.5	0	15.02	101.363	15.3977	85.965	0.999899	0.164983	14.1828	3.87424	86.1583	15.2044	0.440928	2.12487	2.01446	15.02
0.3	0.5	0	15.03	101.505	15.4365	86.0681	0.999898	0.164983	14.1998	3.87992	86.2789	15.2257	0.441545	2.12742	2.01721	15.03
0.3	0.5	0	15.04	101.647	15.4753	86.1713	0.999898	0.164983	14.2168	3.8856	86.3996	15.247	0.442162	2.12997	2.01996	15.04
0.3	0.5	0	15.05	101.789	15.5141	86.2746	0.999898	0.164983	14.2339	3.89129	86.5204	15.2683	0.442781	2.13252	2.02272	15.05
0.3	0.5	0	15.06	101.931	15.553	86.378	0.999898	0.164983	14.2509	3.89698	86.6414	15.2897	0.4434	2.13508	2.02548	15.06
0.3	0.5	0	15.07	102.074	15.592	86.4815	0.999898	0.164983	14.268	3.90269	86.7625	15.311	0.44402	2.13764	2.02825	15.07
0.3	0.5	0	15.08	102.216	15.631	86.5852	0.999898	0.164983	14.2851	3.90841	86.8838	15.3324	0.444641	2.1402	2.03102	15.08
0.3	0.5	0	15.09	102.359	15.6701	86.689	0.999898	0.164983	14.3022	3.91413	87.0052	15.3539	0.445262	2.14276	2.03379	15.09
0.3	0.5	0	15.1	102.502	15.7093	86.7929	0.999897	0.164983	14.3194	3.91986	87.1268	15.3753	0.445884	2.14533	2.03656	15.1
0.3	0.5	0	15.11	102.645	15.7485	86.8968	0.999897	0.164983	14.3365	3.9256	87.2485	15.3968	0.446507	2.1479	2.03934	15.11
0.3	0.5	0	15.12	102.789	15.7877	87.001	0.999897	0.164983	14.3537	3.93135	87.3704	15.4183	0.447131	2.15048	2.04212	15.12
0.3	0.5	0	15.13	102.932	15.827	87.1052	0.999897	0.164983	14.3709	3.93711	87.4924	15.4398	0.447755	2.15305	2.0449	15.13
0.3	0.5	0	15.14	103.076	15.8664	87.2095	0.999897	0.164983	14.3881	3.94287	87.6145	15.4614	0.44838	2.15563	2.04769	15.14
0.3	0.5	0	15.15	103.22	15.9058	87.314	0.999897	0.164983	14.4053	3.94864	87.7368	15.483	0.449006	2.15821	2.05048	15.15
0.3	0.5	0	15.16	103.364	15.9453	87.4185	0.999897	0.164983	14.4226	3.95443	87.8593	15.5046	0.449633	2.1608	2.05327	15.16
0.3	0.5	0	15.17	103.508	15.9849	87.5232	0.999896	0.164983	14.4398	3.96022	87.9819	15.5262	0.45026	2.16339	2.05606	15.17
0.3	0.5	0	15.18	103.652	16.0245	87.628	0.999896	0.164983	14.4571	3.96602	88.1046	15.5479	0.450888	2.16598	2.05886	15.18
0.3	0.5	0	15.19	103.797	16.0641	87.7329	0.999896	0.164983	14.4744	3.97183	88.2275	15.5696	0.451517	2.16857	2.06166	15.19
0.3	0.5	0	15.2	103.942	16.1038	87.8379	0.999896	0.164983	14.4918	3.97764	88.3505	15.5913	0.452147	2.17116	2.06447	15.2
0.3	0.5	0	15.21	104.087	16.1436	87.9431	0.999896	0.164983	14.5091	3.98347	88.4737	15.613	0.452777	2.17376	2.06728	15.21
0.3	0.5	0	15.22	104.232	16.1834	88.0483	0.999896	0.164983	14.5265	3.9893	88.597	15.6348	0.453408	2.17636	2.07009	15.22
0.3	0.5	0	15.23	104.377	16.2233	88.1537	0.999896	0.164983	14.5438	3.99514	88.7205	15.6566	0.45404	2.17897	2.0729	15.23
0.3	0.5	0	15.24	104.522	16.2633	88.2592	0.999895	0.164983	14.5612	4.001	88.8441	15.6784	0.454673	2.18158	2.07572	15.24
0.3	0.5	0	15.25	104.668	16.3033	88.3648	0.999895	0.164983	14.5787	4.00686	88.9679	15.7002	0.455306	2.18419	2.07854	15.25
0.3	0.5	0	15.26	104.814	16.3434	88.4705	0.999895	0.164983	14.5961	4.01272	89.0918	15.7221	0.45594	2.1868	2.08137	15.26
0.3	0.5	0	15.27	104.96	16.3835	88.5764	0.999895	0.164983	14.6136	4.0186	89.2159	15.744	0.456575	2.18942	2.08419	15.27
0.3	0.5	0	15.28	105.106	16.4237	88.6823	0.999895	0.164983	14.631	4.02449	89.3401	15.7659	0.457211	2.19203	2.08702	15.28
0.3	0.5	0	15.29	105.252	16.4639	88.7884	0.999895	0.164983	14.6485	4.03038	89.4645	15.7878	0.457848	2.19466	2.08986	15.29
0.3	0.5	0	15.3	105.399	16.5042	88.8946	0.999895	0.164983	14.6661	4.03628	89.589	15.8098	0.458485	2.19728	2.09269	15.3
0.3	0.5	0	15.31	105.545	16.5446	89.0009	0.999894	0.164983	14.6836	4.0422	89.7136	15.8318	0.459123	2.19991	2.09553	15.31
0.3	0.5	0	15.32	105.692	16.585	89.1073	0.999894	0.164983	14.7011	4.04812	89.8384	15.8538	0.459761	2.20254	2.09838	15.32
0.3	0.5	0	15.33	105.839	16.6255	89.2138	0.999894	0.164983	14.7187	4.05405	89.9634	15.8759	0.460401	2.20517	2.10122	15.33
0.3	0.5	0	15.34	105.986	16.666	89.3204	0.999894	0.164983	14.7363	4.05998	90.0885	15.898	0.461041	2.20781	2.10407	15.34
0.3	0.5	0	15.35	106.134	16.7066	89.4272	0.999894	0.164982	14.7539	4.06593	90.2138	15.9201	0.461682	2.21045	2.10692	15.35
0.3	0.5	0	15.36	106.281	16.7473	89.5341	0.999894	0.164982	14.7716	4.07189	90.3392	15.9422	0.462324	2.21309	2.10978	15.36
0.3	0.5	0	15.37	106.429	16.788	89.6411	0.999894	0.164982	14.7892	4.07785	90.4647	15.9644	0.462967	2.21573	2.11264	15.37
0.3	0.5	0	15.38	106.577	16.8288	89.7482	0.999893	0.164982	14.8069	4.08382	90.5904	15.9865	0.46361	2.21838	2.1155	15.38
0.3	0.5	0	15.39	106.725	16.8696	89.8554	0.999893	0.164982	14.8246	4.08981	90.7163	16.0088	0.464254	2.22103	2.11837	15.39
0.3	0.5	0	15.4	106.873	16.9105	89.9628	0.999893	0.164982	14.8423	4.0958	90.8423	16.031	0.464899	2.22368	2.12124	15.4
0.3	0.5	0	15.41	107.022	16.9515	90.0702	0.999893	0.164982	14.86	4.1018	90.9685	16.0533	0.465545	2.22634	2.12411	15.41
0.3	0.5	0	15.42	107.17	16.9925	90.1778	0.999893	0.164982	14.8777	4.10781	91.0948	16.0755	0.466191	2.229	2.12698	15.42
0.3	0.5	0	15.43	107.319	17.0336	90.2855	0.999893	0.164982	14.8955	4.11382	91.2212	16.0979	0.466838	2.23166	2.12986	15.43
0.3	0.5	0	15.44	107.468	17.0747	90.3933	0.999893	0.164982	14.9133	4.11985	91.3479	16.1202	0.467486	2.23433	2.13274	15.44
0.3	0.5	0	15.45	107.617	17.1159	90.5013	0.999892	0.164982	14.9311	4.12589	91.4746	16.1426	0.468135	2.23699	2.13563	15.45
0.3	0.5	0	15.46	107.767	17.1572	90.6093	0.999892	0.164982	14.9489	4.13193	91.6015	16.165	0.468784	2.23967	2.13852	15.46
0.3	0.5	0	15.47	107.916	17.1985	90.7175	0.999892	0.164982	14.9668	4.13798	91.7286	16.1874	0.469435	2.24234	2.14141	15.47
0.3	0.5	0	15.48	108.066	17.2399	90.8258	0.999892	0.164982	14.9846	4.14404	91.8558	16.2098	0.470086	2.24502	2.1443	15.48
0.3	0.5	0	15.49	108.216	17.2813	90.9342	0.999892	0.164982	15.0025	4.15012	91.9832	16.2323	0.470737	2.2477	2.1472	15.49
0.3	0.5	0	15.5	108.366	17.3228	91.0427	0.999892	0.164982	15.0204	4.1562	92.1107	16.2548	0.47139	2.25038	2.1501	15.5
0.3	0.5	0	15.51	108.516	17.3644	91.1514	0.999891	0.164982	15.0383	4.16228	92.2384	16.2774	0.472043	2.25306	2.153	15.51
0.3	0.5	0	15.52	108.666	17.406	91.2601	0.999891	0.164982	15.0563	4.16838	92.3662	16.2999	0.472698	2.25575	2.15591	15.52
0.3	0.5	0	15.53	108.817	17.4477	91.369	0.999891	0.164982	15.0742	4.17449	92.4942	16.3225	0.473353	2.25844	2.15882	15.53
0.3	0.5	0	15.54	108.967	17.4894	91.478	0.999891	0.164982	15.0922	4.18061	92.6223	16.3451	0.474008	2.26114	2.16174	15.54
0.3	0.5	0	15.55	109.118	17.5312	91.5871	0.999891	0.164982	15.1102	4.18673	92.7506	16.3678	0.474665	2.26383	2.16465	15.55
0.3	0.5	0	15.56	109.269	17.5731	91.6963	0.999891	0.164982	15.1282	4.19286	92.879	16.3904	0.475322	2.26653	2.16757	15.56
0.3	0.5	0	15.57	109.421	17.615	91.8057	0.999891	0.164982	15.1463	4.19901	93.0076	16.4131	0.47598	2.26924	2.1705	15.57
0.3	0.5	0	15.58	109.572	17.657	91.9152	0.99989	0.164982	15.1643	4.20516	93.1364	16.4358	0.476639	2.27194	2.17342	15.58
0.3	0.5	0	15.59	109.724	17.6991	92.0248	0.99989	0.164982	15.1824	4.21132	93.2653	16.4586	0.477299	2.27465	2.17635	15.59
0.3	0.5	0	15.6	109.876	17.7412	92.1345	0.99989	0.164982	15.2005	4.21749	93.3943	16.4813	0.477959	2.27736	2.17929	15.6
0.3	0.5	0	15.61	110.028	17.7834	92.2443	0.99989	0.164982	15.2186	4.22367	93.5235	16.5042	0.47862	2.28008	2.18223	15.61
0.3	0.5	0	15.62	110.18	17.8256	92.3543	0.99989	0.164982	15.2368	4.22986	93.6529	16.527	0.479282	2.2828	2.18517	15.62
0.3	0.5	0	15.63	110.332	17.8679	92.4643	0.99989	0.164982	15.2549	4.23606	93.7824	16.5498	0.479945	2.28552	2.18811	15.63
0.3	0.5	0	15.64	110.485	17.9103	92.5745	0.99989	0.164982	15.2731	4.24226	93.9121	16.5727	0.480609	2.28824	2.19106	15.64
0.3	0.5	0	15.65	110.638	17.9527	92.6848	0.999889	0.164982	15.2913	4.24848	94.0419	16.5956	0.481273	2.29097	2.19401	15.65
0.3	0.5	0	15.66	110.79	17.9952	92.7952	0.999889	0.164982	15.3095	4.25471	94.1719	16.6186	0.481938	2.2937	2.19696	15.66
0.3	0.5	0	15.67	110.944	18.0377	92.9058	0.999889	0.164982	15.3278	4.26094	94.302	16.6415	0.482604	2.29643	2.19991	15.67
0.3	0.5	0	15.68	111.097	18.0803	93.0165	0.999889	0.164982	15.346	4.26718	94.4323	16.6645	0.483271	2.29916	2.20287	15.68
0.3	0.5	0	15.69	111.25	18.123	93.1273	0.999889	0.164982	15.3643	4.27344	94.5627	16.6875	0.483939	2.3019	2.20584	15.69
0.3	0.5	0	15.7	111.404	18.1657	93.2382	0.999889	0.164982	15.3826	4.2797	94.6933	16.7106	0.484607	2.30464	2.2088	15.7
0.3	0.5	0	15.71	111.558	18.2085	93.3492	0.999888	0.164982	15.4009	4.28597	94.8241	16.7337	0.485276	2.30739	2.21177	15.71
0.3	0.5	0	15.72	111.712	18.2514	93.4603	0.999888	0.164982	15.4192	4.29225	94.955	16.7568	0.485946	2.31013	2.21475	15.72
0.3	0.5	0	15.73	111.866	18.2943	93.5716	0.999888	0.164982	15.4376	4.29854	95.086	16.7799	0.486617	2.31288	2.21772	15.73
0.3	0.5	0	15.74	112.02	18.3373	93.683	0.999888	0.164982	15.456	4.30484	95.2173	16.803	0.487288	2.31564	2.2207	15.74
0.3	0.5	0	15.75	112.175	18.3803	93.7945	0.999888	0.164981	15.4744	4.31115	95.3486	16.8262	0.487961	2.31839	2.22369	15.75
0.3	0.5	0	15.76	112.33	18.4235	93.9061	0.999888	0.164981	15.4928	4.31747	95.4802	16.8494	0.488634	2.32115	2.22667	15.76
0.3	0.5	0	15.77	112.485	18.4666	94.0179	0.999888	0.164981	15.5112	4.32379	95.6118	16.8727	0.489308	2.32392	2.22966	15.77
0.3	0.5	0	15.78	112.64	18.5099	94.1298	0.999887	0.164981	15.5297	4.33013	95.7437	16.8959	0.489982	2.32668	2.23266	15.78
0.3	0.5	0	15.79	112.795	18.5532	94.2418	0.999887	0.164981	15.5481	4.33648	95.8757	16.9192	0.490658	2.32945	2.23565	15.79
0.3	0.5	0	15.8	112.95	18.5965	94.3539	0.999887	0.164981	15.5666	4.34283	96.0079	16.9426	0.491334	2.33222	2.23865	15.8
0.3	0.5	0	15.81	113.106	18.64	94.4661	0.999887	0.164981	15.5851	4.3492	96.1402	16.9659	0.492011	2.33499	2.24165	15.81
0.3	0.5	0	15.82	113.262	18.6835	94.5785	0.999887	0.164981	15.6037	4.35557	96.2726	16.9893	0.492689	2.33777	2.24466	15.82
0.3	0.5	0	15.83	113.418	18.727	94.691	0.999887	0.164981	15.6222	4.36195	96.4053	17.0127	0.493368	2.34055	2.24767	15.83
0.3	0.5	0	15.84	113.574	18.7706	94.8036	0.999886	0.164981	15.6408	4.36835	96.5381	17.0361	0.494048	2.34334	2.25068	15.84
0.3	0.5	0	15.85	113.731	18.8143	94.9163	0.999886	0.164981	15.6594	4.37475	96.671	17.0596	0.494728	2.34612	2.2537	15.85
0.3	0.5	0	15.86	113.887	18.8581	95.0291	0.999886	0.164981	15.678	4.38116	96.8041	17.0831	0.495409	2.34891	2.25672	15.86
0.3	0.5	0	15.87	114.044	18.9019	95.1421	0.999886	0.164981	15.6967	4.38758	96.9374	17.1066	0.496091	2.3517	2.25974	15.87
0.3	0.5	0	15.88	114.201	18.9457	95.2552	0.999886	0.164981	15.7153	4.39401	97.0708	17.1301	0.496774	2.3545	2.26277	15.88
0.3	0.5	0	15.89	114.358	18.9897	95.3684	0.999886	0.164981	15.734	4.40045	97.2044	17.1537	0.497458	2.3573	2.2658	15.89
0.3	0.5	0	15.9	114.515	19.0337	95.4817	0.999885	0.164981	15.7527	4.4069	97.3381	17.1773	0.498142	2.3601	2.26883	15.9
0.3	0.5	0	15.91	114.673	19.0778	95.5952	0.999885	0.164981	15.7714	4.41336	97.472	17.2009	0.498827	2.3629	2.27187	15.91
0.3	0.5	0	15.92	114.831	19.1219	95.7088	0.999885	0.164981	15.7901	4.41983	97.6061	17.2246	0.499513	2.36571	2.27491	15.92
0.3	0.5	0	15.93	114.989	19.1661	95.8225	0.999885	0.164981	15.8089	4.42631	97.7403	17.2483	0.5002	2.36852	2.27795	15.93
0.3	0.5	0	15.94	115.147	19.2104	95.9363	0.999885	0.164981	15.8277	4.4328	97.8747	17.272	0.500888	2.37133	2.281	15.94
0.3	0.5	0	15.95	115.305	19.2547	96.0503	0.999885	0.164981	15.8465	4.4393	98.0092	17.2957	0.501577	2.37415	2.28405	15.95
0.3	0.5	0	15.96	115.463	19.2991	96.1643	0.999885	0.164981	15.8653	4.4458	98.1439	17.3195	0.502266	2.37697	2.2871	15.96
0.3	0.5	0	15.97	115.622	19.3435	96.2785	0.999884	0.164981	15.8841	4.45232	98.2788	17.3433	0.502956	2.37979	2.29016	15.97
0.3	0.5	0	15.98	115.781	19.3881	96.3928	0.999884	0.164981	15.903	4.45885	98.4138	17.3671	0.503647	2.38262	2.29322	15.98
0.3	0.5	0	15.99	115.94	19.4326	96.5073	0.999884	0.164981	15.9219	4.46538	98.5489	17.391	0.504339	2.38545	2.29628	15.99
0.3	0.5	0	16	116.099	19.4773	96.6218	0.999884	0.164981	15.9408	4.47193	98.6843	17.4149	0.505031	2.38828	2.29935	16
0.3	0.5	0	16.01	116.259	19.522	96.7365	0.999884	0.164981	15.9597	4.47849	98.8198	17.4388	0.505725	2.39111	2.30242	16.01
0.3	0.5	0	16.02	116.418	19.5668	96.8513	0.999884	0.164981	15.9786	4.48505	98.9554	17.4627	0.506419	2.39395	2.30549	16.02
0.3	0.5	0	16.03	116.578	19.6117	96.9663	0.999883	0.164981	15.9976	4.49163	99.0912	17.4867	0.507114	2.39679	2.30857	16.03
0.3	0.5	0	16.04	116.738	19.6566	97.0813	0.999883	0.164981	16.0166	4.49821	99.2272	17.5107	0.50781	2.39964	2.31165	16.04
0.3	0.5	0	16.05	116.898	19.7016	97.1965	0.999883	0.164981	16.0356	4.50481	99.3634	17.5347	0.508507	2.40248	2.31474	16.05
0.3	0.5	0	16.06	117.058	19.7466	97.3118	0.999883	0.164981	16.0546	4.51141	99.4997	17.5588	0.509204	2.40533	2.31782	16.06
0.3	0.5	0	16.07	117.219	19.7917	97.4273	0.999883	0.164981	16.0736	4.51802	99.6361	17.5828	0.509903	2.40819	2.32091	16.07
0.3	0.5	0	16.08	117.38	19.8369	97.5428	0.999883	0.164981	16.0927	4.52465	99.7728	17.607	0.510602	2.41104	2.32401	16.08
0.3	0.5	0	16.09	117.541	19.8821	97.6585	0.999882	0.164981	16.1118	4.53128	99.9095	17.6311	0.511302	2.4139	2.32711	16.09
0.3	0.5	0	16.1	117.702	19.9275	97.7743	0.999882	0.164981	16.1309	4.53792	100.046	17.6553	0.512003	2.41676	2.33021	16.1
0.3	0.5	0	16.11	117.863	19.9728	97.8902	0.999882	0.164981	16.15	4.54458	100.184	17.6795	0.512704	2.41963	2.33331	16.11
0.3	0.5	0	16.12	118.025	20.0183	98.0063	0.999882	0.164981	16.1691	4.55124	100.321	17.7037	0.513407	2.4225	2.33642	16.12
0.3	0.5	0	16.13	118.186	20.0638	98.1225	0.999882	0.16498	16.1883	4.55791	100.458	17.7279	0.51411	2.42537	2.33953	16.13
0.3	0.5	0	16.14	118.348	20.1094	98.2388	0.999882	0.16498	16.2075	4.5646	100.596	17.7522	0.514814	2.42824	2.34265	16.14
0.3	0.5	0	16.15	118.51	20.155	98.3552	0.999881	0.16498	16.2267	4.57129	100.734	17.7765	0.515519	2.43112	2.34576	16.15
0.3	0.5	0	16.16	118.672	20.2007	98.4718	0.999881	0.16498	16.2459	4.57799	100.872	17.8009	0.516225	2.434	2.34889	16.16
0.3	0.5	0	16.17	118.835	20.2465	98.5884	0.999881	0.16498	16.2652	4.5847	101.01	17.8252	0.516932	2.43689	2.35201	16.17
0.3	0.5	0	16.18	118.998	20.2924	98.7052	0.999881	0.16498	16.2844	4.59143	101.148	17.8496	0.51764	2.43977	2.35514	16.18
0.3	0.5	0	16.19	119.16	20.3383	98.8222	0.999881	0.16498	16.3037	4.59816	101.286	17.8741	0.518348	2.44266	2.35827	16.19
0.3	0.5	0	16.2	119.323	20.3843	98.9392	0.999881	0.16498	16.323	4.6049	101.425	17.8985	0.519057	2.44556	2.36141	16.2
0.3	0.5	0	16.21	119.487	20.4303	99.0564	0.999881	0.16498	16.3424	4.61165	101.564	17.923	0.519767	2.44845	2.36455	16.21
0.3	0.5	0	16.22	119.65	20.4764	99.1737	0.99988	0.16498	16.3617	4.61841	101.703	17.9475	0.520478	2.45135	2.36769	16.22
0.3	0.5	0	16.23	119.814	20.5226	99.2911	0.99988	0.16498	16.3811	4.62519	101.842	17.9721	0.52119	2.45426	2.37084	16.23
0.3	0.5	0	16.24	119.978	20.5689	99.4087	0.99988	0.16498	16.4005	4.63197	101.981	17.9966	0.521902	2.45716	2.37399	16.24
0.3	0.5	0	16.25	120.142	20.6152	99.5264	0.99988	0.16498	16.4199	4.63876	102.12	18.0212	0.522616	2.46007	2.37714	16.25
0.3	0.5	0	16.26	120.306	20.6616	99.6442	0.99988	0.16498	16.4393	4.64556	102.26	18.0459	0.52333	2.46298	2.3803	16.26
0.3	0.5	0	16.27	120.47	20.708	99.7621	0.99988	0.16498	16.4588	4.65238	102.4	18.0705	0.524045	2.4659	2.38346	16.27
0.3	0.5	0	16.28	120.635	20.7545	99.8802	0.999879	0.16498	16.4782	4.6592	102.54	18.0952	0.524761	2.46882	2.38662	16.28
0.3	0.5	0	16.29	120.8	20.8011	99.9984	0.999879	0.16498	16.4977	4.66603	102.68	18.1199	0.525478	2.47174	2.38979	16.29
0.3	0.5	0	16.3	120.965	20.8478	100.117	0.999879	0.16498	16.5173	4.67287	102.82	18.1447	0.526196	2.47466	2.39296	16.3
0.3	0.5	0	16.31	121.13	20.8945	100.235	0.999879	0.16498	16.5368	4.67973	102.96	18.1695	0.526914	2.47759	2.39613	16.31
0.3	0.5	0	16.32	121.295	20.9413	100.354	0.999879	0.16498	16.5564	4.68659	103.101	18.1943	0.527633	2.48052	2.39931	16.32
0.3	0.5	0	16.33	121.461	20.9882	100.472	0.999879	0.16498	16.5759	4.69346	103.242	18.2191	0.528354	2.48345	2.40249	16.33
0.3	0.5	0	16.34	121.626	21.0351	100.591	0.999878	0.16498	16.5955	4.70034	103.382	18.244	0.529075	2.48639	2.40567	16.34
0.3	0.5	0	16.35	121.792	21.0821	100.71	0.999878	0.16498	16.6152	4.70724	103.523	18.2688	0.529797	2.48933	2.40886	16.35
0.3	0.5	0	16.36	121.958	21.1292	100.829	0.999878	0.16498	16.6348	4.71414	103.665	18.2938	0.530519	2.49227	2.41205	16.36
0.3	0.5	0	16.37	122.125	21.1763	100.948	0.999878	0.16498	16.6545	4.72106	103.806	18.3187	0.531243	2.49522	2.41525	16.37
0.3	0.5	0	16.38	122.291	21.2235	101.068	0.999878	0.16498	16.6742	4.72798	103.948	18.3437	0.531967	2.49817	2.41845	16.38
0.3	0.5	0	16.39	122.458	21.2708	101.187	0.999878	0.16498	16.6939	4.73491	104.089	18.3687	0.532693	2.50112	2.42165	16.39
0.3	0.5	0	16.4	122.625	21.3182	101.307	0.999877	0.16498	16.7136	4.74186	104.231	18.3938	0.533419	2.50408	2.42485	16.4
0.3	0.5	0	16.41	122.792	21.3656	101.427	0.999877	0.16498	16.7333	4.74881	104.373	18.4188	0.534146	2.50704	2.42806	16.41
0.3	0.5	0	16.42	122.96	21.4131	101.546	0.999877	0.16498	16.7531	4.75578	104.516	18.4439	0.534874	2.51	2.43128	16.42
0.3	0.5	0	16.43	123.127	21.4606	101.666	0.999877	0.16498	16.7729	4.76275	104.658	18.4691	0.535603	2.51297	2.43449	16.43
0.3	0.5	0	16.44	123.295	21.5083	101.787	0.999877	0.16498	16.7927	4.76974	104.801	18.4942	0.536332	2.51593	2.43771	16.44
0.3	0.5	0	16.45	123.463	21.556	101.907	0.999877	0.16498	16.8125	4.77673	104.943	18.5194	0.537063	2.51891	2.44093	16.45
0.3	0.5	0	16.46	123.631	21.6037	102.027	0.999876	0.16498	16.8324	4.78374	105.086	18.5446	0.537794	2.52188	2.44416	16.46
0.3	0.5	0	16.47	123.799	21.6516	102.148	0.999876	0.16498	16.8523	4.79076	105.229	18.5699	0.538526	2.52486	2.44739	16.47
0.3	0.5	0	16.48	123.968	21.6995	102.268	0.999876	0.16498	16.8722	4.79778	105.373	18.5952	0.539259	2.52784	2.45063	16.48
0.3	0.5	0	16.49	124.136	21.7475	102.389	0.999876	0.16498	16.8921	4.80482	105.516	18.6205	0.539993	2.53082	2.45386	16.49
0.3	0.5	0	16.5	124.305	21.7955	102.51	0.999876	0.164979	16.912	4.81187	105.66	18.6458	0.540728	2.53381	2.4571	16.5
0.3	0.5	0	16.51	124.474	21.8436	102.631	0.999876	0.164979	16.932	4.81893	105.803	18.6712	0.541464	2.5368	2.46035	16.51
0.3	0.5	0	16.52	124.644	21.8918	102.752	0.999875	0.164979	16.952	4.826	105.947	18.6966	0.5422	2.5398	2.4636	16.52
0.3	0.5	0	16.53	124.813	21.9401	102.873	0.999875	0.164979	16.972	4.83308	106.091	18.722	0.542938	2.54279	2.46685	16.53
0.3	0.5	0	16.54	124.983	21.9884	102.995	0.999875	0.164979	16.992	4.84017	106.236	18.7474	0.543676	2.54579	2.4701	16.54
0.3	0.5	0	16.55	125.153	22.0368	103.116	0.999875	0.164979	17.012	4.84727	106.38	18.7729	0.544415	2.5488	2.47336	16.55
0.3	0.5	0	16.56	125.323	22.0853	103.238	0.999875	0.164979	17.0321	4.85438	106.525	18.7985	0.545155	2.5518	2.47663	16.56
0.3	0.5	0	16.57	125.493	22.1338	103.36	0.999875	0.164979	17.0522	4.8615	106.669	18.824	0.545896	2.55481	2.47989	16.57
0.3	0.5	0	16.58	125.664	22.1824	103.481	0.999874	0.164979	17.0723	4.86863	106.814	18.8496	0.546638	2.55783	2.48316	16.58
0.3	0.5	0	16.59	125.835	22.2311	103.603	0.999874	0.164979	17.0924	4.87577	106.959	18.8752	0.547381	2.56084	2.48643	16.59
0.3	0.5	0	16.6	126.006	22.2799	103.726	0.999874	0.164979	17.1126	4.88293	107.105	18.9008	0.548124	2.56386	2.48971	16.6
0.3	0.5	0	16.61	126.177	22.3287	103.848	0.999874	0.164979	17.1327	4.89009	107.25	18.9265	0.548868	2.56689	2.49299	16.61
0.3	0.5	0	16.62	126.348	22.3776	103.97	0.999874	0.164979	17.1529	4.89726	107.396	18.9522	0.549614	2.56991	2.49628	16.62
0.3	0.5	0	16.63	126.52	22.4266	104.093	0.999873	0.164979	17.1732	4.90445	107.542	18.9779	0.55036	2.57294	2.49956	16.63
0.3	0.5	0	16.64	126.691	22.4756	104.216	0.999873	0.164979	17.1934	4.91164	107.688	19.0037	0.551107	2.57597	2.50285	16.64
0.3	0.5	0	16.65	126.863	22.5247	104.338	0.999873	0.164979	17.2137	4.91885	107.834	19.0295	0.551855	2.57901	2.50615	16.65
0.3	0.5	0	16.66	127.035	22.5739	104.461	0.999873	0.164979	17.2339	4.92607	107.98	19.0553	0.552604	2.58205	2.50945	16.66
0.3	0.5	0	16.67	127.208	22.6232	104.584	0.999873	0.164979	17.2542	4.93329	108.127	19.0811	0.553353	2.58509	2.51275	16.67
0.3	0.5	0	16.68	127.38	22.6725	104.708	0.999873	0.164979	17.2746	4.94053	108.273	19.107	0.554104	2.58814	2.51606	16.68
0.3	0.5	0	16.69	127.553	22.7219	104.831	0.999872	0.164979	17.2949	4.94778	108.42	19.1329	0.554855	2.59118	2.51936	16.69
0.3	0.5	0	16.7	127.726	22.7714	104.954	0.999872	0.164979	17.3153	4.95504	108.567	19.1589	0.555608	2.59424	2.52268	16.7
0.3	0.5	0	16.71	127.899	22.821	105.078	0.999872	0.164979	17.3357	4.96231	108.714	19.1849	0.556361	2.59729	2.52599	16.71
0.3	0.5	0	16.72	128.072	22.8706	105.202	0.999872	0.164979	17.3561	4.96959	108.862	19.2109	0.557115	2.60035	2.52931	16.72
0.3	0.5	0	16.73	128.246	22.9203	105.326	0.999872	0.164979	17.3765	4.97688	109.009	19.2369	0.55787	2.60341	2.53264	16.73
0.3	0.5	0	16.74	128.42	22.97	105.45	0.999872	0.164979	17.397	4.98418	109.157	19.263	0.558626	2.60648	2.53597	16.74
0.3	0.5	0	16.75	128.594	23.0199	105.574	0.999871	0.164979	17.4174	4.9915	109.305	19.2891	0.559383	2.60954	2.5393	16.75
0.3	0.5	0	16.76	128.768	23.0698	105.698	0.999871	0.164979	17.4379	4.99882	109.453	19.3152	0.56014	2.61262	2.54263	16.76
0.3	0.5	0	16.77	128.942	23.1198	105.822	0.999871	0.164979	17.4585	5.00616	109.601	19.3413	0.560899	2.61569	2.54597	16.77
0.3	0.5	0	16.78	129.117	23.1699	105.947	0.999871	0.164979	17.479	5.0135	109.749	19.3675	0.561658	2.61877	2.54931	16.78
0.3	0.5	0	16.79	129.292	23.22	106.072	0.999871	0.164979	17.4996	5.02086	109.898	19.3937	0.562419	2.62185	2.55266	16.79
0.3	0.5	0	16.8	129.467	23.2702	106.196	0.999871	0.164979	17.5201	5.02823	110.047	19.42	0.56318	2.62493	2.55601	16.8
0.3	0.5	0	16.81	129.642	23.3205	106.321	0.99987	0.164979	17.5407	5.03561	110.196	19.4463	0.563942	2.62802	2.55936	16.81
0.3	0.5	0	16.82	129.817	23.3708	106.446	0.99987	0.164979	17.5614	5.04299	110.345	19.4726	0.564705	2.63111	2.56272	16.82
0.3	0.5	0	16.83	129.993	23.4213	106.572	0.99987	0.164979	17.582	5.05039	110.494	19.4989	0.565469	2.63421	2.56608	16.83
0.3	0.5	0	16.84	130.169	23.4718	106.697	0.99987	0.164979	17.6027	5.05781	110.643	19.5253	0.566234	2.6373	2.56944	16.84
0.3	0.5	0	16.85	130.345	23.5224	106.822	0.99987	0.164978	17.6234	5.06523	110.793	19.5517	0.566999	2.6404	2.57281	16.85
0.3	0.5	0	16.86	130.521	23.573	106.948	0.999869	0.164978	17.6441	5.07266	110.943	19.5781	0.567766	2.64351	2.57618	16.86
0.3	0.5	0	16.87	130.697	23.6237	107.074	0.999869	0.164978	17.6648	5.08011	111.093	19.6046	0.568534	2.64662	2.57955	16.87
0.3	0.5	0	16.88	130.874	23.6745	107.199	0.999869	0.164978	17.6856	5.08756	111.243	19.6311	0.569302	2.64973	2.58293	16.88
0.3	0.5	0	16.89	131.051	23.7254	107.325	0.999869	0.164978	17.7064	5.09503	111.393	19.6576	0.570071	2.65284	2.58632	16.89
0.3	0.5	0	16.9	131.228	23.7764	107.452	0.999869	0.164978	17.7272	5.10251	111.544	19.6842	0.570842	2.65596	2.5897	16.9
0.3	0.5	0	16.91	131.405	23.8274	107.578	0.999869	0.164978	17.748	5.10999	111.694	19.7108	0.571613	2.65908	2.59309	16.91
0.3	0.5	0	16.92	131.583	23.8785	107.704	0.999868	0.164978	17.7689	5.11749	111.845	19.7374	0.572385	2.6622	2.59649	16.92
0.3	0.5	0	16.93	131.76	23.9297	107.831	0.999868	0.164978	17.7897	5.125	111.996	19.7641	0.573158	2.66533	2.59988	16.93
0.3	0.5	0	16.94	131.938	23.9809	107.957	0.999868	0.164978	17.8106	5.13253	112.148	19.7907	0.573931	2.66846	2.60328	16.94
0.3	0.5	0	16.95	132.116	24.0322	108.084	0.999868	0.164978	17.8315	5.14006	112.299	19.8175	0.574706	2.67159	2.60669	16.95
0.3	0.5	0	16.96	132.295	24.0836	108.211	0.999868	0.164978	17.8525	5.1476	112.45	19.8442	0.575482	2.67473	2.6101	16.96
0.3	0.5	0	16.97	132.473	24.1351	108.338	0.999868	0.164978	17.8734	5.15516	112.602	19.871	0.576258	2.67787	2.61351	16.97
0.3	0.5	0	16.98	132.652	24.1867	108.465	0.999867	0.164978	17.8944	5.16272	112.754	19.8978	0.577036	2.68101	2.61692	16.98
0.3	0.5	0	16.99	132.831	24.2383	108.593	0.999867	0.164978	17.9154	5.1703	112.906	19.9246	0.577814	2.68416	2.62034	16.99
0.3	0.5	0	17	133.01	24.29	108.72	0.999867	0.164978	17.9364	5.17789	113.059	19.9515	0.578594	2.68731	2.62377	17
0.3	0.5	0	17.01	133.189	24.3418	108.848	0.999867	0.164978	17.9575	5.18549	113.211	19.9784	0.579374	2.69046	2.62719	17.01
0.3	0.5	0	17.02	133.369	24.3936	108.975	0.999867	0.164978	17.9785	5.1931	113.364	20.0053	0.580155	2.69362	2.63062	17.02
0.3	0.5	0	17.03	133.549	24.4456	109.103	0.999866	0.164978	17.9996	5.20072	113.516	20.0323	0.580937	2.69678	2.63406	17.03
0.3	0.5	0	17.04	133.729	24.4976	109.231	0.999866	0.164978	18.0207	5.20836	113.669	20.0593	0.58172	2.69994	2.6375	17.04
0.3	0.5	0	17.05	133.909	24.5496	109.359	0.999866	0.164978	18.0419	5.216	113.823	20.0863	0.582504	2.70311	2.64094	17.05
0.3	0.5	0	17.06	134.089	24.6018	109.488	0.999866	0.164978	18.063	5.22366	113.976	20.1134	0.583289	2.70628	2.64438	17.06
0.3	0.5	0	17.07	134.27	24.654	109.616	0.999866	0.164978	18.0842	5.23133	114.13	20.1405	0.584075	2.70945	2.64783	17.07
0.3	0.5	0	17.08	134.451	24.7064	109.745	0.999866	0.164978	18.1054	5.23901	114.283	20.1676	0.584861	2.71263	2.65129	17.08
0.3	0.5	0	17.09	134.632	24.7587	109.873	0.999865	0.164978	18.1266	5.2467	114.437	20.1948	0.585649	2.71581	2.65474	17.09
0.3	0.5	0	17.1	134.813	24.8112	110.002	0.999865	0.164978	18.1479	5.2544	114.591	20.222	0.586437	2.71899	2.6582	17.1
0.3	0.5	0	17.11	134.995	24.8638	110.131	0.999865	0.164978	18.1691	5.26211	114.745	20.2492	0.587227	2.72218	2.66167	17.11
0.3	0.5	0	17.12	135.176	24.9164	110.26	0.999865	0.164978	18.1904	5.26984	114.9	20.2765	0.588017	2.72537	2.66514	17.12
0.3	0.5	0	17.13	135.358	24.9691	110.389	0.999865	0.164978	18.2118	5.27757	115.055	20.3037	0.588808	2.72857	2.66861	17.13
0.3	0.5	0	17.14	135.54	25.0219	110.519	0.999864	0.164978	18.2331	5.28532	115.209	20.3311	0.589601	2.73176	2.67208	17.14
0.3	0.5	0	17.15	135.723	25.0747	110.648	0.999864	0.164978	18.2544	5.29308	115.364	20.3584	0.590394	2.73496	2.67556	17.15
0.3	0.5	0	17.16	135.905	25.1276	110.778	0.999864	0.164978	18.2758	5.30085	115.519	20.3858	0.591188	2.73817	2.67905	17.16
0.3	0.5	0	17.17	136.088	25.1806	110.907	0.999864	0.164978	18.2972	5.30863	115.675	20.4132	0.591983	2.74137	2.68253	17.17
0.3	0.5	0	17.18	136.271	25.2337	111.037	0.999864	0.164978	18.3187	5.31643	115.83	20.4406	0.592779	2.74458	2.68603	17.18
0.3	0.5	0	17.19	136.454	25.2869	111.167	0.999864	0.164977	18.3401	5.32423	115.986	20.4681	0.593576	2.7478	2.68952	17.19
0.3	0.5	0	17.2	136.638	25.3401	111.297	0.999863	0.164977	18.3616	5.33205	116.142	20.4956	0.594373	2.75101	2.69302	17.2
0.3	0.5	0	17.21	136.821	25.3935	111.428	0.999863	0.164977	18.3831	5.33988	116.298	20.5232	0.595172	2.75424	2.69652	17.21
0.3	0.5	0	17.22	137.005	25.4469	111.558	0.999863	0.164977	18.4046	5.34772	116.454	20.5508	0.595972	2.75746	2.70003	17.22
0.3	0.5	0	17.23	137.189	25.5003	111.689	0.999863	0.164977	18.4261	5.35557	116.611	20.5784	0.596772	2.76069	2.70354	17.23
0.3	0.5	0	17.24	137.373	25.5539	111.819	0.999863	0.164977	18.4477	5.36343	116.767	20.606	0.597574	2.76392	2.70705	17.24
0.3	0.5	0	17.25	137.558	25.6075	111.95	0.999862	0.164977	18.4693	5.37131	116.924	20.6337	0.598376	2.76715	2.71057	17.25
0.3	0.5	0	17.26	137.742	25.6612	112.081	0.999862	0.164977	18.4909	5.37919	117.081	20.6614	0.59918	2.77039	2.71409	17.26
0.3	0.5	0	17.27	137.927	25.715	112.212	0.999862	0.164977	18.5125	5.38709	117.238	20.6891	0.599984	2.77363	2.71761	17.27
0.3	0.5	0	17.28	138.113	25.7689	112.344	0.999862	0.164977	18.5341	5.395	117.396	20.7169	0.60079	2.77687	2.72114	17.28
0.3	0.5	0	17.29	138.298	25.8228	112.475	0.999862	0.164977	18.5558	5.40292	117.553	20.7447	0.601596	2.78012	2.72467	17.29
0.3	0.5	0	17.3	138.483	25.8769	112.607	0.999862	0.164977	18.5775	5.41086	117.711	20.7725	0.602403	2.78337	2.72821	17.3
0.3	0.5	0	17.31	138.669	25.931	112.738	0.999861	0.164977	18.5992	5.4188	117.869	20.8004	0.603211	2.78663	2.73175	17.31
0.3	0.5	0	17.32	138.855	25.9852	112.87	0.999861	0.164977	18.621	5.42676	118.027	20.8283	0.60402	2.78988	2.7353	17.32
0.3	0.5	0	17.33	139.041	26.0394	113.002	0.999861	0.164977	18.6427	5.43473	118.185	20.8562	0.60483	2.79315	2.73884	17.33
0.3	0.5	0	17.34	139.228	26.0938	113.134	0.999861	0.164977	18.6645	5.44271	118.344	20.8842	0.605641	2.79641	2.7424	17.34
0.3	0.5	0	17.35	139.414	26.1482	113.266	0.999861	0.164977	18.6863	5.4507	118.502	20.9122	0.606453	2.79968	2.74595	17.35
0.3	0.5	0	17.36	139.601	26.2027	113.399	0.99986	0.164977	18.7082	5.4587	118.661	20.9402	0.607266	2.80295	2.74951	17.36
0.3	0.5	0	17.37	139.788	26.2573	113.531	0.99986	0.164977	18.73	5.46672	118.82	20.9683	0.60808	2.80622	2.75307	17.37
0.3	0.5	0	17.38	139.976	26.312	113.664	0.99986	0.164977	18.7519	5.47475	118.979	20.9964	0.608894	2.8095	2.75664	17.38
0.3	0.5	0	17.39	140.163	26.3667	113.797	0.99986	0.164977	18.7738	5.48279	119.139	21.0245	0.60971	2.81278	2.76021	17.39
0.3	0.5	0	17.4	140.351	26.4216	113.929	0.99986	0.164977	18.7957	5.49084	119.298	21.0526	0.610527	2.81607	2.76379	17.4
0.3	0.5	0	17.41	140.539	26.4765	114.062	0.999859	0.164977	18.8177	5.4989	119.458	21.0808	0.611344	2.81936	2.76737	17.41
0.3	0.5	0	17.42	140.727	26.5315	114.196	0.999859	0.164977	18.8396	5.50698	119.618	21.1091	0.612163	2.82265	2.77095	17.42
0.3	0.5	0	17.43	140.916	26.5865	114.329	0.999859	0.164977	18.8616	5.51506	119.778	21.1373	0.612982	2.82594	2.77453	17.43
0.3	0.5	0	17.44	141.104	26.6417	114.462	0.999859	0.164977	18.8836	5.52316	119.939	21.1656	0.613803	2.82924	2.77813	17.44
0.3	0.5	0	17.45	141.293	26.6969	114.596	0.999859	0.164977	18.9057	5.53127	120.099	21.1939	0.614624	2.83255	2.78172	17.45
0.3	0.5	0	17.46	141.482	26.7522	114.73	0.999859	0.164977	18.9277	5.5394	120.26	21.2223	0.615447	2.83585	2.78532	17.46
0.3	0.5	0	17.47	141.671	26.8076	114.864	0.999858	0.164977	18.9498	5.54753	120.421	21.2507	0.61627	2.83916	2.78892	17.47
0.3	0.5	0	17.48	141.861	26.8631	114.998	0.999858	0.164977	18.9719	5.55568	120.582	21.2791	0.617094	2.84247	2.79253	17.48
0.3	0.5	0	17.49	142.051	26.9186	115.132	0.999858	0.164977	18.9941	5.56384	120.743	21.3076	0.61792	2.84579	2.79614	17.49
0.3	0.5	0	17.5	142.24	26.9743	115.266	0.999858	0.164977	19.0162	5.57201	120.904	21.3361	0.618746	2.84911	2.79975	17.5
0.3	0.5	0	17.51	142.431	27.03	115.401	0.999858	0.164976	19.0384	5.5802	121.066	21.3646	0.619573	2.85243	2.80337	17.51
0.3	0.5	0	17.52	142.621	27.0858	115.535	0.999857	0.164976	19.0606	5.58839	121.228	21.3932	0.620401	2.85576	2.80699	17.52
0.3	0.5	0	17.53	142.812	27.1417	115.67	0.999857	0.164976	19.0828	5.5966	121.39	21.4217	0.62123	2.85909	2.81061	17.53
0.3	0.5	0	17.54	143.002	27.1977	115.805	0.999857	0.164976	19.1051	5.60482	121.552	21.4504	0.622061	2.86242	2.81424	17.54
0.3	0.5	0	17.55	143.193	27.2537	115.94	0.999857	0.164976	19.1273	5.61305	121.714	21.479	0.622892	2.86576	2.81788	17.55
0.3	0.5	0	17.56	143.385	27.3098	116.075	0.999857	0.164976	19.1496	5.6213	121.877	21.5077	0.623724	2.8691	2.82151	17.56
0.3	0.5	0	17.57	143.576	27.366	116.21	0.999856	0.164976	19.1719	5.62955	122.04	21.5364	0.624557	2.87244	2.82515	17.57
0.3	0.5	0	17.58	143.768	27.4223	116.346	0.999856	0.164976	19.1943	5.63782	122.203	21.5652	0.625391	2.87579	2.8288	17.58
0.3	0.5	0	17.59	143.96	27.4787	116.481	0.999856	0.164976	19.2166	5.6461	122.366	21.594	0.626226	2.87914	2.83245	17.59
0.3	0.5	0	17.6	144.152	27.5352	116.617	0.999856	0.164976	19.239	5.6544	122.529	21.6228	0.627062	2.88249	2.8361	17.6
0.3	0.5	0	17.61	144.344	27.5917	116.753	0.999856	0.164976	19.2614	5.6627	122.693	21.6517	0.627898	2.88585	2.83976	17.61
0.3	0.5	0	17.62	144.537	27.6483	116.889	0.999855	0.164976	19.2839	5.67102	122.857	21.6806	0.628736	2.88921	2.84342	17.62
0.3	0.5	0	17.63	144.73	27.7051	117.025	0.999855	0.164976	19.3063	5.67935	123.02	21.7095	0.629575	2.89258	2.84708	17.63
0.3	0.5	0	17.64	144.923	27.7619	117.161	0.999855	0.164976	19.3288	5.68769	123.185	21.7384	0.630415	2.89595	2.85075	17.64
0.3	0.5	0	17.65	145.116	27.8187	117.298	0.999855	0.164976	19.3513	5.69605	123.349	21.7674	0.631256	2.89932	2.85442	17.65
0.3	0.5	0	17.66	145.31	27.8757	117.434	0.999855	0.164976	19.3738	5.70442	123.513	21.7965	0.632098	2.90269	2.8581	17.66
0.3	0.5	0	17.67	145.504	27.9327	117.571	0.999854	0.164976	19.3964	5.7128	123.678	21.8255	0.63294	2.90607	2.86178	17.67
0.3	0.5	0	17.68	145.697	27.9899	117.708	0.999854	0.164976	19.4189	5.72119	123.843	21.8546	0.633784	2.90945	2.86546	17.68
0.3	0.5	0	17.69	145.892	28.0471	117.845	0.999854	0.164976	19.4415	5.72959	124.008	21.8838	0.634629	2.91284	2.86915	17.69
0.3	0.5	0	17.7	146.086	28.1044	117.982	0.999854	0.164976	19.4641	5.73801	124.173	21.9129	0.635475	2.91623	2.87284	17.7
0.3	0.5	0	17.71	146.281	28.1618	118.119	0.999854	0.164976	19.4868	5.74644	124.339	21.9421	0.636321	2.91962	2.87654	17.71
0.3	0.5	0	17.72	146.476	28.2192	118.256	0.999854	0.164976	19.5094	5.75488	124.504	21.9713	0.637169	2.92302	2.88024	17.72
0.3	0.5	0	17.73	146.671	28.2768	118.394	0.999853	0.164976	19.5321	5.76334	124.67	22.0006	0.638018	2.92642	2.88395	17.73
0.3	0.5	0	17.74	146.866	28.3344	118.532	0.999853	0.164976	19.5548	5.7718	124.836	22.0299	0.638867	2.92982	2.88765	17.74
0.3	0.5	0	17.75	147.062	28.3921	118.669	0.999853	0.164976	19.5776	5.78028	125.002	22.0592	0.639718	2.93323	2.89137	17.75
0.3	0.5	0	17.76	147.257	28.4499	118.807	0.999853	0.164976	19.6003	5.78878	125.169	22.0886	0.640569	2.93664	2.89508	17.76
0.3	0.5	0	17.77	147.453	28.5078	118.946	0.999853	0.164976	19.6231	5.79728	125.335	22.118	0.641422	2.94005	2.8988	17.77
0.3	0.5	0	17.78	147.65	28.5658	119.084	0.999852	0.164976	19.6459	5.8058	125.502	22.1474	0.642276	2.94347	2.90253	17.78
0.3	0.5	0	17.79	147.846	28.6238	119.222	0.999852	0.164976	19.6688	5.81433	125.669	22.1769	0.64313	2.94689	2.90625	17.79
0.3	0.5	0	17.8	148.043	28.682	119.361	0.999852	0.164976	19.6916	5.82287	125.836	22.2064	0.643986	2.95031	2.90999	17.8
0.3	0.5	0	17.81	148.24	28.7402	119.499	0.999852	0.164976	19.7145	5.83143	126.004	22.2359	0.644842	2.95374	2.91372	17.81
0.3	0.5	0	17.82	148.437	28.7985	119.638	0.999852	0.164976	19.7374	5.84	126.171	22.2655	0.6457	2.95717	2.91746	17.82
0.3	0.5	0	17.83	148.634	28.8569	119.777	0.999851	0.164975	19.7603	5.84858	126.339	22.2951	0.646559	2.96061	2.92121	17.83
0.3	0.5	0	17.84	148.832	28.9154	119.916	0.999851	0.164975	19.7833	5.85717	126.507	22.3248	0.647418	2.96405	2.92495	17.84
0.3	0.5	0	17.85	149.03	28.974	120.056	0.999851	0.164975	19.8062	5.86578	126.675	22.3544	0.648279	2.96749	2.92871	17.85
0.3	0.5	0	17.86	149.228	29.0326	120.195	0.999851	0.164975	19.8292	5.8744	126.844	22.3841	0.64914	2.97093	2.93246	17.86
0.3	0.5	0	17.87	149.426	29.0914	120.335	0.999851	0.164975	19.8522	5.88303	127.012	22.4139	0.650003	2.97438	2.93622	17.87
0.3	0.5	0	17.88	149.624	29.1502	120.474	0.99985	0.164975	19.8753	5.89167	127.181	22.4437	0.650866	2.97784	2.93999	17.88
0.3	0.5	0	17.89	149.823	29.2091	120.614	0.99985	0.164975	19.8983	5.90033	127.35	22.4735	0.651731	2.98129	2.94375	17.89
0.3	0.5	0	17.9	150.022	29.2681	120.754	0.99985	0.164975	19.9214	5.909	127.519	22.5033	0.652597	2.98475	2.94753	17.9
0.3	0.5	0	17.91	150.221	29.3272	120.894	0.99985	0.164975	19.9445	5.91768	127.688	22.5332	0.653463	2.98822	2.9513	17.91
0.3	0.5	0	17.92	150.421	29.3864	121.034	0.99985	0.164975	19.9677	5.92638	127.858	22.5631	0.654331	2.99168	2.95508	17.92
0.3	0.5	0	17.93	150.621	29.4457	121.175	0.999849	0.164975	19.9908	5.93509	128.027	22.5931	0.655199	2.99515	2.95887	17.93
0.3	0.5	0	17.94	150.82	29.505	121.315	0.999849	0.164975	20.014	5.94381	128.197	22.6231	0.656069	2.99863	2.96266	17.94
0.3	0.5	0	17.95	151.021	29.5645	121.456	0.999849	0.164975	20.0372	5.95254	128.368	22.6531	0.65694	3.0021	2.96645	17.95
0.3	0.5	0	17.96	151.221	29.624	121.597	0.999849	0.164975	20.0605	5.96129	128.538	22.6831	0.657811	3.00559	2.97024	17.96
0.3	0.5	0	17.97	151.422	29.6836	121.738	0.999849	0.164975	20.0837	5.97005	128.708	22.7132	0.658684	3.00907	2.97404	17.97
0.3	0.5	0	17.98	151.622	29.7433	121.879	0.999848	0.164975	20.107	5.97883	128.879	22.7434	0.659557	3.01256	2.97785	17.98
0.3	0.5	0	17.99	151.823	29.8031	122.02	0.999848	0.164975	20.1303	5.98761	129.05	22.7735	0.660432	3.01605	2.98166	17.99
0.3	0.5	0	18	152.025	29.863	122.162	0.999848	0.164975	20.1536	5.99641	129.221	22.8037	0.661308	3.01955	2.98547	18
0.3	0.5	0	18.01	152.226	29.9229	122.303	0.999848	0.164975	20.177	6.00408	129.392	22.8339	0.662184	3.02305	2.98929	18.01
0.3	0.5	0	18.02	152.428	29.983	122.445	0.999848	0.164975	20.2004	6.01176	129.564	22.8642	0.663062	3.02655	2.99311	18.02
0.3	0.5	0	18.03	152.63	30.0431	122.587	0.999847	0.164975	20.2238	6.01945	129.736	22.8945	0.663941	3.03006	2.99693	18.03
0.3	0.5	0	18.04	152.832	30.1033	122.729	0.999847	0.164975	20.2472	6.02715	129.907	22.9248	0.664821	3.03357	3.00076	18.04
0.3	0.5	0	18.05	153.035	30.1635	122.871	0.999847	0.164975	20.2707	6.03485	130.08	22.9552	0.665701	3.03708	3.0046	18.05
0.3	0.5	0	18.06	153.238	30.2239	123.014	0.999847	0.164975	20.2941	6.04257	130.252	22.9856	0.666583	3.0406	3.00843	18.06
0.3	0.5	0	18.07	153.44	30.2843	123.156	0.999847	0.164975	20.3176	6.05029	130.424	23.0161	0.667466	3.04412	3.01228	18.07
0.3	0.5	0	18.08	153.644	30.3448	123.299	0.999846	0.164975	20.3412	6.05803	130.597	23.0465	0.66835	3.04765	3.01612	18.08
0.3	0.5	0	18.09	153.847	30.4054	123.442	0.999846	0.164975	20.3647	6.06577	130.77	23.0771	0.669235	3.05118	3.01997	18.09
0.3	0.5	0	18.1	154.051	30.4661	123.585	0.999846	0.164975	20.3883	6.07353	130.943	23.1076	0.67012	3.05471	3.02383	18.1
0.3	0.5	0	18.11	154.255	30.5268	123.728	0.999846	0.164975	20.4119	6.08129	131.116	23.1382	0.671007	3.05825	3.02769	18.11
0.3	0.5	0	18.12	154.459	30.5876	123.871	0.999846	0.164975	20.4356	6.08906	131.29	23.1688	0.671895	3.06179	3.03155	18.12
0.3	0.5	0	18.13	154.663	30.6485	124.015	0.999845	0.164974	20.4592	6.09684	131.464	23.1995	0.672784	3.06534	3.03542	18.13
0.3	0.5	0	18.14	154.868	30.7095	124.158	0.999845	0.164974	20.4829	6.10463	131.637	23.2301	0.673674	3.06889	3.03929	18.14
0.3	0.5	0	18.15	155.072	30.7705	124.302	0.999845	0.164974	20.5066	6.11243	131.812	23.2609	0.674565	3.07244	3.04317	18.15
0.3	0.5	0	18.16	155.278	30.8316	124.446	0.999845	0.164974	20.5304	6.12024	131.986	23.2916	0.675457	3.076	3.04705	18.16
0.3	0.5	0	18.17	155.483	30.8928	124.59	0.999845	0.164974	20.5542	6.12806	132.16	23.3224	0.67635	3.07956	3.05094	18.17
0.3	0.5	0	18.18	155.688	30.9541	124.734	0.999844	0.164974	20.5779	6.13589	132.335	23.3533	0.677244	3.08312	3.05482	18.18
0.3	0.5	0	18.19	155.894	31.0155	124.879	0.999844	0.164974	20.6018	6.14373	132.51	23.3841	0.67814	3.08669	3.05872	18.19
0.3	0.5	0	18.2	156.1	31.0769	125.023	0.999844	0.164974	20.6256	6.15158	132.685	23.415	0.679036	3.09027	3.06262	18.2
0.3	0.5	0	18.21	156.306	31.1384	125.168	0.999844	0.164974	20.6495	6.15943	132.86	23.446	0.679933	3.09384	3.06652	18.21
0.3	0.5	0	18.22	156.513	31.2	125.313	0.999843	0.164974	20.6734	6.1673	133.036	23.4769	0.680831	3.09742	3.07043	18.22
0.3	0.5	0	18.23	156.72	31.2617	125.458	0.999843	0.164974	20.6973	6.17518	133.212	23.5079	0.681731	3.10101	3.07434	18.23
0.3	0.5	0	18.24	156.927	31.3235	125.603	0.999843	0.164974	20.7213	6.18306	133.388	23.539	0.682631	3.1046	3.07825	18.24
0.3	0.5	0	18.25	157.134	31.3853	125.749	0.999843	0.164974	20.7453	6.19096	133.564	23.5701	0.683532	3.10819	3.08217	18.25
0.3	0.5	0	18.26	157.341	31.4472	125.894	0.999843	0.164974	20.7693	6.19886	133.74	23.6012	0.684435	3.11179	3.0861	18.26
0.3	0.5	0	18.27	157.549	31.5092	126.04	0.999842	0.164974	20.7933	6.20678	133.917	23.6323	0.685338	3.11539	3.09003	18.27
0.3	0.5	0	18.28	157.757	31.5712	126.186	0.999842	0.164974	20.8174	6.2147	134.093	23.6635	0.686243	3.11899	3.09396	18.28
0.3	0.5	0	18.29	157.965	31.6334	126.332	0.999842	0.164974	20.8414	6.22263	134.27	23.6948	0.687148	3.1226	3.0979	18.29
0.3	0.5	0	18.3	158.174	31.6956	126.478	0.999842	0.164974	20.8656	6.23058	134.447	23.726	0.688055	3.12622	3.10184	18.3
0.3	0.5	0	18.31	158.382	31.7579	126.624	0.999842	0.164974	20.8897	6.23853	134.625	23.7573	0.688962	3.12983	3.10579	18.31
0.3	0.5	0	18.32	158.591	31.8203	126.771	0.999841	0.164974	20.9139	6.24649	134.802	23.7887	0.689871	3.13345	3.10974	18.32
0.3	0.5	0	18.33	158.8	31.8828	126.917	0.999841	0.164974	20.938	6.25446	134.98	23.82	0.690781	3.13708	3.11369	18.33
0.3	0.5	0	18.34	159.01	31.9453	127.064	0.999841	0.164974	20.9623	6.26245	135.158	23.8514	0.691692	3.14071	3.11765	18.34
0.3	0.5	0	18.35	159.219	32.0079	127.211	0.999841	0.164974	20.9865	6.27044	135.336	23.8829	0.692604	3.14434	3.12161	18.35
0.3	0.5	0	18.36	159.429	32.0707	127.358	0.999841	0.164974	21.0108	6.27844	135.515	23.9144	0.693516	3.14798	3.12558	18.36
0.3	0.5	0	18.37	159.639	32.1334	127.506	0.99984	0.164974	21.0351	6.28645	135.693	23.9459	0.69443	3.15162	3.12956	18.37
0.3	0.5	0	18.38	159.85	32.1963	127.653	0.99984	0.164974	21.0594	6.29447	135.872	23.9774	0.695345	3.15526	3.13353	18.38
0.3	0.5	0	18.39	160.06	32.2592	127.801	0.99984	0.164974	21.0838	6.3025	136.051	24.009	0.696262	3.15891	3.13751	18.39
0.3	0.5	0	18.4	160.271	32.3223	127.949	0.99984	0.164974	21.1082	6.31054	136.23	24.0406	0.697179	3.16257	3.1415	18.4
0.3	0.5	0	18.41	160.482	32.3854	128.097	0.99984	0.164974	21.1326	6.31859	136.41	24.0723	0.698097	3.16622	3.14549	18.41
0.3	0.5	0	18.42	160.693	32.4486	128.245	0.999839	0.164973	21.157	6.32664	136.589	24.104	0.699016	3.16988	3.14949	18.42
0.3	0.5	0	18.43	160.905	32.5118	128.393	0.999839	0.164973	21.1815	6.33471	136.769	24.1357	0.699936	3.17355	3.15348	18.43
0.3	0.5	0	18.44	161.117	32.5752	128.542	0.999839	0.164973	21.2059	6.34279	136.949	24.1675	0.700858	3.17722	3.15749	18.44
0.3	0.5	0	18.45	161.329	32.6386	128.69	0.999839	0.164973	21.2305	6.35088	137.129	24.1993	0.70178	3.18089	3.1615	18.45
0.3	0.5	0	18.46	161.541	32.7021	128.839	0.999838	0.164973	21.255	6.35898	137.31	24.2312	0.702704	3.18457	3.16551	18.46
0.3	0.5	0	18.47	161.754	32.7657	128.988	0.999838	0.164973	21.2796	6.36708	137.491	24.2631	0.703628	3.18825	3.16953	18.47
0.3	0.5	0	18.48	161.966	32.8294	129.137	0.999838	0.164973	21.3042	6.3752	137.671	24.295	0.704554	3.19194	3.17355	18.48
0.3	0.5	0	18.49	162.18	32.8931	129.286	0.999838	0.164973	21.3288	6.38333	137.853	24.3269	0.705481	3.19563	3.17757	18.49
0.3	0.5	0	18.5	162.393	32.957	129.436	0.999838	0.164973	21.3534	6.39147	138.034	24.3589	0.706409	3.19932	3.1816	18.5
0.3	0.5	0	18.51	162.606	33.0209	129.585	0.999837	0.164973	21.3781	6.39961	138.215	24.3909	0.707338	3.20302	3.18564	18.51
0.3	0.5	0	18.52	162.82	33.0849	129.735	0.999837	0.164973	21.4028	6.40777	138.397	24.423	0.708267	3.20672	3.18968	18.52
0.3	0.5	0	18.53	163.034	33.1489	129.885	0.999837	0.164973	21.4276	6.41593	138.579	24.4551	0.709198	3.21042	3.19372	18.53
0.3	0.5	0	18.54	163.248	33.2131	130.035	0.999837	0.164973	21.4523	6.42411	138.761	24.4873	0.710131	3.21413	3.19777	18.54
0.3	0.5	0	18.55	163.463	33.2773	130.186	0.999837	0.164973	21.4771	6.4323	138.943	24.5194	0.711064	3.21785	3.20182	18.55
0.3	0.5	0	18.56	163.678	33.3417	130.336	0.999836	0.164973	21.5019	6.44049	139.126	24.5517	0.711998	3.22157	3.20588	18.56
0.3	0.5	0	18.57	163.893	33.4061	130.487	0.999836	0.164973	21.5268	6.4487	139.309	24.5839	0.712933	3.22529	3.20994	18.57
0.3	0.5	0	18.58	164.108	33.4706	130.637	0.999836	0.164973	21.5516	6.45691	139.492	24.6162	0.71387	3.22902	3.21401	18.58
0.3	0.5	0	18.59	164.324	33.5351	130.788	0.999836	0.164973	21.5765	6.46514	139.675	24.6485	0.714807	3.23275	3.21808	18.59
0.3	0.5	0	18.6	164.539	33.5998	130.939	0.999835	0.164973	21.6015	6.47337	139.858	24.6809	0.715746	3.23648	3.22216	18.6
0.3	0.5	0	18.61	164.755	33.6645	131.091	0.999835	0.164973	21.6264	6.48162	140.042	24.7133	0.716686	3.24022	3.22624	18.61
0.3	0.5	0	18.62	164.972	33.7293	131.242	0.999835	0.164973	21.6514	6.48988	140.226	24.7457	0.717626	3.24396	3.23032	18.62
0.3	0.5	0	18.63	165.188	33.7942	131.394	0.999835	0.164973	21.6764	6.49814	140.41	24.7782	0.718568	3.24771	3.23441	18.63
0.3	0.5	0	18.64	165.405	33.8592	131.546	0.999835	0.164973	21.7014	6.50642	140.594	24.8107	0.719511	3.25146	3.2385	18.64
0.3	0.5	0	18.65	165.622	33.9243	131.698	0.999834	0.164973	21.7265	6.5147	140.779	24.8433	0.720455	3.25522	3.2426	18.65
0.3	0.5	0	18.66	165.839	33.9894	131.85	0.999834	0.164973	21.7516	6.523	140.963	24.8759	0.7214	3.25898	3.2467	18.66
0.3	0.5	0	18.67	166.057	34.0547	132.002	0.999834	0.164973	21.7767	6.5313	141.148	24.9085	0.722346	3.26274	3.25081	18.67
0.3	0.5	0	18.68	166.274	34.12	132.154	0.999834	0.164973	21.8019	6.53962	141.333	24.9412	0.723294	3.26651	3.25492	18.68
0.3	0.5	0	18.69	166.492	34.1854	132.307	0.999834	0.164973	21.827	6.54794	141.519	24.9739	0.724242	3.27028	3.25904	18.69
0.3	0.5	0	18.7	166.711	34.2508	132.46	0.999833	0.164972	21.8522	6.55627	141.704	25.0066	0.725191	3.27405	3.26316	18.7
0.3	0.5	0	18.71	166.929	34.3164	132.613	0.999833	0.164972	21.8775	6.56462	141.89	25.0394	0.726142	3.27783	3.26728	18.71
0.3	0.5	0	18.72	167.148	34.382	132.766	0.999833	0.164972	21.9027	6.57297	142.076	25.0722	0.727094	3.28162	3.27141	18.72
0.3	0.5	0	18.73	167.367	34.4478	132.919	0.999833	0.164972	21.928	6.58134	142.262	25.1051	0.728046	3.28541	3.27555	18.73
0.3	0.5	0	18.74	167.586	34.5136	133.073	0.999832	0.164972	21.9533	6.58971	142.448	25.1379	0.729	3.2892	3.27969	18.74
0.3	0.5	0	18.75	167.806	34.5795	133.226	0.999832	0.164972	21.9787	6.5981	142.635	25.1709	0.729955	3.293	3.28383	18.75
0.3	0.5	0	18.76	168.026	34.6455	133.38	0.999832	0.164972	22.004	6.6065	142.822	25.2038	0.730911	3.2968	3.28798	18.76
0.3	0.5	0	18.77	168.246	34.7115	133.534	0.999832	0.164972	22.0294	6.6149	143.009	25.2368	0.731869	3.3006	3.29213	18.77
0.3	0.5	0	18.78	168.466	34.7777	133.688	0.999832	0.164972	22.0548	6.62332	143.196	25.2699	0.732827	3.30441	3.29629	18.78
0.3	0.5	0	18.79	168.686	34.8439	133.843	0.999831	0.164972	22.0803	6.63174	143.384	25.303	0.733786	3.30823	3.30045	18.79
0.3	0.5	0	18.8	168.907	34.9102	133.997	0.999831	0.164972	22.1058	6.64018	143.571	25.3361	0.734747	3.31204	3.30462	18.8
0.3	0.5	0	18.81	169.128	34.9766	134.152	0.999831	0.164972	22.1313	6.64862	143.759	25.3693	0.735708	3.31587	3.30879	18.81
0.3	0.5	0	18.82	169.35	35.0431	134.307	0.999831	0.164972	22.1568	6.65708	143.947	25.4024	0.736671	3.31969	3.31297	18.82
0.3	0.5	0	18.83	169.571	35.1097	134.462	0.99983	0.164972	22.1824	6.66554	144.136	25.4357	0.737635	3.32352	3.31715	18.83
0.3	0.5	0	18.84	169.793	35.1763	134.617	0.99983	0.164972	22.208	6.67402	144.324	25.469	0.7386	3.32736	3.32133	18.84
0.3	0.5	0	18.85	170.015	35.2431	134.772	0.99983	0.164972	22.2336	6.68251	144.513	25.5023	0.739566	3.3312	3.32552	18.85
0.3	0.5	0	18.86	170.237	35.3099	134.928	0.99983	0.164972	22.2593	6.691	144.702	25.5356	0.740533	3.33504	3.32972	18.86
0.3	0.5	0	18.87	170.46	35.3768	135.083	0.99983	0.164972	22.2849	6.69951	144.891	25.569	0.741501	3.33889	3.33392	18.87
0.3	0.5	0	18.88	170.683	35.4438	135.239	0.999829	0.164972	22.3106	6.70803	145.08	25.6024	0.742471	3.34274	3.33812	18.88
0.3	0.5	0	18.89	170.906	35.5109	135.395	0.999829	0.164972	22.3364	6.71655	145.27	25.6359	0.743441	3.3466	3.34233	18.89
0.3	0.5	0	18.9	171.129	35.5781	135.551	0.999829	0.164972	22.3621	6.72509	145.46	25.6694	0.744413	3.35046	3.34654	18.9
0.3	0.5	0	18.91	171.353	35.6453	135.708	0.999829	0.164972	22.3879	6.73364	145.65	25.703	0.745386	3.35432	3.35076	18.91
0.3	0.5	0	18.92	171.577	35.7127	135.864	0.999828	0.164972	22.4138	6.7422	145.84	25.7365	0.746359	3.35819	3.35498	18.92
0.3	0.5	0	18.93	171.801	35.7801	136.021	0.999828	0.164972	22.4396	6.75077	146.031	25.7702	0.747334	3.36206	3.35921	18.93
0.3	0.5	0	18.94	172.025	35.8476	136.178	0.999828	0.164972	22.4655	6.75934	146.222	25.8038	0.748311	3.36594	3.36344	18.94
0.3	0.5	0	18.95	172.25	35.9152	136.335	0.999828	0.164972	22.4914	6.76793	146.413	25.8375	0.749288	3.36982	3.36768	18.95
0.3	0.5	0	18.96	172.475	35.9829	136.492	0.999828	0.164972	22.5173	6.77653	146.604	25.8712	0.750266	3.37371	3.37192	18.96
0.3	0.5	0	18.97	172.7	36.0506	136.65	0.999827	0.164972	22.5433	6.78514	146.795	25.905	0.751246	3.3776	3.37617	18.97
0.3	0.5	0	18.98	172.926	36.1185	136.807	0.999827	0.164971	22.5693	6.79376	146.987	25.9388	0.752226	3.38149	3.38042	18.98
0.3	0.5	0	18.99	173.151	36.1864	136.965	0.999827	0.164971	22.5953	6.80239	147.179	25.9727	0.753208	3.38539	3.38467	18.99
0.3	0.5	0	19	173.377	36.2544	137.123	0.999827	0.164971	22.6213	6.81103	147.371	26.0066	0.754191	3.38929	3.38893	19
0.3	0.5	0	19.01	173.603	36.3225	137.281	0.999826	0.164971	22.6474	6.81968	147.563	26.0405	0.755175	3.3932	3.3932	19.01
0.3	0.5	0	19.02	173.83	36.3907	137.439	0.999826	0.164971	22.6735	6.82834	147.755	26.0745	0.75616	3.39711	3.39747	19.02
0.3	0.5	0	19.03	174.057	36.459	137.598	0.999826	0.164971	22.6997	6.83701	147.948	26.1085	0.757146	3.40103	3.40174	19.03
0.3	0.5	0	19.04	174.284	36.5274	137.756	0.999826	0.164971	22.7258	6.84569	148.141	26.1425	0.758134	3.40495	3.40602	19.04
0.3	0.5	0	19.05	174.511	36.5959	137.915	0.999825	0.164971	22.752	6.85439	148.334	26.1766	0.759122	3.40887	3.41031	19.05
0.3	0.5	0	19.06	174.738	36.6644	138.074	0.999825	0.164971	22.7782	6.86309	148.528	26.2108	0.760112	3.4128	3.41459	19.06
0.3	0.5	0	19.07	174.966	36.733	138.233	0.999825	0.164971	22.8045	6.8718	148.721	26.2449	0.761103	3.41674	3.41889	19.07
0.3	0.5	0	19.08	175.194	36.8017	138.393	0.999825	0.164971	22.8308	6.88053	148.915	26.2791	0.762095	3.42067	3.42319	19.08
0.3	0.5	0	19.09	175.423	36.8705	138.552	0.999825	0.164971	22.8571	6.88926	149.109	26.3134	0.763088	3.42461	3.42749	19.09
0.3	0.5	0	19.1	175.651	36.9394	138.712	0.999824	0.164971	22.8834	6.898	149.303	26.3477	0.764082	3.42856	3.4318	19.1
0.3	0.5	0	19.11	175.88	37.0084	138.872	0.999824	0.164971	22.9098	6.90676	149.498	26.382	0.765078	3.43251	3.43611	19.11
0.3	0.5	0	19.12	176.109	37.0775	139.032	0.999824	0.164971	22.9362	6.91552	149.693	26.4164	0.766074	3.43647	3.44043	19.12
0.3	0.5	0	19.13	176.338	37.1466	139.192	0.999824	0.164971	22.9626	6.9243	149.888	26.4508	0.767072	3.44043	3.44475	19.13
0.3	0.5	0	19.14	176.568	37.2159	139.352	0.999823	0.164971	22.989	6.93309	150.083	26.4852	0.768071	3.44439	3.44907	19.14
0.3	0.5	0	19.15	176.798	37.2852	139.513	0.999823	0.164971	23.0155	6.94188	150.278	26.5197	0.769071	3.44836	3.45341	19.15
0.3	0.5	0	19.16	177.028	37.3546	139.673	0.999823	0.164971	23.042	6.95069	150.474	26.5542	0.770072	3.45233	3.45774	19.16
0.3	0.5	0	19.17	177.259	37.4241	139.834	0.999823	0.164971	23.0686	6.95951	150.67	26.5888	0.771075	3.45631	3.46208	19.17
0.3	0.5	0	19.18	177.489	37.4937	139.995	0.999823	0.164971	23.0952	6.96833	150.866	26.6234	0.772078	3.46029	3.46643	19.18
0.3	0.5	0	19.19	177.72	37.5634	140.157	0.999822	0.164971	23.1218	6.97717	151.062	26.658	0.773083	3.46427	3.47078	19.19
0.3	0.5	0	19.2	177.951	37.6332	140.318	0.999822	0.164971	23.1484	6.98602	151.259	26.6927	0.774089	3.46826	3.47513	19.2
0.3	0.5	0	19.21	178.183	37.7031	140.48	0.999822	0.164971	23.175	6.99488	151.455	26.7274	0.775095	3.47226	3.4795	19.21
0.3	0.5	0	19.22	178.415	37.773	140.642	0.999822	0.164971	23.2017	7.00375	151.652	26.7622	0.776104	3.47626	3.48386	19.22
0.3	0.5	0	19.23	178.647	37.843	140.804	0.999821	0.164971	23.2284	7.01263	151.85	26.797	0.777113	3.48026	3.48823	19.23
0.3	0.5	0	19.24	178.879	37.9132	140.966	0.999821	0.16497	23.2552	7.02153	152.047	26.8318	0.778123	3.48427	3.49261	19.24
0.3	0.5	0	19.25	179.111	37.9834	141.128	0.999821	0.16497	23.282	7.03043	152.245	26.8667	0.779135	3.48828	3.49698	19.25
0.3	0.5	0	19.26	179.344	38.0537	141.291	0.999821	0.16497	23.3088	7.03934	152.443	26.9016	0.780148	3.49229	3.50137	19.26
0.3	0.5	0	19.27	179.577	38.1241	141.453	0.99982	0.16497	23.3356	7.04826	152.641	26.9366	0.781162	3.49632	3.50576	19.27
0.3	0.5	0	19.28	179.811	38.1946	141.616	0.99982	0.16497	23.3625	7.0572	152.839	26.9716	0.782177	3.50034	3.51015	19.28
0.3	0.5	0	19.29	180.044	38.2651	141.779	0.99982	0.16497	23.3894	7.06614	153.038	27.0067	0.783193	3.50437	3.51455	19.29
0.3	0.5	0	19.3	180.278	38.3358	141.942	0.99982	0.16497	23.4163	7.0751	153.237	27.0417	0.78421	3.5084	3.51896	19.3
0.3	0.5	0	19.31	180.512	38.4065	142.106	0.999819	0.16497	23.4432	7.08407	153.436	27.0769	0.785229	3.51244	3.52336	19.31
0.3	0.5	0	19.32	180.747	38.4774	142.269	0.999819	0.16497	23.4702	7.09304	153.635	27.112	0.786249	3.51649	3.52778	19.32
0.3	0.5	0	19.33	180.982	38.5483	142.433	0.999819	0.16497	23.4972	7.10203	153.834	27.1472	0.78727	3.52053	3.5322	19.33
0.3	0.5	0	19.34	181.217	38.6193	142.597	0.999819	0.16497	23.5243	7.11103	154.034	27.1825	0.788292	3.52458	3.53662	19.34
0.3	0.5	0	19.35	181.452	38.6904	142.761	0.999819	0.16497	23.5513	7.12004	154.234	27.2178	0.789315	3.52864	3.54105	19.35
0.3	0.5	0	19.36	181.687	38.7616	142.926	0.999818	0.16497	23.5784	7.12906	154.434	27.2531	0.79034	3.5327	3.54548	19.36
0.3	0.5	0	19.37	181.923	38.8329	143.09	0.999818	0.16497	23.6056	7.13809	154.635	27.2885	0.791365	3.53677	3.54992	19.37
0.3	0.5	0	19.38	182.159	38.9043	143.255	0.999818	0.16497	23.6327	7.14713	154.835	27.3239	0.792392	3.54084	3.55436	19.38
0.3	0.5	0	19.39	182.395	38.9758	143.42	0.999818	0.16497	23.6599	7.15618	155.036	27.3593	0.79342	3.54491	3.55881	19.39
0.3	0.5	0	19.4	182.632	39.0474	143.585	0.999817	0.16497	23.6871	7.16524	155.237	27.3948	0.794449	3.54899	3.56326	19.4
0.3	0.5	0	19.41	182.869	39.119	143.75	0.999817	0.16497	23.7144	7.17432	155.439	27.4303	0.79548	3.55307	3.56772	19.41
0.3	0.5	0	19.42	183.106	39.1907	143.915	0.999817	0.16497	23.7417	7.1834	155.64	27.4659	0.796511	3.55716	3.57218	19.42
0.3	0.5	0	19.43	183.343	39.2626	144.081	0.999817	0.16497	23.769	7.1925	155.842	27.5015	0.797544	3.56125	3.57665	19.43
0.3	0.5	0	19.44	183.581	39.3345	144.247	0.999816	0.16497	23.7963	7.2016	156.044	27.5372	0.798578	3.56535	3.58112	19.44
0.3	0.5	0	19.45	183.819	39.4065	144.413	0.999816	0.16497	23.8237	7.21072	156.246	27.5729	0.799613	3.56945	3.5856	19.45
0.3	0.5	0	19.46	184.057	39.4786	144.579	0.999816	0.16497	23.8511	7.21985	156.449	27.6086	0.80065	3.57355	3.59008	19.46
0.3	0.5	0	19.47	184.296	39.5508	144.745	0.999816	0.16497	23.8785	7.22899	156.651	27.6444	0.801687	3.57767	3.59457	19.47
0.3	0.5	0	19.48	184.535	39.6231	144.912	0.999815	0.16497	23.906	7.23814	156.854	27.6802	0.802726	3.58178	3.59906	19.48
0.3	0.5	0	19.49	184.774	39.6955	145.078	0.999815	0.16497	23.9335	7.2473	157.058	27.7161	0.803766	3.5859	3.60356	19.49
0.3	0.5	0	19.5	185.013	39.768	145.245	0.999815	0.164969	23.961	7.25647	157.261	27.752	0.804807	3.59002	3.60806	19.5
0.3	0.5	0	19.51	185.253	39.8405	145.412	0.999815	0.164969	23.9886	7.26565	157.465	27.7879	0.805849	3.59415	3.61257	19.51
0.3	0.5	0	19.52	185.493	39.9132	145.579	0.999815	0.164969	24.0161	7.27484	157.669	27.8239	0.806893	3.59828	3.61708	19.52
0.3	0.5	0	19.53	185.733	39.9859	145.747	0.999814	0.164969	24.0438	7.28405	157.873	27.8599	0.807937	3.60242	3.6216	19.53
0.3	0.5	0	19.54	185.973	40.0588	145.914	0.999814	0.164969	24.0714	7.29326	158.077	27.896	0.808983	3.60656	3.62612	19.54
0.3	0.5	0	19.55	186.214	40.1317	146.082	0.999814	0.164969	24.0991	7.30249	158.282	27.9321	0.81003	3.61071	3.63065	19.55
0.3	0.5	0	19.56	186.455	40.2047	146.25	0.999814	0.164969	24.1268	7.31173	158.487	27.9682	0.811079	3.61486	3.63518	19.56
0.3	0.5	0	19.57	186.696	40.2779	146.418	0.999813	0.164969	24.1545	7.32097	158.692	28.0044	0.812128	3.61902	3.63972	19.57
0.3	0.5	0	19.58	186.938	40.3511	146.587	0.999813	0.164969	24.1823	7.33023	158.897	28.0407	0.813179	3.62318	3.64426	19.58
0.3	0.5	0	19.59	187.179	40.4244	146.755	0.999813	0.164969	24.2101	7.3395	159.103	28.0769	0.814231	3.62734	3.64881	19.59
0.3	0.5	0	19.6	187.422	40.4978	146.924	0.999813	0.164969	24.2379	7.34878	159.308	28.1132	0.815284	3.63151	3.65336	19.6
0.3	0.5	0	19.61	187.664	40.5713	147.093	0.999812	0.164969	24.2657	7.35808	159.514	28.1496	0.816338	3.63568	3.65792	19.61
0.3	0.5	0	19.62	187.907	40.6448	147.262	0.999812	0.164969	24.2936	7.36738	159.721	28.186	0.817394	3.63986	3.66248	19.62
0.3	0.5	0	19.63	188.15	40.7185	147.431	0.999812	0.164969	24.3215	7.37669	159.927	28.2224	0.818451	3.64404	3.66705	19.63
0.3	0.5	0	19.64	188.393	40.7923	147.601	0.999812	0.164969	24.3495	7.38602	160.134	28.2589	0.819509	3.64823	3.67162	19.64
0.3	0.5	0	19.65	188.636	40.8661	147.77	0.999811	0.164969	24.3775	7.39535	160.341	28.2954	0.820568	3.65242	3.67619	19.65
0.3	0.5	0	19.66	188.88	40.9401	147.94	0.999811	0.164969	24.4055	7.4047	160.548	28.332	0.821628	3.65662	3.68078	19.66
0.3	0.5	0	19.67	189.124	41.0141	148.11	0.999811	0.164969	24.4335	7.41406	160.755	28.3686	0.82269	3.66082	3.68536	19.67
0.3	0.5	0	19.68	189.368	41.0883	148.28	0.999811	0.164969	24.4616	7.42343	160.963	28.4053	0.823753	3.66503	3.68996	19.68
0.3	0.5	0	19.69	189.613	41.1625	148.451	0.99981	0.164969	24.4897	7.43281	161.171	28.442	0.824817	3.66924	3.69455	19.69
0.3	0.5	0	19.7	189.858	41.2368	148.621	0.99981	0.164969	24.5178	7.4422	161.379	28.4787	0.825882	3.67345	3.69916	19.7
0.3	0.5	0	19.71	190.103	41.3113	148.792	0.99981	0.164969	24.546	7.45161	161.588	28.5155	0.826949	3.67767	3.70377	19.71
0.3	0.5	0	19.72	190.349	41.3858	148.963	0.99981	0.164969	24.5742	7.46102	161.796	28.5523	0.828016	3.6819	3.70838	19.72
0.3	0.5	0	19.73	190.594	41.4604	149.134	0.999809	0.164969	24.6024	7.47044	162.005	28.5892	0.829085	3.68613	3.713	19.73
0.3	0.5	0	19.74	190.84	41.5351	149.305	0.999809	0.164969	24.6307	7.47988	162.214	28.6261	0.830156	3.69036	3.71762	19.74
0.3	0.5	0	19.75	191.087	41.6099	149.477	0.999809	0.164968	24.659	7.48933	162.424	28.663	0.831227	3.6946	3.72225	19.75
0.3	0.5	0	19.76	191.333	41.6848	149.648	0.999809	0.164968	24.6873	7.49879	162.633	28.7	0.8323	3.69884	3.72688	19.76
0.3	0.5	0	19.77	191.58	41.7598	149.82	0.999808	0.164968	24.7156	7.50826	162.843	28.737	0.833374	3.70309	3.73152	19.77
0.3	0.5	0	19.78	191.827	41.8349	149.992	0.999808	0.164968	24.744	7.51774	163.053	28.7741	0.834449	3.70734	3.73616	19.78
0.3	0.5	0	19.79	192.075	41.91	150.165	0.999808	0.164968	24.7724	7.52723	163.264	28.8112	0.835525	3.7116	3.74081	19.79
0.3	0.5	0	19.8	192.322	41.9853	150.337	0.999808	0.164968	24.8009	7.53674	163.474	28.8484	0.836603	3.71586	3.74546	19.8
0.3	0.5	0	19.81	192.57	42.0607	150.51	0.999807	0.164968	24.8293	7.54625	163.685	28.8856	0.837681	3.72013	3.75012	19.81
0.3	0.5	0	19.82	192.819	42.1361	150.683	0.999807	0.164968	24.8578	7.55578	163.896	28.9228	0.838762	3.7244	3.75479	19.82
0.3	0.5	0	19.83	193.067	42.2117	150.856	0.999807	0.164968	24.8864	7.56531	164.107	28.9601	0.839843	3.72868	3.75946	19.83
0.3	0.5	0	19.84	193.316	42.2873	151.029	0.999807	0.164968	24.9149	7.57486	164.319	28.9974	0.840925	3.73296	3.76413	19.84
0.3	0.5	0	19.85	193.565	42.3631	151.202	0.999806	0.164968	24.9435	7.58442	164.531	29.0348	0.842009	3.73724	3.76881	19.85
0.3	0.5	0	19.86	193.815	42.4389	151.376	0.999806	0.164968	24.9722	7.594	164.743	29.0722	0.843094	3.74153	3.77349	19.86
0.3	0.5	0	19.87	194.064	42.5149	151.55	0.999806	0.164968	25.0008	7.60358	164.955	29.1097	0.844181	3.74583	3.77818	19.87
0.3	0.5	0	19.88	194.315	42.5909	151.724	0.999806	0.164968	25.0295	7.61317	165.167	29.1472	0.845268	3.75013	3.78288	19.88
0.3	0.5	0	19.89	194.565	42.667	151.898	0.999805	0.164968	25.0583	7.62278	165.38	29.1847	0.846357	3.75443	3.78758	19.89
0.3	0.5	0	19.9	194.815	42.7433	152.072	0.999805	0.164968	25.087	7.6324	165.593	29.2223	0.847447	3.75874	3.79228	19.9
0.3	0.5	0	19.91	195.066	42.8196	152.247	0.999805	0.164968	25.1158	7.64202	165.806	29.2599	0.848538	3.76305	3.79699	19.91
0.3	0.5	0	19.92	195.317	42.896	152.421	0.999805	0.164968	25.1446	7.65166	166.02	29.2976	0.849631	3.76737	3.80171	19.92
0.3	0.5	0	19.93	195.569	42.9725	152.596	0.999804	0.164968	25.1735	7.66132	166.234	29.3353	0.850725	3.77169	3.80643	19.93
0.3	0.5	0	19.94	195.821	43.0491	152.771	0.999804	0.164968	25.2024	7.67098	166.448	29.3731	0.85182	3.77602	3.81116	19.94
0.3	0.5	0	19.95	196.073	43.1259	152.947	0.999804	0.164968	25.2313	7.68065	166.662	29.4109	0.852916	3.78035	3.81589	19.95
0.3	0.5	0	19.96	196.325	43.2027	153.122	0.999804	0.164968	25.2602	7.69034	166.876	29.4487	0.854013	3.78469	3.82062	19.96
0.3	0.5	0	19.97	196.578	43.2796	153.298	0.999803	0.164968	25.2892	7.70003	167.091	29.4866	0.855112	3.78903	3.82536	19.97
0.3	0.5	0	19.98	196.83	43.3566	153.474	0.999803	0.164968	25.3182	7.70974	167.306	29.5246	0.856212	3.79338	3.83011	19.98
0.3	0.5	0	19.99	197.084	43.4337	153.65	0.999803	0.164967	25.3472	7.71946	167.521	29.5625	0.857314	3.79773	3.83486	19.99
0.3	0.5	0	20	197.337	43.5109	153.826	0.999803	0.164967	25.3763	7.72919	167.737	29.6006	0.858416	3.80209	3.83962	20
0.3	0.5	0	20.01	197.591	43.5882	154.003	0.999802	0.164967	25.4054	7.73894	167.952	29.6386	0.85952	3.80645	3.84438	20.01
0.3	0.5	0	20.02	197.845	43.6655	154.179	0.999802	0.164967	25.4346	7.74869	168.168	29.6767	0.860625	3.81081	3.84915	20.02
0.3	0.5	0	20.03	198.099	43.743	154.356	0.999802	0.164967	25.4637	7.75846	168.384	29.7149	0.861732	3.81518	3.85392	20.03
0.3	0.5	0	20.04	198.354	43.8206	154.533	0.999802	0.164967	25.4929	7.76823	168.601	29.7531	0.862839	3.81956	3.8587	20.04
0.3	0.5	0	20.05	198.609	43.8983	154.711	0.999801	0.164967	25.5222	7.77802	168.817	29.7913	0.863948	3.82394	3.86348	20.05
0.3	0.5	0	20.06	198.864	43.9761	154.888	0.999801	0.164967	25.5514	7.78782	169.034	29.8296	0.865059	3.82832	3.86827	20.06
0.3	0.5	0	20.07	199.12	44.054	155.066	0.999801	0.164967	25.5807	7.79764	169.252	29.8679	0.86617	3.83271	3.87307	20.07
0.3	0.5	0	20.08	199.375	44.1319	155.243	0.999801	0.164967	25.6101	7.80746	169.469	29.9063	0.867283	3.83711	3.87787	20.08
0.3	0.5	0	20.09	199.631	44.21	155.421	0.9998	0.164967	25.6394	7.8173	169.687	29.9447	0.868397	3.84151	3.88267	20.09
0.3	0.5	0	20.1	199.888	44.2882	155.6	0.9998	0.164967	25.6688	7.82714	169.905	29.9832	0.869512	3.84591	3.88748	20.1
0.3	0.5	0	20.11	200.145	44.3664	155.778	0.9998	0.164967	25.6982	7.837	170.123	30.0217	0.870629	3.85032	3.8923	20.11
0.3	0.5	0	20.12	200.402	44.4448	155.957	0.9998	0.164967	25.7277	7.84687	170.341	30.0602	0.871747	3.85474	3.89712	20.12
0.3	0.5	0	20.13	200.659	44.5233	156.136	0.999799	0.164967	25.7572	7.85675	170.56	30.0988	0.872866	3.85915	3.90194	20.13
0.3	0.5	0	20.14	200.916	44.6019	156.315	0.999799	0.164967	25.7867	7.86665	170.779	30.1375	0.873986	3.86358	3.90677	20.14
0.3	0.5	0	20.15	201.174	44.6805	156.494	0.999799	0.164967	25.8163	7.87655	170.998	30.1761	0.875108	3.86801	3.91161	20.15
0.3	0.5	0	20.16	201.432	44.7593	156.673	0.999799	0.164967	25.8459	7.88647	171.218	30.2149	0.876231	3.87244	3.91645	20.16
0.3	0.5	0	20.17	201.691	44.8382	156.853	0.999798	0.164967	25.8755	7.8964	171.437	30.2536	0.877355	3.87688	3.9213	20.17
0.3	0.5	0	20.18	201.95	44.9171	157.032	0.999798	0.164967	25.9051	7.90634	171.657	30.2924	0.878481	3.88132	3.92615	20.18
0.3	0.5	0	20.19	202.209	44.9962	157.212	0.999798	0.164967	25.9348	7.91629	171.877	30.3313	0.879608	3.88577	3.93101	20.19
0.3	0.5	0	20.2	202.468	45.0753	157.393	0.999798	0.164967	25.9645	7.92625	172.098	30.3702	0.880736	3.89022	3.93587	20.2
0.3	0.5	0	20.21	202.728	45.1546	157.573	0.999797	0.164967	25.9943	7.93623	172.319	30.4091	0.881865	3.89468	3.94074	20.21
0.3	0.5	0	20.22	202.988	45.234	157.754	0.999797	0.164967	26.0241	7.94622	172.539	30.4481	0.882996	3.89914	3.94561	20.22
0.3	0.5	0	20.23	203.248	45.3134	157.934	0.999797	0.164966	26.0539	7.95621	172.761	30.4872	0.884128	3.90361	3.95049	20.23
0.3	0.5	0	20.24	203.508	45.393	158.115	0.999796	0.164966	26.0837	7.96623	172.982	30.5263	0.885261	3.90808	3.95538	20.24
0.3	0.5	0	20.25	203.769	45.4727	158.297	0.999796	0.164966	26.1136	7.97625	173.204	30.5654	0.886396	3.91256	3.96027	20.25
0.3	0.5	0	20.26	204.03	45.5524	158.478	0.999796	0.164966	26.1435	7.98628	173.426	30.6046	0.887532	3.91704	3.96516	20.26
0.3	0.5	0	20.27	204.292	45.6323	158.66	0.999796	0.164966	26.1735	7.99633	173.648	30.6438	0.888669	3.92153	3.97006	20.27
0.3	0.5	0	20.28	204.554	45.7122	158.841	0.999795	0.164966	26.2034	8.00639	173.87	30.683	0.889808	3.92602	3.97497	20.28
0.3	0.5	0	20.29	204.816	45.7923	159.023	0.999795	0.164966	26.2335	8.01646	174.093	30.7223	0.890948	3.93052	3.97988	20.29
0.3	0.5	0	20.3	205.078	45.8725	159.205	0.999795	0.164966	26.2635	8.02654	174.316	30.7617	0.892089	3.93502	3.9848	20.3
0.3	0.5	0	20.31	205.341	45.9527	159.388	0.999795	0.164966	26.2936	8.03663	174.539	30.8011	0.893231	3.93953	3.98972	20.31
0.3	0.5	0	20.32	205.603	46.0331	159.57	0.999794	0.164966	26.3237	8.04674	174.763	30.8405	0.894375	3.94404	3.99464	20.32
0.3	0.5	0	20.33	205.867	46.1136	159.753	0.999794	0.164966	26.3538	8.05686	174.987	30.88	0.89552	3.94855	3.99958	20.33
0.3	0.5	0	20.34	206.13	46.1941	159.936	0.999794	0.164966	26.384	8.06698	175.211	30.9195	0.896667	3.95308	4.00452	20.34
0.3	0.5	0	20.35	206.394	46.2748	160.119	0.999794	0.164966	26.4142	8.07713	175.435	30.9591	0.897814	3.9576	4.00946	20.35
0.3	0.5	0	20.36	206.658	46.3556	160.303	0.999793	0.164966	26.4445	8.08728	175.659	30.9987	0.898963	3.96213	4.01441	20.36
0.3	0.5	0	20.37	206.923	46.4365	160.486	0.999793	0.164966	26.4747	8.09744	175.884	31.0384	0.900114	3.96667	4.01936	20.37
0.3	0.5	0	20.38	207.187	46.5174	160.67	0.999793	0.164966	26.5051	8.10762	176.109	31.0781	0.901265	3.97121	4.02432	20.38
0.3	0.5	0	20.39	207.452	46.5985	160.854	0.999793	0.164966	26.5354	8.11781	176.335	31.1179	0.902418	3.97576	4.02929	20.39
0.3	0.5	0	20.4	207.718	46.6797	161.038	0.999792	0.164966	26.5658	8.12801	176.56	31.1577	0.903572	3.98031	4.03426	20.4
0.3	0.5	0	20.41	207.983	46.761	161.223	0.999792	0.164966	26.5962	8.13822	176.786	31.1975	0.904728	3.98487	4.03924	20.41
0.3	0.5	0	20.42	208.249	46.8423	161.407	0.999792	0.164966	26.6266	8.14845	177.012	31.2374	0.905885	3.98943	4.04422	20.42
0.3	0.5	0	20.43	208.516	46.9238	161.592	0.999791	0.164966	26.6571	8.15869	177.238	31.2774	0.907043	3.99399	4.04921	20.43
0.3	0.5	0	20.44	208.782	47.0054	161.777	0.999791	0.164966	26.6876	8.16893	177.465	31.3173	0.908203	3.99856	4.0542	20.44
0.3	0.5	0	20.45	209.049	47.0871	161.962	0.999791	0.164966	26.7182	8.1792	177.692	31.3574	0.909364	4.00314	4.0592	20.45
0.3	0.5	0	20.46	209.316	47.1689	162.147	0.999791	0.164965	26.7487	8.18947	177.919	31.3974	0.910526	4.00772	4.0642	20.46
0.3	0.5	0	20.47	209.584	47.2508	162.333	0.99979	0.164965	26.7793	8.19975	178.146	31.4376	0.91169	4.01231	4.06921	20.47
0.3	0.5	0	20.48	209.852	47.3328	162.519	0.99979	0.164965	26.81	8.21005	178.374	31.4777	0.912854	4.0169	4.07422	20.48
0.3	0.5	0	20.49	210.12	47.4149	162.705	0.99979	0.164965	26.8407	8.22036	178.602	31.518	0.914021	4.0215	4.07924	20.49
0.3	0.5	0	20.5	210.388	47.4971	162.891	0.99979	0.164965	26.8714	8.23068	178.83	31.5582	0.915188	4.0261	4.08427	20.5
0.3	0.5	0	20.51	210.657	47.5794	163.077	0.999789	0.164965	26.9021	8.24102	179.058	31.5985	0.916357	4.0307	4.0893	20.51
0.3	0.5	0	20.52	210.926	47.6618	163.264	0.999789	0.164965	26.9329	8.25136	179.287	31.6389	0.917527	4.03532	4.09434	20.52
0.3	0.5	0	20.53	211.195	47.7443	163.451	0.999789	0.164965	26.9637	8.26172	179.516	31.6793	0.918699	4.03993	4.09938	20.53
0.3	0.5	0	20.54	211.465	47.8269	163.638	0.999789	0.164965	26.9945	8.27209	179.745	31.7197	0.919872	4.04455	4.10443	20.54
0.3	0.5	0	20.55	211.735	47.9097	163.825	0.999788	0.164965	27.0254	8.28247	179.975	31.7602	0.921046	4.04918	4.10948	20.55
0.3	0.5	0	20.56	212.005	47.9925	164.013	0.999788	0.164965	27.0563	8.29287	180.204	31.8008	0.922222	4.05381	4.11454	20.56
0.3	0.5	0	20.57	212.276	48.0754	164.2	0.999788	0.164965	27.0873	8.30327	180.434	31.8413	0.923399	4.05845	4.11961	20.57
0.3	0.5	0	20.58	212.546	48.1584	164.388	0.999787	0.164965	27.1183	8.31369	180.664	31.882	0.924577	4.06309	4.12468	20.58
0.3	0.5	0	20.59	212.818	48.2416	164.576	0.999787	0.164965	27.1493	8.32412	180.895	31.9226	0.925757	4.06774	4.12975	20.59
0.3	0.5	0	20.6	213.089	48.3248	164.764	0.999787	0.164965	27.1803	8.33456	181.126	31.9634	0.926938	4.07239	4.13483	20.6
0.3	0.5	0	20.61	213.361	48.4082	164.953	0.999787	0.164965	27.2114	8.34502	181.357	32.0041	0.92812	4.07705	4.13992	20.61
0.3	0.5	0	20.62	213.633	48.4916	165.141	0.999786	0.164965	27.2425	8.35549	181.588	32.045	0.929304	4.08171	4.14501	20.62
0.3	0.5	0	20.63	213.905	48.5752	165.33	0.999786	0.164965	27.2737	8.36597	181.82	32.0858	0.930489	4.08638	4.15011	20.63
0.3	0.5	0	20.64	214.178	48.6588	165.519	0.999786	0.164965	27.3048	8.37646	182.051	32.1267	0.931675	4.09105	4.15521	20.64
0.3	0.5	0	20.65	214.451	48.7426	165.709	0.999786	0.164965	27.3361	8.38696	182.284	32.1677	0.932863	4.09573	4.16032	20.65
0.3	0.5	0	20.66	214.725	48.8265	165.898	0.999785	0.164965	27.3673	8.39748	182.516	32.2087	0.934052	4.10041	4.16544	20.66
0.3	0.5	0	20.67	214.998	48.9104	166.088	0.999785	0.164965	27.3986	8.40801	182.749	32.2497	0.935243	4.1051	4.17056	20.67
0.3	0.5	0	20.68	215.272	48.9945	166.278	0.999785	0.164964	27.4299	8.41855	182.981	32.2908	0.936434	4.10979	4.17568	20.68
0.3	0.5	0	20.69	215.547	49.0787	166.468	0.999784	0.164964	27.4613	8.42911	183.215	32.332	0.937628	4.11449	4.18081	20.69
0.3	0.5	0	20.7	215.821	49.163	166.658	0.999784	0.164964	27.4927	8.43967	183.448	32.3732	0.938822	4.11919	4.18595	20.7
0.3	0.5	0	20.71	216.096	49.2474	166.849	0.999784	0.164964	27.5241	8.45025	183.682	32.4144	0.940018	4.1239	4.19109	20.71
0.3	0.5	0	20.72	216.371	49.3319	167.039	0.999784	0.164964	27.5555	8.46084	183.916	32.4557	0.941215	4.12861	4.19624	20.72
0.3	0.5	0	20.73	216.647	49.4165	167.23	0.999783	0.164964	27.587	8.47144	184.15	32.497	0.942414	4.13333	4.2014	20.73
0.3	0.5	0	20.74	216.923	49.5012	167.422	0.999783	0.164964	27.6186	8.48206	184.384	32.5384	0.943614	4.13806	4.20656	20.74
0.3	0.5	0	20.75	217.199	49.586	167.613	0.999783	0.164964	27.6501	8.49269	184.619	32.5798	0.944815	4.14278	4.21172	20.75
0.3	0.5	0	20.76	217.475	49.671	167.804	0.999783	0.164964	27.6817	8.50333	184.854	32.6213	0.946018	4.14752	4.21689	20.76
0.3	0.5	0	20.77	217.752	49.756	167.996	0.999782	0.164964	27.7134	8.51398	185.089	32.6628	0.947222	4.15226	4.22207	20.77
0.3	0.5	0	20.78	218.029	49.8411	168.188	0.999782	0.164964	27.745	8.52465	185.325	32.7044	0.948428	4.157	4.22725	20.78
0.3	0.5	0	20.79	218.307	49.9264	168.38	0.999782	0.164964	27.7767	8.53532	185.561	32.746	0.949635	4.16175	4.23244	20.79
0.3	0.5	0	20.8	218.585	50.0117	168.573	0.999781	0.164964	27.8084	8.54601	185.797	32.7877	0.950843	4.16651	4.23763	20.8
0.3	0.5	0	20.81	218.863	50.0972	168.766	0.999781	0.164964	27.8402	8.55672	186.033	32.8294	0.952053	4.17127	4.24283	20.81
0.3	0.5	0	20.82	219.141	50.1828	168.958	0.999781	0.164964	27.872	8.56743	186.27	32.8712	0.953264	4.17603	4.24804	20.82
0.3	0.5	0	20.83	219.42	50.2684	169.151	0.999781	0.164964	27.9039	8.57816	186.507	32.913	0.954476	4.1808	4.25325	20.83
0.3	0.5	0	20.84	219.699	50.3542	169.345	0.99978	0.164964	27.9357	8.5889	186.744	32.9548	0.95569	4.18558	4.25847	20.84
0.3	0.5	0	20.85	219.978	50.4401	169.538	0.99978	0.164964	27.9676	8.59965	186.982	32.9967	0.956905	4.19036	4.26369	20.85
0.3	0.5	0	20.86	220.258	50.5261	169.732	0.99978	0.164964	27.9996	8.61042	187.219	33.0387	0.958122	4.19515	4.26892	20.86
0.3	0.5	0	20.87	220.538	50.6122	169.926	0.999779	0.164964	28.0316	8.6212	187.457	33.0807	0.95934	4.19994	4.27415	20.87
0.3	0.5	0	20.88	220.818	50.6984	170.12	0.999779	0.164964	28.0636	8.63199	187.695	33.1227	0.960559	4.20473	4.27939	20.88
0.3	0.5	0	20.89	221.099	50.7847	170.314	0.999779	0.164964	28.0956	8.64279	187.934	33.1648	0.96178	4.20954	4.28463	20.89
0.3	0.5	0	20.9	221.38	50.8712	170.509	0.999779	0.164963	28.1277	8.65361	188.173	33.207	0.963002	4.21434	4.28988	20.9
0.3	0.5	0	20.91	221.661	50.9577	170.703	0.999778	0.164963	28.1598	8.66444	188.412	33.2492	0.964226	4.21915	4.29514	20.91
0.3	0.5	0	20.92	221.943	51.0444	170.898	0.999778	0.164963	28.192	8.67528	188.651	33.2914	0.965451	4.22397	4.3004	20.92
0.3	0.5	0	20.93	222.225	51.1311	171.094	0.999778	0.164963	28.2242	8.68613	188.891	33.3337	0.966677	4.2288	4.30567	20.93
0.3	0.5	0	20.94	222.507	51.218	171.289	0.999777	0.164963	28.2564	8.697	189.131	33.376	0.967905	4.23362	4.31095	20.94
0.3	0.5	0	20.95	222.789	51.3049	171.484	0.999777	0.164963	28.2886	8.70788	189.371	33.4184	0.969134	4.23846	4.31623	20.95
0.3	0.5	0	20.96	223.072	51.392	171.68	0.999777	0.164963	28.3209	8.71877	189.611	33.4608	0.970365	4.2433	4.32151	20.96
0.3	0.5	0	20.97	223.356	51.4792	171.876	0.999777	0.164963	28.3533	8.72967	189.852	33.5033	0.971596	4.24814	4.3268	20.97
0.3	0.5	0	20.98	223.639	51.5665	172.073	0.999776	0.164963	28.3856	8.74059	190.093	33.5459	0.97283	4.25299	4.3321	20.98
0.3	0.5	0	20.99	223.923	51.6539	172.269	0.999776	0.164963	28.418	8.75152	190.334	33.5884	0.974065	4.25784	4.3374	20.99
0.3	0.5	0	21	224.207	51.7414	172.466	0.999776	0.164963	28.4505	8.76246	190.576	33.6311	0.975301	4.2627	4.34271	21
0.3	0.5	0	21.01	224.492	51.829	172.663	0.999776	0.164963	28.4829	8.77342	190.818	33.6737	0.976538	4.26757	4.34802	21.01
0.3	0.5	0	21.02	224.776	51.9168	172.86	0.999775	0.164963	28.5154	8.78439	191.06	33.7165	0.977777	4.27244	4.35335	21.02
0.3	0.5	0	21.03	225.062	52.0046	173.057	0.999775	0.164963	28.548	8.79537	191.302	33.7592	0.979018	4.27731	4.35867	21.03
0.3	0.5	0	21.04	225.347	52.0926	173.254	0.999775	0.164963	28.5805	8.80636	191.545	33.8021	0.98026	4.2822	4.364	21.04
0.3	0.5	0	21.05	225.633	52.1806	173.452	0.999774	0.164963	28.6132	8.81737	191.788	33.8449	0.981503	4.28708	4.36934	21.05
0.3	0.5	0	21.06	225.919	52.2688	173.65	0.999774	0.164963	28.6458	8.82839	192.031	33.8878	0.982748	4.29197	4.37468	21.06
0.3	0.5	0	21.07	226.205	52.3571	173.848	0.999774	0.164963	28.6785	8.83942	192.275	33.9308	0.983994	4.29687	4.38003	21.07
0.3	0.5	0	21.08	226.492	52.4455	174.047	0.999774	0.164963	28.7112	8.85046	192.518	33.9738	0.985241	4.30177	4.38539	21.08
0.3	0.5	0	21.09	226.779	52.534	174.245	0.999773	0.164963	28.744	8.86152	192.762	34.0169	0.98649	4.30668	4.39075	21.09
0.3	0.5	0	21.1	227.067	52.6226	174.444	0.999773	0.164963	28.7768	8.87259	193.007	34.06	0.98774	4.31159	4.39612	21.1
0.3	0.5	0	21.11	227.355	52.7113	174.643	0.999773	0.164962	28.8096	8.88368	193.251	34.1032	0.988992	4.31651	4.40149	21.11
0.3	0.5	0	21.12	227.643	52.8002	174.842	0.999772	0.164962	28.8424	8.89477	193.496	34.1464	0.990245	4.32144	4.40687	21.12
0.3	0.5	0	21.13	227.931	52.8891	175.042	0.999772	0.164962	28.8753	8.90588	193.741	34.1897	0.9915	4.32637	4.41225	21.13
0.3	0.5	0	21.14	228.22	52.9782	175.242	0.999772	0.164962	28.9083	8.917	193.987	34.233	0.992756	4.3313	4.41764	21.14
0.3	0.5	0	21.15	228.509	53.0674	175.442	0.999771	0.164962	28.9412	8.92814	194.233	34.2763	0.994014	4.33624	4.42304	21.15
0.3	0.5	0	21.16	228.798	53.1566	175.642	0.999771	0.164962	28.9742	8.93929	194.479	34.3197	0.995273	4.34119	4.42844	21.16
0.3	0.5	0	21.17	229.088	53.246	175.842	0.999771	0.164962	29.0073	8.95045	194.725	34.3632	0.996533	4.34614	4.43385	21.17
0.3	0.5	0	21.18	229.378	53.3355	176.043	0.999771	0.164962	29.0404	8.96162	194.971	34.4067	0.997795	4.35109	4.43926	21.18
0.3	0.5	0	21.19	229.669	53.4251	176.243	0.99977	0.164962	29.0735	8.97281	195.218	34.4503	0.999058	4.35605	4.44468	21.19
0.3	0.5	0	21.2	229.959	53.5149	176.444	0.99977	0.164962	29.1066	8.98401	195.465	34.4939	1.00032	4.36102	4.45011	21.2
0.3	0.5	0	21.21	230.25	53.6047	176.646	0.99977	0.164962	29.1398	8.99522	195.713	34.5376	1.00159	4.36599	4.45554	21.21
0.3	0.5	0	21.22	230.542	53.6947	176.847	0.999769	0.164962	29.173	9.00645	195.96	34.5813	1.00286	4.37097	4.46098	21.22
0.3	0.5	0	21.23	230.833	53.7847	177.049	0.999769	0.164962	29.2063	9.01769	196.208	34.625	1.00413	4.37596	4.46642	21.23
0.3	0.5	0	21.24	231.126	53.8749	177.251	0.999769	0.164962	29.2396	9.02894	196.457	34.6688	1.0054	4.38094	4.47187	21.24
0.3	0.5	0	21.25	231.418	53.9652	177.453	0.999769	0.164962	29.2729	9.04021	196.705	34.7127	1.00667	4.38594	4.47733	21.25
0.3	0.5	0	21.26	231.711	54.0556	177.655	0.999768	0.164962	29.3063	9.05148	196.954	34.7566	1.00794	4.39094	4.48279	21.26
0.3	0.5	0	21.27	232.004	54.1461	177.858	0.999768	0.164962	29.3397	9.06277	197.203	34.8006	1.00922	4.39594	4.48826	21.27
0.3	0.5	0	21.28	232.297	54.2367	178.06	0.999768	0.164962	29.3731	9.07408	197.453	34.8446	1.01049	4.40095	4.49373	21.28
0.3	0.5	0	21.29	232.591	54.3275	178.263	0.999767	0.164962	29.4066	9.0854	197.702	34.8886	1.01177	4.40597	4.49921	21.29
0.3	0.5	0	21.3	232.885	54.4183	178.467	0.999767	0.164962	29.4401	9.09673	197.952	34.9327	1.01305	4.41099	4.5047	21.3
0.3	0.5	0	21.31	233.179	54.5093	178.67	0.999767	0.164962	29.4737	9.10807	198.202	34.9769	1.01433	4.41602	4.51019	21.31
0.3	0.5	0	21.32	233.474	54.6004	178.874	0.999767	0.164961	29.5073	9.11943	198.453	35.0211	1.01561	4.42105	4.51569	21.32
0.3	0.5	0	21.33	233.769	54.6916	179.078	0.999766	0.164961	29.5409	9.1308	198.704	35.0654	1.0169	4.42609	4.52119	21.33
0.3	0.5	0	21.34	234.065	54.7829	179.282	0.999766	0.164961	29.5745	9.14218	198.955	35.1097	1.01818	4.43113	4.5267	21.34
0.3	0.5	0	21.35	234.36	54.8743	179.486	0.999766	0.164961	29.6082	9.15358	199.206	35.154	1.01947	4.43618	4.53221	21.35
0.3	0.5	0	21.36	234.656	54.9658	179.691	0.999765	0.164961	29.642	9.16499	199.458	35.1985	1.02076	4.44124	4.53774	21.36
0.3	0.5	0	21.37	234.953	55.0575	179.895	0.999765	0.164961	29.6757	9.17641	199.71	35.2429	1.02204	4.4463	4.54326	21.37
0.3	0.5	0	21.38	235.25	55.1493	180.1	0.999765	0.164961	29.7096	9.18785	199.962	35.2874	1.02334	4.45136	4.5488	21.38
0.3	0.5	0	21.39	235.547	55.2411	180.305	0.999764	0.164961	29.7434	9.1993	200.215	35.332	1.02463	4.45643	4.55434	21.39
0.3	0.5	0	21.4	235.844	55.3331	180.511	0.999764	0.164961	29.7773	9.21076	200.467	35.3766	1.02592	4.46151	4.55988	21.4
0.3	0.5	0	21.41	236.142	55.4252	180.717	0.999764	0.164961	29.8112	9.22224	200.721	35.4213	1.02722	4.46659	4.56543	21.41
0.3	0.5	0	21.42	236.44	55.5175	180.922	0.999764	0.164961	29.8452	9.23373	200.974	35.466	1.02851	4.47168	4.57099	21.42
0.3	0.5	0	21.43	236.738	55.6098	181.129	0.999763	0.164961	29.8791	9.24523	201.228	35.5108	1.02981	4.47677	4.57656	21.43
0.3	0.5	0	21.44	237.037	55.7023	181.335	0.999763	0.164961	29.9132	9.25674	201.482	35.5556	1.03111	4.48187	4.58213	21.44
0.3	0.5	0	21.45	237.336	55.7948	181.542	0.999763	0.164961	29.9472	9.26827	201.736	35.6004	1.03241	4.48698	4.5877	21.45
0.3	0.5	0	21.46	237.636	55.8875	181.748	0.999762	0.164961	29.9813	9.27982	201.99	35.6454	1.03372	4.49209	4.59328	21.46
0.3	0.5	0	21.47	237.936	55.9803	181.955	0.999762	0.164961	30.0155	9.29137	202.245	35.6903	1.03502	4.4972	4.59887	21.47
0.3	0.5	0	21.48	238.236	56.0732	182.163	0.999762	0.164961	30.0497	9.30294	202.5	35.7354	1.03633	4.50232	4.60447	21.48
0.3	0.5	0	21.49	238.536	56.1662	182.37	0.999761	0.164961	30.0839	9.31452	202.756	35.7804	1.03763	4.50745	4.61007	21.49
0.3	0.5	0	21.5	238.837	56.2594	182.578	0.999761	0.164961	30.1181	9.32612	203.012	35.8256	1.03894	4.51258	4.61567	21.5
0.3	0.5	0	21.51	239.138	56.3527	182.786	0.999761	0.164961	30.1524	9.33773	203.268	35.8707	1.04025	4.51772	4.62129	21.51
0.3	0.5	0	21.52	239.44	56.446	182.994	0.999761	0.16496	30.1867	9.34935	203.524	35.916	1.04156	4.52286	4.6269	21.52
0.3	0.5	0	21.53	239.742	56.5395	183.202	0.99976	0.16496	30.2211	9.36099	203.78	35.9613	1.04288	4.52801	4.63253	21.53
0.3	0.5	0	21.54	240.044	56.6331	183.411	0.99976	0.16496	30.2555	9.37264	204.037	36.0066	1.04419	4.53317	4.63816	21.54
0.3	0.5	0	21.55	240.346	56.7269	183.62	0.99976	0.16496	30.2899	9.3843	204.294	36.052	1.04551	4.53833	4.6438	21.55
0.3	0.5	0	21.56	240.649	56.8207	183.829	0.999759	0.16496	30.3244	9.39598	204.552	36.0974	1.04682	4.54349	4.64944	21.56
0.3	0.5	0	21.57	240.953	56.9147	184.038	0.999759	0.16496	30.3589	9.40767	204.81	36.1429	1.04814	4.54866	4.65509	21.57
0.3	0.5	0	21.58	241.256	57.0087	184.247	0.999759	0.16496	30.3935	9.41937	205.068	36.1884	1.04946	4.55384	4.66075	21.58
0.3	0.5	0	21.59	241.56	57.1029	184.457	0.999758	0.16496	30.4281	9.43109	205.326	36.234	1.05079	4.55902	4.66641	21.59
0.3	0.5	0	21.6	241.864	57.1972	184.667	0.999758	0.16496	30.4627	9.44282	205.585	36.2797	1.05211	4.56421	4.67208	21.6
0.3	0.5	0	21.61	242.169	57.2917	184.877	0.999758	0.16496	30.4974	9.45457	205.844	36.3254	1.05344	4.56941	4.67775	21.61
0.3	0.5	0	21.62	242.474	57.3862	185.088	0.999758	0.16496	30.5321	9.46632	206.103	36.3711	1.05476	4.57461	4.68343	21.62
0.3	0.5	0	21.63	242.779	57.4809	185.298	0.999757	0.16496	30.5668	9.47809	206.362	36.4169	1.05609	4.57981	4.68912	21.63
0.3	0.5	0	21.64	243.085	57.5757	185.509	0.999757	0.16496	30.6016	9.48988	206.622	36.4627	1.05742	4.58502	4.69481	21.64
0.3	0.5	0	21.65	243.391	57.6706	185.72	0.999757	0.16496	30.6364	9.50168	206.882	36.5086	1.05875	4.59024	4.70051	21.65
0.3	0.5	0	21.66	243.697	57.7656	185.932	0.999756	0.16496	30.6713	9.51349	207.143	36.5546	1.06008	4.59546	4.70621	21.66
0.3	0.5	0	21.67	244.004	57.8607	186.143	0.999756	0.16496	30.7062	9.52532	207.403	36.6006	1.06142	4.60069	4.71192	21.67
0.3	0.5	0	21.68	244.311	57.956	186.355	0.999756	0.16496	30.7411	9.53716	207.664	36.6467	1.06275	4.60592	4.71764	21.68
0.3	0.5	0	21.69	244.619	58.0513	186.567	0.999755	0.16496	30.7761	9.54901	207.926	36.6928	1.06409	4.61116	4.72337	21.69
0.3	0.5	0	21.7	244.926	58.1468	186.779	0.999755	0.16496	30.8111	9.56088	208.187	36.7389	1.06543	4.61641	4.7291	21.7
0.3	0.5	0	21.71	245.234	58.2424	186.992	0.999755	0.16496	30.8461	9.57276	208.449	36.7852	1.06677	4.62166	4.73483	21.71
0.3	0.5	0	21.72	245.543	58.3382	187.205	0.999754	0.164959	30.8812	9.58465	208.711	36.8314	1.06811	4.62692	4.74057	21.72
0.3	0.5	0	21.73	245.852	58.434	187.418	0.999754	0.164959	30.9163	9.59656	208.974	36.8778	1.06945	4.63218	4.74632	21.73
0.3	0.5	0	21.74	246.161	58.53	187.631	0.999754	0.164959	30.9515	9.60848	209.237	36.9241	1.0708	4.63745	4.75208	21.74
0.3	0.5	0	21.75	246.47	58.6261	187.844	0.999754	0.164959	30.9867	9.62041	209.5	36.9706	1.07215	4.64272	4.75784	21.75
0.3	0.5	0	21.76	246.78	58.7223	188.058	0.999753	0.164959	31.0219	9.63236	209.763	37.017	1.07349	4.648	4.76361	21.76
0.3	0.5	0	21.77	247.09	58.8186	188.272	0.999753	0.164959	31.0572	9.64433	210.027	37.0636	1.07484	4.65329	4.76938	21.77
0.3	0.5	0	21.78	247.401	58.915	188.486	0.999753	0.164959	31.0925	9.6563	210.291	37.1102	1.07619	4.65858	4.77516	21.78
0.3	0.5	0	21.79	247.712	59.0116	188.7	0.999752	0.164959	31.1278	9.66829	210.555	37.1568	1.07755	4.66387	4.78095	21.79
0.3	0.5	0	21.8	248.023	59.1083	188.915	0.999752	0.164959	31.1632	9.6803	210.82	37.2035	1.0789	4.66918	4.78674	21.8
0.3	0.5	0	21.81	248.335	59.2051	189.13	0.999752	0.164959	31.1987	9.69232	211.085	37.2502	1.08026	4.67449	4.79254	21.81
0.3	0.5	0	21.82	248.647	59.302	189.345	0.999751	0.164959	31.2341	9.70435	211.35	37.297	1.08161	4.6798	4.79834	21.82
0.3	0.5	0	21.83	248.959	59.399	189.56	0.999751	0.164959	31.2696	9.71639	211.615	37.3439	1.08297	4.68512	4.80416	21.83
0.3	0.5	0	21.84	249.272	59.4962	189.776	0.999751	0.164959	31.3052	9.72845	211.881	37.3908	1.08433	4.69045	4.80997	21.84
0.3	0.5	0	21.85	249.585	59.5935	189.991	0.99975	0.164959	31.3408	9.74053	212.147	37.4377	1.08569	4.69578	4.8158	21.85
0.3	0.5	0	21.86	249.898	59.6909	190.207	0.99975	0.164959	31.3764	9.75261	212.414	37.4848	1.08706	4.70111	4.82163	21.86
0.3	0.5	0	21.87	250.212	59.7884	190.424	0.99975	0.164959	31.412	9.76471	212.68	37.5318	1.08842	4.70646	4.82747	21.87
0.3	0.5	0	21.88	250.526	59.8861	190.64	0.999749	0.164959	31.4477	9.77683	212.947	37.5789	1.08979	4.71181	4.83331	21.88
0.3	0.5	0	21.89	250.841	59.9838	190.857	0.999749	0.164959	31.4835	9.78896	213.215	37.6261	1.09116	4.71716	4.83916	21.89
0.3	0.5	0	21.9	251.156	60.0817	191.074	0.999749	0.164959	31.5193	9.8011	213.482	37.6733	1.09253	4.72252	4.84502	21.9
0.3	0.5	0	21.91	251.471	60.1797	191.291	0.999749	0.164959	31.5551	9.81326	213.75	37.7206	1.0939	4.72789	4.85088	21.91
0.3	0.5	0	21.92	251.786	60.2779	191.508	0.999748	0.164958	31.5909	9.82543	214.018	37.7679	1.09527	4.73326	4.85675	21.92
0.3	0.5	0	21.93	252.102	60.3761	191.726	0.999748	0.164958	31.6268	9.83761	214.287	37.8153	1.09664	4.73864	4.86262	21.93
0.3	0.5	0	21.94	252.418	60.4745	191.944	0.999748	0.164958	31.6628	9.84981	214.556	37.8628	1.09802	4.74402	4.8685	21.94
0.3	0.5	0	21.95	252.735	60.573	192.162	0.999747	0.164958	31.6987	9.86202	214.825	37.9103	1.0994	4.74941	4.87439	21.95
0.3	0.5	0	21.96	253.052	60.6716	192.38	0.999747	0.164958	31.7347	9.87425	215.094	37.9578	1.10078	4.75481	4.88029	21.96
0.3	0.5	0	21.97	253.369	60.7704	192.599	0.999747	0.164958	31.7708	9.88649	215.364	38.0054	1.10216	4.76021	4.88619	21.97
0.3	0.5	0	21.98	253.687	60.8692	192.818	0.999746	0.164958	31.8069	9.89875	215.634	38.0531	1.10354	4.76562	4.89209	21.98
0.3	0.5	0	21.99	254.005	60.9682	193.037	0.999746	0.164958	31.843	9.91101	215.904	38.1008	1.10492	4.77103	4.89801	21.99
0.3	0.5	0	22	254.324	61.0673	193.256	0.999746	0.164958	31.8792	9.9233	216.175	38.1485	1.10631	4.77645	4.90393	22
0.3	0.5	0	22.01	254.642	61.1666	193.476	0.999745	0.164958	31.9154	9.93559	216.446	38.1964	1.10769	4.78188	4.90985	22.01
0.3	0.5	0	22.02	254.962	61.2659	193.696	0.999745	0.164958	31.9516	9.94791	216.717	38.2442	1.10908	4.78731	4.91579	22.02
0.3	0.5	0	22.03	255.281	61.3654	193.916	0.999745	0.164958	31.9879	9.96023	216.989	38.2922	1.11047	4.79275	4.92173	22.03
0.3	0.5	0	22.04	255.601	61.465	194.136	0.999744	0.164958	32.0242	9.97258	217.261	38.3401	1.11186	4.79819	4.92767	22.04
0.3	0.5	0	22.05	255.921	61.5647	194.356	0.999744	0.164958	32.0606	9.98493	217.533	38.3882	1.11326	4.80364	4.93363	22.05
0.3	0.5	0	22.06	256.242	61.6646	194.577	0.999744	0.164958	32.097	9.9973	217.806	38.4363	1.11465	4.80909	4.93958	22.06
0.3	0.5	0	22.07	256.563	61.7645	194.798	0.999743	0.164958	32.1335	10.0097	218.078	38.4844	1.11605	4.81455	4.94555	22.07
0.3	0.5	0	22.08	256.884	61.8646	195.019	0.999743	0.164958	32.1699	10.0221	218.352	38.5326	1.11745	4.82002	4.95152	22.08
0.3	0.5	0	22.09	257.206	61.9649	195.241	0.999743	0.164958	32.2065	10.0345	218.625	38.5809	1.11885	4.82549	4.9575	22.09
0.3	0.5	0	22.1	257.528	62.0652	195.463	0.999742	0.164958	32.243	10.0469	218.899	38.6292	1.12025	4.83097	4.96348	22.1
0.3	0.5	0	22.11	257.85	62.1657	195.685	0.999742	0.164957	32.2796	10.0594	219.173	38.6775	1.12165	4.83646	4.96948	22.11
0.3	0.5	0	22.12	258.173	62.2663	195.907	0.999742	0.164957	32.3163	10.0719	219.447	38.726	1.12305	4.84195	4.97547	22.12
0.3	0.5	0	22.13	258.496	62.367	196.129	0.999742	0.164957	32.353	10.0843	219.722	38.7744	1.12446	4.84744	4.98148	22.13
0.3	0.5	0	22.14	258.82	62.4678	196.352	0.999741	0.164957	32.3897	10.0968	219.997	38.823	1.12587	4.85295	4.98749	22.14
0.3	0.5	0	22.15	259.144	62.5688	196.575	0.999741	0.164957	32.4265	10.1093	220.272	38.8716	1.12728	4.85845	4.99351	22.15
0.3	0.5	0	22.16	259.468	62.6699	196.798	0.999741	0.164957	32.4633	10.1219	220.548	38.9202	1.12869	4.86397	4.99953	22.16
0.3	0.5	0	22.17	259.793	62.7711	197.021	0.99974	0.164957	32.5001	10.1344	220.824	38.9689	1.1301	4.86949	5.00556	22.17
0.3	0.5	0	22.18	260.118	62.8725	197.245	0.99974	0.164957	32.537	10.1469	221.1	39.0176	1.13151	4.87501	5.0116	22.18
0.3	0.5	0	22.19	260.443	62.9739	197.469	0.99974	0.164957	32.5739	10.1595	221.377	39.0664	1.13293	4.88055	5.01764	22.19
0.3	0.5	0	22.2	260.769	63.0755	197.693	0.999739	0.164957	32.6109	10.1721	221.653	39.1153	1.13434	4.88609	5.02369	22.2
0.3	0.5	0	22.21	261.095	63.1772	197.918	0.999739	0.164957	32.6479	10.1847	221.931	39.1642	1.13576	4.89163	5.02975	22.21
0.3	0.5	0	22.22	261.421	63.2791	198.142	0.999739	0.164957	32.6849	10.1973	222.208	39.2132	1.13718	4.89718	5.03581	22.22
0.3	0.5	0	22.23	261.748	63.3811	198.367	0.999738	0.164957	32.722	10.2099	222.486	39.2622	1.1386	4.90274	5.04188	22.23
0.3	0.5	0	22.24	262.075	63.4832	198.592	0.999738	0.164957	32.7591	10.2226	222.764	39.3113	1.14003	4.9083	5.04796	22.24
0.3	0.5	0	22.25	262.403	63.5854	198.818	0.999738	0.164957	32.7963	10.2352	223.043	39.3604	1.14145	4.91387	5.05404	22.25
0.3	0.5	0	22.26	262.731	63.6877	199.043	0.999737	0.164957	32.8335	10.2479	223.321	39.4096	1.14288	4.91944	5.06013	22.26
0.3	0.5	0	22.27	263.059	63.7902	199.269	0.999737	0.164957	32.8707	10.2606	223.6	39.4589	1.14431	4.92502	5.06623	22.27
0.3	0.5	0	22.28	263.388	63.8928	199.495	0.999737	0.164957	32.908	10.2733	223.88	39.5082	1.14574	4.93061	5.07233	22.28
0.3	0.5	0	22.29	263.717	63.9956	199.721	0.999736	0.164956	32.9454	10.286	224.159	39.5576	1.14717	4.9362	5.07844	22.29
0.3	0.5	0	22.3	264.046	64.0984	199.948	0.999736	0.164956	32.9827	10.2988	224.44	39.607	1.1486	4.9418	5.08456	22.3
0.3	0.5	0	22.31	264.376	64.2014	200.175	0.999736	0.164956	33.0201	10.3115	224.72	39.6564	1.15004	4.94741	5.09068	22.31
0.3	0.5	0	22.32	264.707	64.3045	200.402	0.999735	0.164956	33.0576	10.3243	225.001	39.706	1.15147	4.95302	5.09681	22.32
0.3	0.5	0	22.33	265.037	64.4078	200.629	0.999735	0.164956	33.0951	10.3371	225.282	39.7556	1.15291	4.95864	5.10294	22.33
0.3	0.5	0	22.34	265.368	64.5111	200.857	0.999735	0.164956	33.1326	10.3499	225.563	39.8052	1.15435	4.96426	5.10909	22.34
0.3	0.5	0	22.35	265.699	64.6146	201.085	0.999734	0.164956	33.1702	10.3627	225.844	39.8549	1.15579	4.96989	5.11524	22.35
0.3	0.5	0	22.36	266.031	64.7183	201.313	0.999734	0.164956	33.2078	10.3755	226.126	39.9047	1.15724	4.97553	5.12139	22.36
0.3	0.5	0	22.37	266.363	64.822	201.541	0.999734	0.164956	33.2454	10.3884	226.409	39.9545	1.15868	4.98117	5.12756	22.37
0.3	0.5	0	22.38	266.696	64.9259	201.77	0.999733	0.164956	33.2831	10.4012	226.691	40.0043	1.16013	4.98681	5.13372	22.38
0.3	0.5	0	22.39	267.028	65.0299	201.999	0.999733	0.164956	33.3209	10.4141	226.974	40.0543	1.16157	4.99247	5.1399	22.39
0.3	0.5	0	22.4	267.362	65.1341	202.228	0.999733	0.164956	33.3586	10.427	227.257	40.1042	1.16302	4.99813	5.14608	22.4
0.3	0.5	0	22.41	267.695	65.2383	202.457	0.999732	0.164956	33.3964	10.4399	227.541	40.1543	1.16447	5.00379	5.15227	22.41
0.3	0.5	0	22.42	268.029	65.3427	202.686	0.999732	0.164956	33.4343	10.4528	227.825	40.2044	1.16593	5.00947	5.15847	22.42
0.3	0.5	0	22.43	268.364	65.4473	202.916	0.999732	0.164956	33.4722	10.4658	228.109	40.2545	1.16738	5.01515	5.16467	22.43
0.3	0.5	0	22.44	268.698	65.5519	203.146	0.999731	0.164956	33.5101	10.4787	228.394	40.3047	1.16884	5.02083	5.17088	22.44
0.3	0.5	0	22.45	269.033	65.6567	203.377	0.999731	0.164956	33.5481	10.4917	228.678	40.355	1.1703	5.02652	5.1771	22.45
0.3	0.5	0	22.46	269.369	65.7616	203.607	0.999731	0.164956	33.5861	10.5047	228.964	40.4053	1.17175	5.03222	5.18332	22.46
0.3	0.5	0	22.47	269.705	65.8667	203.838	0.99973	0.164955	33.6242	10.5177	229.249	40.4557	1.17322	5.03792	5.18955	22.47
0.3	0.5	0	22.48	270.041	65.9718	204.069	0.99973	0.164955	33.6623	10.5307	229.535	40.5061	1.17468	5.04363	5.19579	22.48
0.3	0.5	0	22.49	270.378	66.0771	204.3	0.99973	0.164955	33.7005	10.5438	229.821	40.5566	1.17614	5.04935	5.20203	22.49
0.3	0.5	0	22.5	270.715	66.1826	204.532	0.999729	0.164955	33.7386	10.5568	230.107	40.6072	1.17761	5.05507	5.20828	22.5
0.3	0.5	0	22.51	271.052	66.2882	204.764	0.999729	0.164955	33.7769	10.5699	230.394	40.6578	1.17908	5.0608	5.21454	22.51
0.3	0.5	0	22.52	271.39	66.3939	204.996	0.999729	0.164955	33.8151	10.583	230.681	40.7085	1.18055	5.06653	5.2208	22.52
0.3	0.5	0	22.53	271.728	66.4997	205.228	0.999728	0.164955	33.8535	10.5961	230.969	40.7592	1.18202	5.07227	5.22707	22.53
0.3	0.5	0	22.54	272.066	66.6056	205.461	0.999728	0.164955	33.8918	10.6092	231.256	40.81	1.18349	5.07802	5.23335	22.54
0.3	0.5	0	22.55	272.405	66.7117	205.694	0.999728	0.164955	33.9302	10.6223	231.545	40.8608	1.18496	5.08377	5.23964	22.55
0.3	0.5	0	22.56	272.745	66.818	205.927	0.999727	0.164955	33.9686	10.6355	231.833	40.9117	1.18644	5.08953	5.24593	22.56
0.3	0.5	0	22.57	273.084	66.9243	206.16	0.999727	0.164955	34.0071	10.6486	232.122	40.9626	1.18792	5.0953	5.25222	22.57
0.3	0.5	0	22.58	273.424	67.0308	206.394	0.999727	0.164955	34.0456	10.6618	232.411	41.0137	1.1894	5.10107	5.25853	22.58
0.3	0.5	0	22.59	273.765	67.1374	206.627	0.999726	0.164955	34.0842	10.675	232.7	41.0647	1.19088	5.10684	5.26484	22.59
0.3	0.5	0	22.6	274.106	67.2442	206.862	0.999726	0.164955	34.1228	10.6882	232.99	41.1159	1.19236	5.11263	5.27116	22.6
0.3	0.5	0	22.61	274.447	67.351	207.096	0.999726	0.164955	34.1614	10.7014	233.28	41.167	1.19384	5.11842	5.27748	22.61
0.3	0.5	0	22.62	274.789	67.4581	207.33	0.999725	0.164955	34.2001	10.7147	233.57	41.2183	1.19533	5.12422	5.28382	22.62
0.3	0.5	0	22.63	275.131	67.5652	207.565	0.999725	0.164955	34.2389	10.7279	233.861	41.2696	1.19682	5.13002	5.29015	22.63
0.3	0.5	0	22.64	275.473	67.6725	207.8	0.999725	0.164955	34.2776	10.7412	234.152	41.3209	1.19831	5.13583	5.2965	22.64
0.3	0.5	0	22.65	275.816	67.7799	208.036	0.999724	0.164954	34.3164	10.7545	234.443	41.3724	1.1998	5.14164	5.30285	22.65
0.3	0.5	0	22.66	276.159	67.8874	208.271	0.999724	0.164954	34.3553	10.7678	234.735	41.4238	1.20129	5.14747	5.30921	22.66
0.3	0.5	0	22.67	276.502	67.9951	208.507	0.999723	0.164954	34.3942	10.7811	235.027	41.4754	1.20279	5.15329	5.31558	22.67
0.3	0.5	0	22.68	276.846	68.1029	208.743	0.999723	0.164954	34.4331	10.7945	235.319	41.527	1.20428	5.15913	5.32195	22.68
0.3	0.5	0	22.69	277.191	68.2109	208.98	0.999723	0.164954	34.4721	10.8078	235.612	41.5786	1.20578	5.16497	5.32833	22.69
0.3	0.5	0	22.7	277.535	68.319	209.216	0.999722	0.164954	34.5111	10.8212	235.905	41.6303	1.20728	5.17082	5.33472	22.7
0.3	0.5	0	22.71	277.881	68.4272	209.453	0.999722	0.164954	34.5502	10.8346	236.198	41.6821	1.20878	5.17667	5.34111	22.71
0.3	0.5	0	22.72	278.226	68.5355	209.691	0.999722	0.164954	34.5893	10.848	236.492	41.7339	1.21028	5.18253	5.34751	22.72
0.3	0.5	0	22.73	278.572	68.644	209.928	0.999721	0.164954	34.6285	10.8614	236.786	41.7858	1.21179	5.1884	5.35392	22.73
0.3	0.5	0	22.74	278.918	68.7526	210.166	0.999721	0.164954	34.6677	10.8748	237.08	41.8377	1.21329	5.19427	5.36034	22.74
0.3	0.5	0	22.75	279.265	68.8614	210.404	0.999721	0.164954	34.7069	10.8883	237.375	41.8897	1.2148	5.20015	5.36676	22.75
0.3	0.5	0	22.76	279.612	68.9702	210.642	0.99972	0.164954	34.7462	10.9018	237.67	41.9418	1.21631	5.20603	5.37319	22.76
0.3	0.5	0	22.77	279.959	69.0793	210.88	0.99972	0.164954	34.7855	10.9152	237.966	41.9939	1.21782	5.21192	5.37962	22.77
0.3	0.5	0	22.78	280.307	69.1884	211.119	0.99972	0.164954	34.8248	10.9287	238.261	42.0461	1.21934	5.21782	5.38606	22.78
0.3	0.5	0	22.79	280.656	69.2977	211.358	0.999719	0.164954	34.8643	10.9423	238.557	42.0983	1.22085	5.22373	5.39251	22.79
0.3	0.5	0	22.8	281.004	69.4071	211.597	0.999719	0.164954	34.9037	10.9558	238.854	42.1506	1.22237	5.22964	5.39897	22.8
0.3	0.5	0	22.81	281.353	69.5167	211.837	0.999719	0.164954	34.9432	10.9693	239.15	42.203	1.22389	5.23556	5.40543	22.81
0.3	0.5	0	22.82	281.703	69.6264	212.076	0.999718	0.164954	34.9827	10.9829	239.447	42.2554	1.22541	5.24148	5.4119	22.82
0.3	0.5	0	22.83	282.052	69.7362	212.316	0.999718	0.164953	35.0223	10.9965	239.745	42.3079	1.22693	5.24741	5.41838	22.83
0.3	0.5	0	22.84	282.403	69.8462	212.557	0.999718	0.164953	35.0619	11.0101	240.042	42.3604	1.22845	5.25335	5.42487	22.84
0.3	0.5	0	22.85	282.753	69.9563	212.797	0.999717	0.164953	35.1016	11.0237	240.34	42.413	1.22998	5.25929	5.43136	22.85
0.3	0.5	0	22.86	283.104	70.0665	213.038	0.999717	0.164953	35.1413	11.0374	240.639	42.4656	1.2315	5.26524	5.43786	22.86
0.3	0.5	0	22.87	283.456	70.1769	213.279	0.999717	0.164953	35.181	11.051	240.937	42.5184	1.23303	5.27119	5.44436	22.87
0.3	0.5	0	22.88	283.808	70.2874	213.52	0.999716	0.164953	35.2208	11.0647	241.236	42.5711	1.23456	5.27716	5.45087	22.88
0.3	0.5	0	22.89	284.16	70.398	213.762	0.999716	0.164953	35.2607	11.0784	241.536	42.624	1.23609	5.28312	5.45739	22.89
0.3	0.5	0	22.9	284.512	70.5088	214.004	0.999715	0.164953	35.3005	11.0921	241.836	42.6769	1.23763	5.2891	5.46392	22.9
0.3	0.5	0	22.91	284.865	70.6197	214.246	0.999715	0.164953	35.3405	11.1058	242.136	42.7298	1.23916	5.29508	5.47045	22.91
0.3	0.5	0	22.92	285.219	70.7308	214.488	0.999715	0.164953	35.3804	11.1195	242.436	42.7828	1.2407	5.30107	5.477	22.92
0.3	0.5	0	22.93	285.573	70.842	214.731	0.999714	0.164953	35.4204	11.1333	242.737	42.8359	1.24224	5.30706	5.48354	22.93
0.3	0.5	0	22.94	285.927	70.9533	214.973	0.999714	0.164953	35.4605	11.147	243.038	42.889	1.24378	5.31306	5.4901	22.94
0.3	0.5	0	22.95	286.281	71.0648	215.217	0.999714	0.164953	35.5006	11.1608	243.339	42.9422	1.24532	5.31907	5.49666	22.95
0.3	0.5	0	22.96	286.636	71.1764	215.46	0.999713	0.164953	35.5407	11.1746	243.641	42.9955	1.24687	5.32509	5.50323	22.96
0.3	0.5	0	22.97	286.992	71.2881	215.704	0.999713	0.164953	35.5809	11.1884	243.943	43.0488	1.24841	5.33111	5.5098	22.97
0.3	0.5	0	22.98	287.348	71.4	215.948	0.999713	0.164953	35.6211	11.2023	244.245	43.1021	1.24996	5.33713	5.51639	22.98
0.3	0.5	0	22.99	287.704	71.5121	216.192	0.999712	0.164953	35.6614	11.2161	244.548	43.1556	1.25151	5.34317	5.52298	22.99
0.3	0.5	0	23	288.06	71.6242	216.436	0.999712	0.164952	35.7017	11.23	244.851	43.2091	1.25306	5.34921	5.52958	23
0.3	0.5	0	23.01	288.417	71.7365	216.681	0.999712	0.164952	35.742	11.2439	245.155	43.2626	1.25462	5.35525	5.53618	23.01
0.3	0.5	0	23.02	288.775	71.849	216.926	0.999711	0.164952	35.7824	11.2578	245.459	43.3162	1.25617	5.36131	5.54279	23.02
0.3	0.5	0	23.03	289.133	71.9615	217.171	0.999711	0.164952	35.8229	11.2717	245.763	43.3699	1.25773	5.36737	5.54941	23.03
0.3	0.5	0	23.04	289.491	72.0742	217.417	0.999711	0.164952	35.8634	11.2856	246.067	43.4236	1.25929	5.37343	5.55604	23.04
0.3	0.5	0	23.05	289.85	72.1871	217.662	0.99971	0.164952	35.9039	11.2996	246.372	43.4774	1.26085	5.3795	5.56267	23.05
0.3	0.5	0	23.06	290.209	72.3001	217.908	0.99971	0.164952	35.9445	11.3135	246.677	43.5313	1.26241	5.38558	5.56931	23.06
0.3	0.5	0	23.07	290.568	72.4132	218.155	0.999709	0.164952	35.9851	11.3275	246.983	43.5852	1.26397	5.39167	5.57596	23.07
0.3	0.5	0	23.08	290.928	72.5265	218.401	0.999709	0.164952	36.0257	11.3415	247.289	43.6392	1.26554	5.39776	5.58261	23.08
0.3	0.5	0	23.09	291.288	72.6399	218.648	0.999709	0.164952	36.0664	11.3555	247.595	43.6932	1.2671	5.40386	5.58927	23.09
0.3	0.5	0	23.1	291.649	72.7535	218.895	0.999708	0.164952	36.1072	11.3696	247.901	43.7473	1.26867	5.40997	5.59594	23.1
0.3	0.5	0	23.11	292.01	72.8672	219.143	0.999708	0.164952	36.148	11.3836	248.208	43.8015	1.27024	5.41608	5.60262	23.11
0.3	0.5	0	23.12	292.371	72.981	219.39	0.999708	0.164952	36.1888	11.3977	248.516	43.8557	1.27182	5.4222	5.6093	23.12
0.3	0.5	0	23.13	292.733	73.095	219.638	0.999707	0.164952	36.2297	11.4118	248.823	43.91	1.27339	5.42832	5.61599	23.13
0.3	0.5	0	23.14	293.096	73.2091	219.886	0.999707	0.164952	36.2706	11.4259	249.131	43.9643	1.27497	5.43446	5.62269	23.14
0.3	0.5	0	23.15	293.458	73.3234	220.135	0.999707	0.164952	36.3116	11.44	249.44	44.0187	1.27654	5.44059	5.6294	23.15
0.3	0.5	0	23.16	293.821	73.4378	220.384	0.999706	0.164952	36.3526	11.4542	249.748	44.0732	1.27812	5.44674	5.63611	23.16
0.3	0.5	0	23.17	294.185	73.5523	220.633	0.999706	0.164951	36.3937	11.4683	250.057	44.1277	1.2797	5.45289	5.64283	23.17
0.3	0.5	0	23.18	294.549	73.667	220.882	0.999705	0.164951	36.4348	11.4825	250.367	44.1823	1.28129	5.45905	5.64956	23.18
0.3	0.5	0	23.19	294.913	73.7818	221.131	0.999705	0.164951	36.4759	11.4967	250.676	44.237	1.28287	5.46522	5.65629	23.19
0.3	0.5	0	23.2	295.278	73.8968	221.381	0.999705	0.164951	36.5171	11.5109	250.986	44.2917	1.28446	5.47139	5.66303	23.2
0.3	0.5	0	23.21	295.643	74.0119	221.631	0.999704	0.164951	36.5583	11.5251	251.297	44.3465	1.28605	5.47757	5.66978	23.21
0.3	0.5	0	23.22	296.009	74.1271	221.882	0.999704	0.164951	36.5996	11.5394	251.607	44.4013	1.28764	5.48375	5.67654	23.22
0.3	0.5	0	23.23	296.375	74.2425	222.132	0.999704	0.164951	36.6409	11.5536	251.918	44.4562	1.28923	5.48994	5.6833	23.23
0.3	0.5	0	23.24	296.741	74.3581	222.383	0.999703	0.164951	36.6823	11.5679	252.23	44.5112	1.29082	5.49614	5.69007	23.24
0.3	0.5	0	23.25	297.108	74.4738	222.634	0.999703	0.164951	36.7237	11.5822	252.542	44.5662	1.29242	5.50235	5.69685	23.25
0.3	0.5	0	23.26	297.475	74.5896	222.886	0.999703	0.164951	36.7652	11.5965	252.854	44.6213	1.29402	5.50856	5.70363	23.26
0.3	0.5	0	23.27	297.843	74.7055	223.137	0.999702	0.164951	36.8067	11.6108	253.166	44.6764	1.29562	5.51478	5.71042	23.27
0.3	0.5	0	23.28	298.211	74.8216	223.389	0.999702	0.164951	36.8482	11.6252	253.479	44.7316	1.29722	5.521	5.71722	23.28
0.3	0.5	0	23.29	298.579	74.9379	223.641	0.999701	0.164951	36.8898	11.6395	253.792	44.7869	1.29882	5.52723	5.72403	23.29
0.3	0.5	0	23.3	298.948	75.0543	223.894	0.999701	0.164951	36.9315	11.6539	254.106	44.8422	1.30042	5.53347	5.73085	23.3
0.3	0.5	0	23.31	299.318	75.1708	224.147	0.999701	0.164951	36.9731	11.6683	254.42	44.8976	1.30203	5.53972	5.73767	23.31
0.3	0.5	0	23.32	299.687	75.2875	224.4	0.9997	0.164951	37.0149	11.6827	254.734	44.9531	1.30364	5.54597	5.7445	23.32
0.3	0.5	0	23.33	300.057	75.4043	224.653	0.9997	0.16495	37.0566	11.6972	255.049	45.0086	1.30525	5.55223	5.75133	23.33
0.3	0.5	0	23.34	300.428	75.5213	224.907	0.9997	0.16495	37.0985	11.7116	255.364	45.0642	1.30686	5.5585	5.75818	23.34
0.3	0.5	0	23.35	300.799	75.6384	225.161	0.999699	0.16495	37.1403	11.7261	255.679	45.1198	1.30848	5.56477	5.76503	23.35
0.3	0.5	0	23.36	301.17	75.7557	225.415	0.999699	0.16495	37.1822	11.7406	255.995	45.1756	1.31009	5.57105	5.77189	23.36
0.3	0.5	0	23.37	301.542	75.8731	225.669	0.999698	0.16495	37.2242	11.7551	256.311	45.2313	1.31171	5.57733	5.77875	23.37
0.3	0.5	0	23.38	301.914	75.9906	225.924	0.999698	0.16495	37.2662	11.7696	256.627	45.2872	1.31333	5.58363	5.78562	23.38
0.3	0.5	0	23.39	302.287	76.1083	226.179	0.999698	0.16495	37.3082	11.7841	256.944	45.3431	1.31495	5.58993	5.79251	23.39
0.3	0.5	0	23.4	302.66	76.2262	226.434	0.999697	0.16495	37.3503	11.7987	257.261	45.399	1.31657	5.59623	5.79939	23.4
0.3	0.5	0	23.41	303.034	76.3442	226.69	0.999697	0.16495	37.3924	11.8133	257.579	45.4551	1.3182	5.60255	5.80629	23.41
0.3	0.5	0	23.42	303.408	76.4623	226.945	0.999697	0.16495	37.4346	11.8279	257.896	45.5111	1.31982	5.60887	5.81319	23.42
0.3	0.5	0	23.43	303.782	76.5806	227.201	0.999696	0.16495	37.4768	11.8425	258.215	45.5673	1.32145	5.61519	5.8201	23.43
0.3	0.5	0	23.44	304.157	76.699	227.458	0.999696	0.16495	37.5191	11.8571	258.533	45.6235	1.32308	5.62153	5.82702	23.44
0.3	0.5	0	23.45	304.532	76.8176	227.714	0.999695	0.16495	37.5614	11.8717	258.852	45.6798	1.32471	5.62787	5.83395	23.45
0.3	0.5	0	23.46	304.908	76.9363	227.971	0.999695	0.16495	37.6038	11.8864	259.171	45.7361	1.32635	5.63421	5.84088	23.46
0.3	0.5	0	23.47	305.284	77.0552	228.228	0.999695	0.16495	37.6462	11.9011	259.491	45.7925	1.32798	5.64057	5.84782	23.47
0.3	0.5	0	23.48	305.66	77.1742	228.486	0.999694	0.16495	37.6886	11.9158	259.811	45.849	1.32962	5.64693	5.85477	23.48
0.3	0.5	0	23.49	306.037	77.2933	228.744	0.999694	0.16495	37.7311	11.9305	260.131	45.9055	1.33126	5.6533	5.86172	23.49
0.3	0.5	0	23.5	306.414	77.4126	229.002	0.999694	0.164949	37.7737	11.9452	260.452	45.9621	1.3329	5.65967	5.86868	23.5
0.3	0.5	0	23.51	306.792	77.5321	229.26	0.999693	0.164949	37.8163	11.96	260.773	46.0188	1.33455	5.66605	5.87565	23.51
0.3	0.5	0	23.52	307.17	77.6517	229.518	0.999693	0.164949	37.8589	11.9748	261.095	46.0755	1.33619	5.67244	5.88263	23.52
0.3	0.5	0	23.53	307.549	77.7714	229.777	0.999692	0.164949	37.9016	11.9895	261.416	46.1323	1.33784	5.67884	5.88962	23.53
0.3	0.5	0	23.54	307.928	77.8913	230.036	0.999692	0.164949	37.9443	12.0044	261.739	46.1892	1.33949	5.68524	5.89661	23.54
0.3	0.5	0	23.55	308.307	78.0114	230.296	0.999692	0.164949	37.9871	12.0192	262.061	46.2461	1.34114	5.69165	5.90361	23.55
0.3	0.5	0	23.56	308.687	78.1316	230.556	0.999691	0.164949	38.0299	12.034	262.384	46.3031	1.34279	5.69806	5.91062	23.56
0.3	0.5	0	23.57	309.067	78.2519	230.815	0.999691	0.164949	38.0728	12.0489	262.707	46.3601	1.34444	5.70449	5.91763	23.57
0.3	0.5	0	23.58	309.448	78.3724	231.076	0.999691	0.164949	38.1157	12.0638	263.031	46.4172	1.3461	5.71092	5.92465	23.58
0.3	0.5	0	23.59	309.829	78.493	231.336	0.99969	0.164949	38.1587	12.0787	263.355	46.4744	1.34776	5.71735	5.93168	23.59
0.3	0.5	0	23.6	310.211	78.6138	231.597	0.99969	0.164949	38.2017	12.0936	263.679	46.5316	1.34942	5.7238	5.93872	23.6
0.3	0.5	0	23.61	310.593	78.7348	231.858	0.999689	0.164949	38.2447	12.1085	264.004	46.5889	1.35108	5.73025	5.94577	23.61
0.3	0.5	0	23.62	310.975	78.8558	232.119	0.999689	0.164949	38.2878	12.1235	264.329	46.6463	1.35274	5.73671	5.95282	23.62
0.3	0.5	0	23.63	311.358	78.9771	232.381	0.999689	0.164949	38.3309	12.1384	264.654	46.7037	1.35441	5.74317	5.95988	23.63
0.3	0.5	0	23.64	311.741	79.0985	232.643	0.999688	0.164949	38.3741	12.1534	264.98	46.7612	1.35608	5.74964	5.96695	23.64
0.3	0.5	0	23.65	312.125	79.22	232.905	0.999688	0.164948	38.4174	12.1684	265.306	46.8188	1.35774	5.75612	5.97403	23.65
0.3	0.5	0	23.66	312.509	79.3417	233.168	0.999687	0.164948	38.4607	12.1834	265.633	46.8764	1.35942	5.76261	5.98111	23.66
0.3	0.5	0	23.67	312.894	79.4635	233.431	0.999687	0.164948	38.504	12.1985	265.96	46.9341	1.36109	5.7691	5.9882	23.67
0.3	0.5	0	23.68	313.279	79.5855	233.694	0.999687	0.164948	38.5474	12.2135	266.287	46.9919	1.36276	5.7756	5.9953	23.68
0.3	0.5	0	23.69	313.665	79.7076	233.957	0.999686	0.164948	38.5908	12.2286	266.615	47.0497	1.36444	5.7821	6.0024	23.69
0.3	0.5	0	23.7	314.05	79.8299	234.221	0.999686	0.164948	38.6342	12.2437	266.943	47.1076	1.36612	5.78862	6.00952	23.7
0.3	0.5	0	23.71	314.437	79.9524	234.484	0.999686	0.164948	38.6778	12.2588	267.271	47.1655	1.3678	5.79514	6.01664	23.71
0.3	0.5	0	23.72	314.824	80.0749	234.749	0.999685	0.164948	38.7213	12.274	267.6	47.2235	1.36948	5.80166	6.02377	23.72
0.3	0.5	0	23.73	315.211	80.1977	235.013	0.999685	0.164948	38.7649	12.2891	267.929	47.2816	1.37117	5.8082	6.03091	23.73
0.3	0.5	0	23.74	315.598	80.3206	235.278	0.999684	0.164948	38.8086	12.3043	268.259	47.3398	1.37285	5.81474	6.03805	23.74
0.3	0.5	0	23.75	315.987	80.4436	235.543	0.999684	0.164948	38.8523	12.3195	268.589	47.398	1.37454	5.82129	6.0452	23.75
0.3	0.5	0	23.76	316.375	80.5668	235.808	0.999684	0.164948	38.896	12.3347	268.919	47.4563	1.37623	5.82784	6.05236	23.76
0.3	0.5	0	23.77	316.764	80.6902	236.074	0.999683	0.164948	38.9398	12.3499	269.249	47.5146	1.37792	5.83441	6.05953	23.77
0.3	0.5	0	23.78	317.153	80.8137	236.34	0.999683	0.164948	38.9837	12.3651	269.58	47.573	1.37962	5.84098	6.0667	23.78
0.3	0.5	0	23.79	317.543	80.9373	236.606	0.999682	0.164948	39.0276	12.3804	269.912	47.6315	1.38131	5.84755	6.07389	23.79
0.3	0.5	0	23.8	317.934	81.0611	236.872	0.999682	0.164948	39.0715	12.3957	270.243	47.69	1.38301	5.85414	6.08108	23.8
0.3	0.5	0	23.81	318.324	81.1851	237.139	0.999682	0.164947	39.1155	12.411	270.576	47.7486	1.38471	5.86073	6.08828	23.81
0.3	0.5	0	23.82	318.715	81.3092	237.406	0.999681	0.164947	39.1595	12.4263	270.908	47.8073	1.38641	5.86733	6.09548	23.82
0.3	0.5	0	23.83	319.107	81.4334	237.674	0.999681	0.164947	39.2036	12.4416	271.241	47.866	1.38812	5.87393	6.1027	23.83
0.3	0.5	0	23.84	319.499	81.5579	237.941	0.999681	0.164947	39.2477	12.457	271.574	47.9249	1.38982	5.88054	6.10992	23.84
0.3	0.5	0	23.85	319.891	81.6824	238.209	0.99968	0.164947	39.2919	12.4724	271.908	47.9837	1.39153	5.88716	6.11715	23.85
0.3	0.5	0	23.86	320.284	81.8072	238.477	0.99968	0.164947	39.3361	12.4878	272.242	48.0427	1.39324	5.89379	6.12438	23.86
0.3	0.5	0	23.87	320.678	81.932	238.746	0.999679	0.164947	39.3804	12.5032	272.576	48.1017	1.39495	5.90042	6.13163	23.87
0.3	0.5	0	23.88	321.072	82.0571	239.015	0.999679	0.164947	39.4247	12.5186	272.911	48.1607	1.39666	5.90706	6.13888	23.88
0.3	0.5	0	23.89	321.466	82.1822	239.284	0.999679	0.164947	39.4691	12.534	273.246	48.2199	1.39838	5.91371	6.14614	23.89
0.3	0.5	0	23.9	321.861	82.3076	239.553	0.999678	0.164947	39.5135	12.5495	273.581	48.2791	1.40009	5.92036	6.15341	23.9
0.3	0.5	0	23.91	322.256	82.4331	239.823	0.999678	0.164947	39.558	12.565	273.917	48.3383	1.40181	5.92703	6.16068	23.91
0.3	0.5	0	23.92	322.651	82.5587	240.092	0.999677	0.164947	39.6025	12.5805	274.254	48.3977	1.40353	5.9337	6.16797	23.92
0.3	0.5	0	23.93	323.047	82.6845	240.363	0.999677	0.164947	39.647	12.596	274.59	48.4571	1.40526	5.94037	6.17526	23.93
0.3	0.5	0	23.94	323.444	82.8105	240.633	0.999677	0.164947	39.6916	12.6116	274.927	48.5166	1.40698	5.94706	6.18256	23.94
0.3	0.5	0	23.95	323.841	82.9366	240.904	0.999676	0.164947	39.7363	12.6271	275.265	48.5761	1.40871	5.95375	6.18987	23.95
0.3	0.5	0	23.96	324.238	83.0629	241.175	0.999676	0.164947	39.781	12.6427	275.602	48.6357	1.41044	5.96044	6.19718	23.96
0.3	0.5	0	23.97	324.636	83.1893	241.446	0.999675	0.164946	39.8257	12.6583	275.94	48.6954	1.41217	5.96715	6.2045	23.97
0.3	0.5	0	23.98	325.034	83.3159	241.718	0.999675	0.164946	39.8705	12.6739	276.279	48.7551	1.4139	5.97386	6.21183	23.98
0.3	0.5	0	23.99	325.433	83.4426	241.99	0.999675	0.164946	39.9154	12.6896	276.618	48.8149	1.41563	5.98058	6.21917	23.99
0.3	0.5	0	24	325.832	83.5695	242.262	0.999674	0.164946	39.9603	12.7052	276.957	48.8748	1.41737	5.98731	6.22652	24
0.3	0.5	0	24.01	326.232	83.6966	242.535	0.999674	0.164946	40.0052	12.7209	277.297	48.9347	1.41911	5.99404	6.23387	24.01
0.3	0.5	0	24.02	326.632	83.8238	242.808	0.999673	0.164946	40.0502	12.7366	277.637	48.9947	1.42085	6.00078	6.24124	24.02
0.3	0.5	0	24.03	327.032	83.9512	243.081	0.999673	0.164946	40.0952	12.7523	277.977	49.0548	1.42259	6.00753	6.24861	24.03
0.3	0.5	0	24.04	327.433	84.0787	243.354	0.999673	0.164946	40.1403	12.768	278.318	49.115	1.42433	6.01429	6.25598	24.04
0.3	0.5	0	24.05	327.834	84.2064	243.628	0.999672	0.164946	40.1855	12.7838	278.659	49.1752	1.42608	6.02105	6.26337	24.05
0.3	0.5	0	24.06	328.236	84.3342	243.902	0.999672	0.164946	40.2306	12.7995	279.001	49.2354	1.42783	6.02782	6.27076	24.06
0.3	0.5	0	24.07	328.639	84.4622	244.176	0.999671	0.164946	40.2759	12.8153	279.343	49.2958	1.42958	6.0346	6.27816	24.07
0.3	0.5	0	24.08	329.041	84.5903	244.451	0.999671	0.164946	40.3211	12.8311	279.685	49.3562	1.43133	6.04138	6.28557	24.08
0.3	0.5	0	24.09	329.445	84.7187	244.726	0.999671	0.164946	40.3665	12.847	280.028	49.4167	1.43308	6.04817	6.29299	24.09
0.3	0.5	0	24.1	329.848	84.8471	245.001	0.99967	0.164946	40.4118	12.8628	280.371	49.4772	1.43484	6.05497	6.30042	24.1
0.3	0.5	0	24.11	330.252	84.9758	245.277	0.99967	0.164946	40.4573	12.8787	280.714	49.5379	1.4366	6.06178	6.30785	24.11
0.3	0.5	0	24.12	330.657	85.1045	245.552	0.999669	0.164945	40.5027	12.8946	281.058	49.5985	1.43836	6.06859	6.31529	24.12
0.3	0.5	0	24.13	331.062	85.2335	245.828	0.999669	0.164945	40.5483	12.9105	281.403	49.6593	1.44012	6.07541	6.32274	24.13
0.3	0.5	0	24.14	331.467	85.3626	246.105	0.999669	0.164945	40.5938	12.9264	281.747	49.7201	1.44188	6.08224	6.3302	24.14
0.3	0.5	0	24.15	331.873	85.4919	246.382	0.999668	0.164945	40.6395	12.9423	282.092	49.781	1.44365	6.08908	6.33766	24.15
0.3	0.5	0	24.16	332.28	85.6213	246.658	0.999668	0.164945	40.6851	12.9583	282.438	49.842	1.44542	6.09592	6.34514	24.16
0.3	0.5	0	24.17	332.687	85.7509	246.936	0.999667	0.164945	40.7308	12.9743	282.784	49.903	1.44719	6.10277	6.35262	24.17
0.3	0.5	0	24.18	333.094	85.8806	247.213	0.999667	0.164945	40.7766	12.9903	283.13	49.9641	1.44896	6.10963	6.36011	24.18
0.3	0.5	0	24.19	333.502	86.0105	247.491	0.999666	0.164945	40.8224	13.0063	283.476	50.0253	1.45073	6.11649	6.36761	24.19
0.3	0.5	0	24.2	333.91	86.1406	247.769	0.999666	0.164945	40.8683	13.0223	283.823	50.0865	1.45251	6.12336	6.37511	24.2
0.3	0.5	0	24.21	334.319	86.2708	248.048	0.999666	0.164945	40.9142	13.0384	284.171	50.1478	1.45429	6.13024	6.38262	24.21
0.3	0.5	0	24.22	334.728	86.4012	248.327	0.999665	0.164945	40.9602	13.0545	284.519	50.2092	1.45607	6.13713	6.39015	24.22
0.3	0.5	0	24.23	335.137	86.5317	248.606	0.999665	0.164945	41.0062	13.0706	284.867	50.2706	1.45785	6.14403	6.39767	24.23
0.3	0.5	0	24.24	335.547	86.6624	248.885	0.999664	0.164945	41.0522	13.0867	285.215	50.3321	1.45963	6.15093	6.40521	24.24
0.3	0.5	0	24.25	335.958	86.7933	249.165	0.999664	0.164945	41.0984	13.1028	285.564	50.3937	1.46142	6.15784	6.41276	24.25
0.3	0.5	0	24.26	336.369	86.9243	249.445	0.999664	0.164944	41.1445	13.119	285.914	50.4553	1.4632	6.16475	6.42031	24.26
0.3	0.5	0	24.27	336.78	87.0555	249.725	0.999663	0.164944	41.1907	13.1352	286.263	50.5171	1.46499	6.17168	6.42787	24.27
0.3	0.5	0	24.28	337.192	87.1869	250.005	0.999663	0.164944	41.237	13.1514	286.613	50.5788	1.46679	6.17861	6.43544	24.28
0.3	0.5	0	24.29	337.605	87.3184	250.286	0.999662	0.164944	41.2833	13.1676	286.964	50.6407	1.46858	6.18555	6.44302	24.29
0.3	0.5	0	24.3	338.017	87.4501	250.567	0.999662	0.164944	41.3296	13.1838	287.315	50.7026	1.47038	6.19249	6.45061	24.3
0.3	0.5	0	24.31	338.431	87.5819	250.849	0.999662	0.164944	41.3761	13.2001	287.666	50.7646	1.47217	6.19945	6.4582	24.31
0.3	0.5	0	24.32	338.845	87.7139	251.131	0.999661	0.164944	41.4225	13.2163	288.018	50.8267	1.47397	6.20641	6.4658	24.32
0.3	0.5	0	24.33	339.259	87.8461	251.413	0.999661	0.164944	41.469	13.2326	288.37	50.8888	1.47578	6.21338	6.47341	24.33
0.3	0.5	0	24.34	339.673	87.9784	251.695	0.99966	0.164944	41.5156	13.249	288.722	50.951	1.47758	6.22035	6.48103	24.34
0.3	0.5	0	24.35	340.089	88.1109	251.978	0.99966	0.164944	41.5622	13.2653	289.075	51.0133	1.47939	6.22734	6.48866	24.35
0.3	0.5	0	24.36	340.504	88.2435	252.261	0.999659	0.164944	41.6088	13.2816	289.429	51.0756	1.48119	6.23433	6.49629	24.36
0.3	0.5	0	24.37	340.92	88.3763	252.544	0.999659	0.164944	41.6555	13.298	289.782	51.138	1.483	6.24133	6.50394	24.37
0.3	0.5	0	24.38	341.337	88.5093	252.828	0.999659	0.164944	41.7023	13.3144	290.136	51.2005	1.48482	6.24833	6.51159	24.38
0.3	0.5	0	24.39	341.754	88.6425	253.111	0.999658	0.164944	41.7491	13.3308	290.491	51.2631	1.48663	6.25535	6.51925	24.39
0.3	0.5	0	24.4	342.171	88.7758	253.396	0.999658	0.164944	41.796	13.3473	290.846	51.3257	1.48845	6.26237	6.52691	24.4
0.3	0.5	0	24.41	342.589	88.9093	253.68	0.999657	0.164943	41.8429	13.3637	291.201	51.3884	1.49026	6.26939	6.53459	24.41
0.3	0.5	0	24.42	343.008	89.0429	253.965	0.999657	0.164943	41.8898	13.3802	291.557	51.4512	1.49208	6.27643	6.54227	24.42
0.3	0.5	0	24.43	343.427	89.1767	254.25	0.999657	0.164943	41.9368	13.3967	291.913	51.514	1.49391	6.28347	6.54996	24.43
0.3	0.5	0	24.44	343.846	89.3107	254.535	0.999656	0.164943	41.9839	13.4132	292.269	51.5769	1.49573	6.29053	6.55766	24.44
0.3	0.5	0	24.45	344.266	89.4448	254.821	0.999656	0.164943	42.031	13.4297	292.626	51.6399	1.49756	6.29758	6.56537	24.45
0.3	0.5	0	24.46	344.686	89.5791	255.107	0.999655	0.164943	42.0782	13.4463	292.983	51.7029	1.49938	6.30465	6.57309	24.46
0.3	0.5	0	24.47	345.107	89.7135	255.393	0.999655	0.164943	42.1254	13.4629	293.341	51.766	1.50122	6.31172	6.58081	24.47
0.3	0.5	0	24.48	345.528	89.8482	255.68	0.999654	0.164943	42.1726	13.4794	293.699	51.8292	1.50305	6.31881	6.58855	24.48
0.3	0.5	0	24.49	345.95	89.983	255.967	0.999654	0.164943	42.2199	13.4961	294.057	51.8925	1.50488	6.32589	6.59629	24.49
0.3	0.5	0	24.5	346.372	90.1179	256.254	0.999654	0.164943	42.2673	13.5127	294.416	51.9558	1.50672	6.33299	6.60404	24.5
0.3	0.5	0	24.51	346.795	90.2531	256.542	0.999653	0.164943	42.3147	13.5294	294.776	52.0192	1.50856	6.34009	6.6118	24.51
0.3	0.5	0	24.52	347.218	90.3884	256.83	0.999653	0.164943	42.3622	13.546	295.135	52.0827	1.5104	6.34721	6.61956	24.52
0.3	0.5	0	24.53	347.642	90.5238	257.118	0.999652	0.164943	42.4097	13.5627	295.495	52.1462	1.51224	6.35433	6.62734	24.53
0.3	0.5	0	24.54	348.066	90.6594	257.406	0.999652	0.164943	42.4572	13.5794	295.856	52.2099	1.51409	6.36145	6.63512	24.54
0.3	0.5	0	24.55	348.49	90.7952	257.695	0.999652	0.164942	42.5049	13.5962	296.217	52.2735	1.51593	6.36859	6.64291	24.55
0.3	0.5	0	24.56	348.915	90.9312	257.984	0.999651	0.164942	42.5525	13.6129	296.578	52.3373	1.51778	6.37573	6.65071	24.56
0.3	0.5	0	24.57	349.341	91.0673	258.273	0.999651	0.164942	42.6002	13.6297	296.94	52.4011	1.51963	6.38288	6.65852	24.57
0.3	0.5	0	24.58	349.767	91.2036	258.563	0.99965	0.164942	42.648	13.6465	297.302	52.465	1.52149	6.39004	6.66633	24.58
0.3	0.5	0	24.59	350.193	91.3401	258.853	0.99965	0.164942	42.6958	13.6633	297.664	52.529	1.52334	6.3972	6.67416	24.59
0.3	0.5	0	24.6	350.62	91.4767	259.144	0.999649	0.164942	42.7437	13.6801	298.027	52.593	1.5252	6.40437	6.68199	24.6
0.3	0.5	0	24.61	351.048	91.6135	259.434	0.999649	0.164942	42.7916	13.697	298.391	52.6572	1.52706	6.41155	6.68983	24.61
0.3	0.5	0	24.62	351.476	91.7505	259.725	0.999649	0.164942	42.8396	13.7139	298.754	52.7213	1.52892	6.41874	6.69768	24.62
0.3	0.5	0	24.63	351.904	91.8876	260.016	0.999648	0.164942	42.8876	13.7308	299.118	52.7856	1.53078	6.42594	6.70554	24.63
0.3	0.5	0	24.64	352.333	92.0249	260.308	0.999648	0.164942	42.9357	13.7477	299.483	52.8499	1.53265	6.43314	6.71341	24.64
0.3	0.5	0	24.65	352.762	92.1624	260.6	0.999647	0.164942	42.9838	13.7646	299.848	52.9143	1.53452	6.44035	6.72128	24.65
0.3	0.5	0	24.66	353.192	92.3001	260.892	0.999647	0.164942	43.032	13.7816	300.213	52.9788	1.53639	6.44757	6.72916	24.66
0.3	0.5	0	24.67	353.622	92.4379	261.185	0.999646	0.164942	43.0802	13.7986	300.579	53.0434	1.53826	6.4548	6.73706	24.67
0.3	0.5	0	24.68	354.053	92.5759	261.477	0.999646	0.164942	43.1285	13.8156	300.945	53.108	1.54013	6.46203	6.74496	24.68
0.3	0.5	0	24.69	354.484	92.714	261.77	0.999646	0.164942	43.1768	13.8326	301.312	53.1727	1.54201	6.46927	6.75286	24.69
0.3	0.5	0	24.7	354.916	92.8523	262.064	0.999645	0.164941	43.2252	13.8496	301.679	53.2374	1.54389	6.47652	6.76078	24.7
0.3	0.5	0	24.71	355.349	92.9908	262.358	0.999645	0.164941	43.2736	13.8667	302.046	53.3023	1.54577	6.48378	6.76871	24.71
0.3	0.5	0	24.72	355.781	93.1295	262.652	0.999644	0.164941	43.3221	13.8838	302.414	53.3672	1.54765	6.49104	6.77664	24.72
0.3	0.5	0	24.73	356.214	93.2683	262.946	0.999644	0.164941	43.3707	13.9009	302.782	53.4322	1.54953	6.49832	6.78458	24.73
0.3	0.5	0	24.74	356.648	93.4074	263.241	0.999643	0.164941	43.4192	13.918	303.151	53.4972	1.55142	6.5056	6.79253	24.74
0.3	0.5	0	24.75	357.082	93.5465	263.536	0.999643	0.164941	43.4679	13.9352	303.52	53.5624	1.55331	6.51289	6.80049	24.75
0.3	0.5	0	24.76	357.517	93.6859	263.831	0.999642	0.164941	43.5166	13.9523	303.889	53.6276	1.5552	6.52018	6.80846	24.76
0.3	0.5	0	24.77	357.952	93.8254	264.127	0.999642	0.164941	43.5653	13.9695	304.259	53.6928	1.55709	6.52749	6.81643	24.77
0.3	0.5	0	24.78	358.388	93.9651	264.423	0.999642	0.164941	43.6141	13.9867	304.63	53.7582	1.55899	6.5348	6.82442	24.78
0.3	0.5	0	24.79	358.824	94.105	264.719	0.999641	0.164941	43.663	14.004	305	53.8236	1.56088	6.54212	6.83241	24.79
0.3	0.5	0	24.8	359.261	94.245	265.016	0.999641	0.164941	43.7119	14.0212	305.372	53.8891	1.56278	6.54945	6.84041	24.8
0.3	0.5	0	24.81	359.698	94.3852	265.313	0.99964	0.164941	43.7608	14.0385	305.743	53.9547	1.56469	6.55678	6.84842	24.81
0.3	0.5	0	24.82	360.135	94.5256	265.61	0.99964	0.164941	43.8098	14.0558	306.115	54.0203	1.56659	6.56412	6.85644	24.82
0.3	0.5	0	24.83	360.573	94.6662	265.907	0.999639	0.164941	43.8589	14.0731	306.487	54.086	1.56849	6.57147	6.86447	24.83
0.3	0.5	0	24.84	361.012	94.8069	266.205	0.999639	0.16494	43.908	14.0904	306.86	54.1518	1.5704	6.57883	6.8725	24.84
0.3	0.5	0	24.85	361.451	94.9478	266.503	0.999639	0.16494	43.9572	14.1078	307.233	54.2177	1.57231	6.5862	6.88055	24.85
0.3	0.5	0	24.86	361.891	95.0889	266.802	0.999638	0.16494	44.0064	14.1251	307.607	54.2836	1.57422	6.59357	6.8886	24.86
0.3	0.5	0	24.87	362.331	95.2301	267.101	0.999638	0.16494	44.0556	14.1425	307.981	54.3496	1.57614	6.60096	6.89666	24.87
0.3	0.5	0	24.88	362.771	95.3716	267.4	0.999637	0.16494	44.105	14.16	308.356	54.4157	1.57806	6.60835	6.90473	24.88
0.3	0.5	0	24.89	363.212	95.5132	267.699	0.999637	0.16494	44.1543	14.1774	308.731	54.4819	1.57997	6.61574	6.91281	24.89
0.3	0.5	0	24.9	363.654	95.6549	267.999	0.999636	0.16494	44.2038	14.1949	309.106	54.5481	1.58189	6.62315	6.9209	24.9
0.3	0.5	0	24.91	364.096	95.7969	268.299	0.999636	0.16494	44.2532	14.2123	309.482	54.6144	1.58382	6.63056	6.92899	24.91
0.3	0.5	0	24.92	364.538	95.939	268.599	0.999635	0.16494	44.3028	14.2298	309.858	54.6808	1.58574	6.63798	6.9371	24.92
0.3	0.5	0	24.93	364.982	96.0813	268.9	0.999635	0.16494	44.3523	14.2474	310.234	54.7472	1.58767	6.64541	6.94521	24.93
0.3	0.5	0	24.94	365.425	96.2238	269.201	0.999635	0.16494	44.402	14.2649	310.611	54.8138	1.5896	6.65285	6.95333	24.94
0.3	0.5	0	24.95	365.869	96.3664	269.503	0.999634	0.16494	44.4517	14.2825	310.989	54.8804	1.59153	6.6603	6.96146	24.95
0.3	0.5	0	24.96	366.314	96.5092	269.804	0.999634	0.16494	44.5014	14.3001	311.367	54.947	1.59346	6.66775	6.9696	24.96
0.3	0.5	0	24.97	366.759	96.6522	270.106	0.999633	0.164939	44.5512	14.3177	311.745	55.0138	1.5954	6.67521	6.97775	24.97
0.3	0.5	0	24.98	367.204	96.7954	270.409	0.999633	0.164939	44.601	14.3353	312.123	55.0806	1.59734	6.68268	6.9859	24.98
0.3	0.5	0	24.99	367.65	96.9388	270.711	0.999632	0.164939	44.6509	14.353	312.503	55.1475	1.59928	6.69016	6.99407	24.99
0.3	0.5	0	25	368.097	97.0823	271.014	0.999632	0.164939	44.7009	14.3706	312.882	55.2145	1.60122	6.69764	7.00224	25
0.3	0.5	0	25.01	368.544	97.226	271.318	0.999631	0.164939	44.7509	14.3883	313.262	55.2815	1.60316	6.70513	7.01042	25.01
0.3	0.5	0	25.02	368.991	97.3699	271.621	0.999631	0.164939	44.801	14.406	313.642	55.3487	1.60511	6.71264	7.01861	25.02
0.3	0.5	0	25.03	369.439	97.514	271.925	0.999631	0.164939	44.8511	14.4238	314.023	55.4159	1.60706	6.72014	7.02681	25.03
0.3	0.5	0	25.04	369.888	97.6582	272.229	0.99963	0.164939	44.9012	14.4415	314.405	55.4831	1.60901	6.72766	7.03502	25.04
0.3	0.5	0	25.05	370.337	97.8026	272.534	0.99963	0.164939	44.9515	14.4593	314.786	55.5505	1.61096	6.73519	7.04324	25.05
0.3	0.5	0	25.06	370.786	97.9472	272.839	0.999629	0.164939	45.0017	14.4771	315.168	55.6179	1.61292	6.74272	7.05146	25.06
0.3	0.5	0	25.07	371.236	98.092	273.144	0.999629	0.164939	45.0521	14.4949	315.551	55.6854	1.61488	6.75026	7.0597	25.07
0.3	0.5	0	25.08	371.687	98.2369	273.45	0.999628	0.164939	45.1024	14.5128	315.934	55.753	1.61684	6.75781	7.06794	25.08
0.3	0.5	0	25.09	372.138	98.3821	273.756	0.999628	0.164939	45.1529	14.5307	316.317	55.8207	1.6188	6.76537	7.07619	25.09
0.3	0.5	0	25.1	372.589	98.5274	274.062	0.999627	0.164939	45.2034	14.5485	316.701	55.8884	1.62076	6.77293	7.08445	25.1
0.3	0.5	0	25.11	373.041	98.6728	274.368	0.999627	0.164938	45.2539	14.5665	317.085	55.9562	1.62273	6.7805	7.09272	25.11
0.3	0.5	0	25.12	373.494	98.8185	274.675	0.999627	0.164938	45.3045	14.5844	317.47	56.0241	1.6247	6.78809	7.101	25.12
0.3	0.5	0	25.13	373.947	98.9644	274.983	0.999626	0.164938	45.3552	14.6023	317.855	56.092	1.62667	6.79568	7.10929	25.13
0.3	0.5	0	25.14	374.4	99.1104	275.29	0.999626	0.164938	45.4059	14.6203	318.24	56.1601	1.62864	6.80327	7.11758	25.14
0.3	0.5	0	25.15	374.854	99.2566	275.598	0.999625	0.164938	45.4566	14.6383	318.626	56.2282	1.63062	6.81088	7.12589	25.15
0.3	0.5	0	25.16	375.309	99.403	275.906	0.999625	0.164938	45.5074	14.6563	319.013	56.2964	1.63259	6.81849	7.1342	25.16
0.3	0.5	0	25.17	375.764	99.5495	276.215	0.999624	0.164938	45.5583	14.6744	319.4	56.3646	1.63457	6.82611	7.14252	25.17
0.3	0.5	0	25.18	376.22	99.6963	276.523	0.999624	0.164938	45.6092	14.6924	319.787	56.433	1.63656	6.83374	7.15085	25.18
0.3	0.5	0	25.19	376.676	99.8432	276.833	0.999623	0.164938	45.6602	14.7105	320.174	56.5014	1.63854	6.84138	7.15919	25.19
0.3	0.5	0	25.2	377.132	99.9903	277.142	0.999623	0.164938	45.7112	14.7286	320.563	56.5699	1.64053	6.84903	7.16754	25.2
0.3	0.5	0	25.21	377.59	100.138	277.452	0.999622	0.164938	45.7623	14.7468	320.951	56.6384	1.64251	6.85668	7.1759	25.21
0.3	0.5	0	25.22	378.047	100.285	277.762	0.999622	0.164938	45.8134	14.7649	321.34	56.7071	1.64451	6.86434	7.18427	25.22
0.3	0.5	0	25.23	378.505	100.433	278.073	0.999621	0.164938	45.8646	14.7831	321.729	56.7758	1.6465	6.87201	7.19264	25.23
0.3	0.5	0	25.24	378.964	100.581	278.383	0.999621	0.164937	45.9159	14.8013	322.119	56.8446	1.64849	6.87969	7.20102	25.24
0.3	0.5	0	25.25	379.423	100.729	278.695	0.999621	0.164937	45.9672	14.8195	322.51	56.9135	1.65049	6.88738	7.20942	25.25
0.3	0.5	0	25.26	379.883	100.877	279.006	0.99962	0.164937	46.0185	14.8377	322.9	56.9824	1.65249	6.89507	7.21782	25.26
0.3	0.5	0	25.27	380.343	101.025	279.318	0.99962	0.164937	46.0699	14.856	323.292	57.0514	1.65449	6.90278	7.22623	25.27
0.3	0.5	0	25.28	380.804	101.174	279.63	0.999619	0.164937	46.1214	14.8743	323.683	57.1205	1.6565	6.91049	7.23465	25.28
0.3	0.5	0	25.29	381.265	101.322	279.942	0.999619	0.164937	46.1729	14.8926	324.075	57.1897	1.6585	6.91821	7.24308	25.29
0.3	0.5	0	25.3	381.727	101.471	280.255	0.999618	0.164937	46.2245	14.9109	324.468	57.259	1.66051	6.92593	7.25152	25.3
0.3	0.5	0	25.31	382.189	101.62	280.568	0.999618	0.164937	46.2761	14.9293	324.861	57.3283	1.66252	6.93367	7.25996	25.31
0.3	0.5	0	25.32	382.652	101.77	280.882	0.999617	0.164937	46.3278	14.9476	325.254	57.3977	1.66453	6.94141	7.26842	25.32
0.3	0.5	0	25.33	383.115	101.919	281.196	0.999617	0.164937	46.3795	14.966	325.648	57.4672	1.66655	6.94917	7.27688	25.33
0.3	0.5	0	25.34	383.579	102.069	281.51	0.999616	0.164937	46.4313	14.9845	326.042	57.5368	1.66857	6.95693	7.28536	25.34
0.3	0.5	0	25.35	384.043	102.219	281.824	0.999616	0.164937	46.4831	15.0029	326.437	57.6064	1.67059	6.96469	7.29384	25.35
0.3	0.5	0	25.36	384.508	102.369	282.139	0.999615	0.164937	46.535	15.0214	326.832	57.6762	1.67261	6.97247	7.30233	25.36
0.3	0.5	0	25.37	384.973	102.519	282.454	0.999615	0.164936	46.587	15.0398	327.227	57.746	1.67463	6.98026	7.31083	25.37
0.3	0.5	0	25.38	385.439	102.669	282.77	0.999615	0.164936	46.639	15.0583	327.623	57.8159	1.67666	6.98805	7.31934	25.38
0.3	0.5	0	25.39	385.905	102.82	283.085	0.999614	0.164936	46.6911	15.0769	328.02	57.8858	1.67869	6.99585	7.32786	25.39
0.3	0.5	0	25.4	386.372	102.971	283.402	0.999614	0.164936	46.7432	15.0954	328.416	57.9558	1.68072	7.00366	7.33639	25.4
0.3	0.5	0	25.41	386.84	103.122	283.718	0.999613	0.164936	46.7954	15.114	328.814	58.026	1.68275	7.01148	7.34492	25.41
0.3	0.5	0	25.42	387.308	103.273	284.035	0.999613	0.164936	46.8476	15.1326	329.212	58.0962	1.68479	7.01931	7.35347	25.42
0.3	0.5	0	25.43	387.776	103.424	284.352	0.999612	0.164936	46.8999	15.1512	329.61	58.1664	1.68683	7.02714	7.36202	25.43
0.3	0.5	0	25.44	388.245	103.576	284.67	0.999612	0.164936	46.9522	15.1699	330.008	58.2368	1.68887	7.03498	7.37059	25.44
0.3	0.5	0	25.45	388.715	103.727	284.987	0.999611	0.164936	47.0046	15.1885	330.408	58.3072	1.69091	7.04284	7.37916	25.45
0.3	0.5	0	25.46	389.185	103.879	285.306	0.999611	0.164936	47.0571	15.2072	330.807	58.3777	1.69295	7.0507	7.38774	25.46
0.3	0.5	0	25.47	389.655	104.031	285.624	0.99961	0.164936	47.1096	15.2259	331.207	58.4483	1.695	7.05856	7.39633	25.47
0.3	0.5	0	25.48	390.126	104.184	285.943	0.99961	0.164936	47.1622	15.2446	331.607	58.519	1.69705	7.06644	7.40493	25.48
0.3	0.5	0	25.49	390.598	104.336	286.262	0.999609	0.164936	47.2148	15.2634	332.008	58.5897	1.6991	7.07432	7.41354	25.49
0.3	0.5	0	25.5	391.07	104.489	286.582	0.999609	0.164935	47.2675	15.2822	332.41	58.6605	1.70116	7.08222	7.42216	25.5
0.3	0.5	0	25.51	391.543	104.641	286.901	0.999608	0.164935	47.3202	15.301	332.811	58.7314	1.70321	7.09012	7.43079	25.51
0.3	0.5	0	25.52	392.016	104.794	287.222	0.999608	0.164935	47.373	15.3198	333.214	58.8024	1.70527	7.09803	7.43942	25.52
0.3	0.5	0	25.53	392.49	104.948	287.542	0.999608	0.164935	47.4258	15.3386	333.616	58.8735	1.70733	7.10595	7.44807	25.53
0.3	0.5	0	25.54	392.964	105.101	287.863	0.999607	0.164935	47.4787	15.3575	334.019	58.9446	1.70939	7.11387	7.45672	25.54
0.3	0.5	0	25.55	393.439	105.255	288.184	0.999607	0.164935	47.5317	15.3764	334.423	59.0158	1.71146	7.12181	7.46539	25.55
0.3	0.5	0	25.56	393.914	105.408	288.506	0.999606	0.164935	47.5847	15.3953	334.827	59.0871	1.71353	7.12975	7.47406	25.56
0.3	0.5	0	25.57	394.39	105.562	288.828	0.999606	0.164935	47.6378	15.4143	335.232	59.1585	1.7156	7.1377	7.48274	25.57
0.3	0.5	0	25.58	394.866	105.717	289.15	0.999605	0.164935	47.6909	15.4332	335.636	59.23	1.71767	7.14567	7.49143	25.58
0.3	0.5	0	25.59	395.343	105.871	289.472	0.999605	0.164935	47.7441	15.4522	336.042	59.3015	1.71974	7.15363	7.50013	25.59
0.3	0.5	0	25.6	395.821	106.025	289.795	0.999604	0.164935	47.7973	15.4712	336.448	59.3731	1.72182	7.16161	7.50884	25.6
0.3	0.5	0	25.61	396.299	106.18	290.119	0.999604	0.164935	47.8506	15.4902	336.854	59.4448	1.7239	7.1696	7.51756	25.61
0.3	0.5	0	25.62	396.777	106.335	290.442	0.999603	0.164935	47.904	15.5093	337.261	59.5166	1.72598	7.17759	7.52629	25.62
0.3	0.5	0	25.63	397.256	106.49	290.766	0.999603	0.164934	47.9574	15.5284	337.668	59.5884	1.72806	7.18559	7.53503	25.63
0.3	0.5	0	25.64	397.736	106.645	291.09	0.999602	0.164934	48.0108	15.5475	338.075	59.6604	1.73015	7.1936	7.54378	25.64
0.3	0.5	0	25.65	398.216	106.801	291.415	0.999602	0.164934	48.0643	15.5666	338.484	59.7324	1.73224	7.20162	7.55253	25.65
0.3	0.5	0	25.66	398.697	106.956	291.74	0.999601	0.164934	48.1179	15.5857	338.892	59.8045	1.73433	7.20965	7.5613	25.66
0.3	0.5	0	25.67	399.178	107.112	292.065	0.999601	0.164934	48.1716	15.6049	339.301	59.8767	1.73642	7.21769	7.57007	25.67
0.3	0.5	0	25.68	399.659	107.268	292.391	0.9996	0.164934	48.2252	15.6241	339.711	59.9489	1.73852	7.22573	7.57885	25.68
0.3	0.5	0	25.69	400.142	107.425	292.717	0.9996	0.164934	48.279	15.6433	340.12	60.0213	1.74062	7.23379	7.58765	25.69
0.3	0.5	0	25.7	400.625	107.581	293.043	0.999599	0.164934	48.3328	15.6626	340.531	60.0937	1.74272	7.24185	7.59645	25.7
0.3	0.5	0	25.71	401.108	107.738	293.37	0.999599	0.164934	48.3867	15.6818	340.942	60.1662	1.74482	7.24992	7.60526	25.71
0.3	0.5	0	25.72	401.592	107.895	293.697	0.999598	0.164934	48.4406	15.7011	341.353	60.2388	1.74692	7.258	7.61408	25.72
0.3	0.5	0	25.73	402.076	108.052	294.025	0.999598	0.164934	48.4946	15.7204	341.765	60.3114	1.74903	7.26609	7.62291	25.73
0.3	0.5	0	25.74	402.561	108.209	294.352	0.999597	0.164934	48.5486	15.7397	342.177	60.3842	1.75114	7.27418	7.63175	25.74
0.3	0.5	0	25.75	403.047	108.366	294.68	0.999597	0.164933	48.6027	15.7591	342.59	60.457	1.75325	7.28229	7.6406	25.75
0.3	0.5	0	25.76	403.533	108.524	295.009	0.999596	0.164933	48.6568	15.7785	343.003	60.5299	1.75537	7.2904	7.64946	25.76
0.3	0.5	0	25.77	404.019	108.682	295.338	0.999596	0.164933	48.711	15.7979	343.416	60.6029	1.75748	7.29852	7.65833	25.77
0.3	0.5	0	25.78	404.506	108.839	295.667	0.999595	0.164933	48.7653	15.8173	343.83	60.6759	1.7596	7.30665	7.6672	25.78
0.3	0.5	0	25.79	404.994	108.998	295.996	0.999595	0.164933	48.8196	15.8368	344.245	60.7491	1.76172	7.31479	7.67609	25.79
0.3	0.5	0	25.8	405.482	109.156	296.326	0.999595	0.164933	48.874	15.8562	344.66	60.8223	1.76385	7.32294	7.68498	25.8
0.3	0.5	0	25.81	405.971	109.315	296.656	0.999594	0.164933	48.9284	15.8757	345.075	60.8956	1.76597	7.3311	7.69389	25.81
0.3	0.5	0	25.82	406.46	109.473	296.987	0.999594	0.164933	48.9829	15.8952	345.491	60.969	1.7681	7.33926	7.7028	25.82
0.3	0.5	0	25.83	406.95	109.632	297.318	0.999593	0.164933	49.0375	15.9148	345.907	61.0425	1.77023	7.34744	7.71173	25.83
0.3	0.5	0	25.84	407.44	109.791	297.649	0.999593	0.164933	49.0921	15.9344	346.324	61.1161	1.77237	7.35562	7.72066	25.84
0.3	0.5	0	25.85	407.931	109.951	297.98	0.999592	0.164933	49.1467	15.9539	346.742	61.1897	1.7745	7.36381	7.7296	25.85
0.3	0.5	0	25.86	408.423	110.11	298.312	0.999592	0.164933	49.2014	15.9736	347.159	61.2634	1.77664	7.37201	7.73856	25.86
0.3	0.5	0	25.87	408.915	110.27	298.645	0.999591	0.164933	49.2562	15.9932	347.578	61.3372	1.77878	7.38022	7.74752	25.87
0.3	0.5	0	25.88	409.407	110.43	298.977	0.999591	0.164932	49.3111	16.0129	347.996	61.4111	1.78092	7.38843	7.75649	25.88
0.3	0.5	0	25.89	409.9	110.59	299.31	0.99959	0.164932	49.366	16.0325	348.415	61.4851	1.78307	7.39666	7.76547	25.89
0.3	0.5	0	25.9	410.394	110.75	299.644	0.99959	0.164932	49.4209	16.0523	348.835	61.5591	1.78521	7.40489	7.77446	25.9
0.3	0.5	0	25.91	410.888	110.911	299.977	0.999589	0.164932	49.4759	16.072	349.255	61.6332	1.78736	7.41314	7.78346	25.91
0.3	0.5	0	25.92	411.383	111.072	300.311	0.999589	0.164932	49.531	16.0918	349.676	61.7075	1.78952	7.42139	7.79247	25.92
0.3	0.5	0	25.93	411.878	111.233	300.646	0.999588	0.164932	49.5861	16.1115	350.097	61.7818	1.79167	7.42965	7.80149	25.93
0.3	0.5	0	25.94	412.374	111.394	300.98	0.999588	0.164932	49.6413	16.1313	350.518	61.8561	1.79383	7.43792	7.81051	25.94
0.3	0.5	0	25.95	412.871	111.555	301.316	0.999587	0.164932	49.6965	16.1512	350.94	61.9306	1.79599	7.4462	7.81955	25.95
0.3	0.5	0	25.96	413.368	111.717	301.651	0.999587	0.164932	49.7518	16.171	351.362	62.0051	1.79815	7.45448	7.8286	25.96
0.3	0.5	0	25.97	413.865	111.878	301.987	0.999586	0.164932	49.8072	16.1909	351.785	62.0798	1.80031	7.46278	7.83765	25.97
0.3	0.5	0	25.98	414.363	112.04	302.323	0.999586	0.164932	49.8626	16.2108	352.209	62.1545	1.80248	7.47108	7.84672	25.98
0.3	0.5	0	25.99	414.862	112.202	302.66	0.999585	0.164932	49.9181	16.2307	352.633	62.2293	1.80465	7.47939	7.8558	25.99
0.3	0.5	0	26	415.361	112.365	302.996	0.999585	0.164931	49.9736	16.2507	353.057	62.3041	1.80682	7.48772	7.86488	26
0.3	0.5	0	26.01	415.861	112.527	303.334	0.999584	0.164931	50.0292	16.2707	353.482	62.3791	1.80899	7.49605	7.87398	26.01
0.3	0.5	0	26.02	416.361	112.69	303.671	0.999584	0.164931	50.0849	16.2907	353.907	62.4542	1.81117	7.50439	7.88308	26.02
0.3	0.5	0	26.03	416.862	112.853	304.009	0.999583	0.164931	50.1406	16.3107	354.333	62.5293	1.81335	7.51273	7.89219	26.03
0.3	0.5	0	26.04	417.363	113.016	304.347	0.999583	0.164931	50.1964	16.3307	354.759	62.6045	1.81553	7.52109	7.90132	26.04
0.3	0.5	0	26.05	417.865	113.179	304.686	0.999582	0.164931	50.2522	16.3508	355.185	62.6798	1.81771	7.52946	7.91045	26.05
0.3	0.5	0	26.06	418.368	113.343	305.025	0.999582	0.164931	50.3081	16.3709	355.613	62.7552	1.8199	7.53783	7.91959	26.06
0.3	0.5	0	26.07	418.871	113.506	305.365	0.999581	0.164931	50.364	16.391	356.04	62.8306	1.82209	7.54621	7.92875	26.07
0.3	0.5	0	26.08	419.374	113.67	305.704	0.999581	0.164931	50.42	16.4112	356.468	62.9062	1.82428	7.55461	7.93791	26.08
0.3	0.5	0	26.09	419.879	113.834	306.044	0.99958	0.164931	50.4761	16.4313	356.897	62.9818	1.82647	7.56301	7.94708	26.09
0.3	0.5	0	26.1	420.383	113.999	306.385	0.99958	0.164931	50.5322	16.4515	357.326	63.0575	1.82867	7.57142	7.95626	26.1
0.3	0.5	0	26.11	420.889	114.163	306.726	0.999579	0.164931	50.5884	16.4718	357.755	63.1333	1.83087	7.57984	7.96545	26.11
0.3	0.5	0	26.12	421.395	114.328	307.067	0.999579	0.16493	50.6447	16.492	358.185	63.2092	1.83307	7.58826	7.97465	26.12
0.3	0.5	0	26.13	421.901	114.493	307.408	0.999578	0.16493	50.701	16.5123	358.616	63.2852	1.83527	7.5967	7.98386	26.13
0.3	0.5	0	26.14	422.408	114.658	307.75	0.999578	0.16493	50.7573	16.5326	359.047	63.3612	1.83748	7.60514	7.99308	26.14
0.3	0.5	0	26.15	422.916	114.823	308.092	0.999577	0.16493	50.8137	16.5529	359.478	63.4374	1.83968	7.6136	8.00231	26.15
0.3	0.5	0	26.16	423.424	114.989	308.435	0.999577	0.16493	50.8702	16.5732	359.91	63.5136	1.84189	7.62206	8.01155	26.16
0.3	0.5	0	26.17	423.933	115.155	308.778	0.999576	0.16493	50.9268	16.5936	360.343	63.5899	1.84411	7.63053	8.0208	26.17
0.3	0.5	0	26.18	424.442	115.32	309.121	0.999576	0.16493	50.9834	16.614	360.776	63.6663	1.84632	7.63902	8.03006	26.18
0.3	0.5	0	26.19	424.952	115.487	309.465	0.999575	0.16493	51.04	16.6344	361.209	63.7427	1.84854	7.64751	8.03933	26.19
0.3	0.5	0	26.2	425.462	115.653	309.809	0.999575	0.16493	51.0967	16.6548	361.643	63.8193	1.85076	7.656	8.04861	26.2
0.3	0.5	0	26.21	425.973	115.819	310.153	0.999574	0.16493	51.1535	16.6753	362.077	63.8959	1.85298	7.66451	8.05789	26.21
0.3	0.5	0	26.22	426.485	115.986	310.498	0.999574	0.16493	51.2104	16.6958	362.512	63.9727	1.85521	7.67303	8.06719	26.22
0.3	0.5	0	26.23	426.997	116.153	310.843	0.999573	0.16493	51.2673	16.7163	362.947	64.0495	1.85744	7.68155	8.0765	26.23
0.3	0.5	0	26.24	427.509	116.32	311.189	0.999572	0.164929	51.3242	16.7368	363.383	64.1264	1.85967	7.69009	8.08582	26.24
0.3	0.5	0	26.25	428.023	116.488	311.535	0.999572	0.164929	51.3812	16.7574	363.819	64.2034	1.8619	7.69863	8.09514	26.25
0.3	0.5	0	26.26	428.536	116.655	311.881	0.999571	0.164929	51.4383	16.778	364.256	64.2805	1.86413	7.70719	8.10448	26.26
0.3	0.5	0	26.27	429.051	116.823	312.228	0.999571	0.164929	51.4955	16.7986	364.693	64.3576	1.86637	7.71575	8.11383	26.27
0.3	0.5	0	26.28	429.566	116.991	312.575	0.99957	0.164929	51.5527	16.8193	365.131	64.4349	1.86861	7.72432	8.12318	26.28
0.3	0.5	0	26.29	430.081	117.159	312.922	0.99957	0.164929	51.6099	16.8399	365.569	64.5122	1.87085	7.7329	8.13255	26.29
0.3	0.5	0	26.3	430.597	117.328	313.27	0.999569	0.164929	51.6672	16.8606	366.008	64.5896	1.8731	7.74149	8.14193	26.3
0.3	0.5	0	26.31	431.114	117.496	313.618	0.999569	0.164929	51.7246	16.8813	366.447	64.6671	1.87535	7.75008	8.15131	26.31
0.3	0.5	0	26.32	431.631	117.665	313.966	0.999568	0.164929	51.7821	16.9021	366.887	64.7447	1.8776	7.75869	8.16071	26.32
0.3	0.5	0	26.33	432.149	117.834	314.315	0.999568	0.164929	51.8396	16.9228	367.327	64.8224	1.87985	7.76731	8.17011	26.33
0.3	0.5	0	26.34	432.667	118.003	314.664	0.999567	0.164929	51.8971	16.9436	367.767	64.9001	1.8821	7.77593	8.17953	26.34
0.3	0.5	0	26.35	433.186	118.173	315.014	0.999567	0.164929	51.9547	16.9644	368.208	64.978	1.88436	7.78457	8.18896	26.35
0.3	0.5	0	26.36	433.706	118.342	315.364	0.999566	0.164928	52.0124	16.9853	368.65	65.0559	1.88662	7.79321	8.19839	26.36
0.3	0.5	0	26.37	434.226	118.512	315.714	0.999566	0.164928	52.0702	17.0061	369.092	65.1339	1.88888	7.80186	8.20784	26.37
0.3	0.5	0	26.38	434.747	118.682	316.064	0.999565	0.164928	52.128	17.027	369.535	65.212	1.89115	7.81052	8.21729	26.38
0.3	0.5	0	26.39	435.268	118.853	316.415	0.999565	0.164928	52.1858	17.0479	369.978	65.2902	1.89342	7.81919	8.22676	26.39
0.3	0.5	0	26.4	435.79	119.023	316.767	0.999564	0.164928	52.2438	17.0689	370.421	65.3685	1.89569	7.82787	8.23623	26.4
0.3	0.5	0	26.41	436.312	119.194	317.119	0.999564	0.164928	52.3017	17.0899	370.866	65.4469	1.89796	7.83656	8.24572	26.41
0.3	0.5	0	26.42	436.835	119.365	317.471	0.999563	0.164928	52.3598	17.1109	371.31	65.5253	1.90023	7.84526	8.25521	26.42
0.3	0.5	0	26.43	437.359	119.536	317.823	0.999563	0.164928	52.4179	17.1319	371.755	65.6038	1.90251	7.85397	8.26472	26.43
0.3	0.5	0	26.44	437.883	119.707	318.176	0.999562	0.164928	52.4761	17.1529	372.201	65.6825	1.90479	7.86268	8.27423	26.44
0.3	0.5	0	26.45	438.408	119.879	318.529	0.999562	0.164928	52.5343	17.174	372.647	65.7612	1.90707	7.87141	8.28376	26.45
0.3	0.5	0	26.46	438.933	120.05	318.883	0.999561	0.164928	52.5926	17.1951	373.093	65.84	1.90936	7.88014	8.29329	26.46
0.3	0.5	0	26.47	439.459	120.222	319.237	0.999561	0.164927	52.6509	17.2162	373.54	65.9189	1.91165	7.88889	8.30284	26.47
0.3	0.5	0	26.48	439.986	120.394	319.591	0.99956	0.164927	52.7093	17.2373	373.988	65.9979	1.91394	7.89764	8.31239	26.48
0.3	0.5	0	26.49	440.513	120.567	319.946	0.999559	0.164927	52.7678	17.2585	374.436	66.0769	1.91623	7.9064	8.32196	26.49
0.3	0.5	0	26.5	441.04	120.739	320.301	0.999559	0.164927	52.8264	17.2797	374.884	66.1561	1.91853	7.91517	8.33153	26.5
0.3	0.5	0	26.51	441.569	120.912	320.656	0.999558	0.164927	52.885	17.3009	375.333	66.2353	1.92082	7.92395	8.34112	26.51
0.3	0.5	0	26.52	442.098	121.085	321.012	0.999558	0.164927	52.9436	17.3222	375.783	66.3146	1.92312	7.93274	8.35071	26.52
0.3	0.5	0	26.53	442.627	121.258	321.369	0.999557	0.164927	53.0023	17.3435	376.233	66.3941	1.92543	7.94154	8.36032	26.53
0.3	0.5	0	26.54	443.157	121.432	321.725	0.999557	0.164927	53.0611	17.3648	376.683	66.4736	1.92773	7.95035	8.36993	26.54
0.3	0.5	0	26.55	443.688	121.606	322.082	0.999556	0.164927	53.12	17.3861	377.135	66.5531	1.93004	7.95917	8.37956	26.55
0.3	0.5	0	26.56	444.219	121.779	322.439	0.999556	0.164927	53.1789	17.4074	377.586	66.6328	1.93235	7.968	8.3892	26.56
0.3	0.5	0	26.57	444.751	121.953	322.797	0.999555	0.164927	53.2378	17.4288	378.038	66.7126	1.93467	7.97683	8.39884	26.57
0.3	0.5	0	26.58	445.283	122.128	323.155	0.999555	0.164927	53.2969	17.4502	378.491	66.7925	1.93698	7.98568	8.4085	26.58
0.3	0.5	0	26.59	445.816	122.302	323.514	0.999554	0.164926	53.356	17.4717	378.944	66.8724	1.9393	7.99453	8.41816	26.59
0.3	0.5	0	26.6	446.35	122.477	323.873	0.999554	0.164926	53.4151	17.4931	379.397	66.9524	1.94162	8.00339	8.42784	26.6
0.3	0.5	0	26.61	446.884	122.652	324.232	0.999553	0.164926	53.4743	17.5146	379.851	67.0326	1.94394	8.01227	8.43752	26.61
0.3	0.5	0	26.62	447.418	122.827	324.591	0.999553	0.164926	53.5336	17.5361	380.306	67.1128	1.94627	8.02115	8.44722	26.62
0.3	0.5	0	26.63	447.954	123.002	324.951	0.999552	0.164926	53.593	17.5576	380.761	67.1931	1.9486	8.03004	8.45693	26.63
0.3	0.5	0	26.64	448.49	123.178	325.312	0.999552	0.164926	53.6524	17.5792	381.216	67.2735	1.95093	8.03894	8.46664	26.64
0.3	0.5	0	26.65	449.026	123.354	325.672	0.999551	0.164926	53.7118	17.6008	381.672	67.3539	1.95326	8.04785	8.47637	26.65
0.3	0.5	0	26.66	449.563	123.53	326.034	0.99955	0.164926	53.7714	17.6224	382.129	67.4345	1.9556	8.05677	8.48611	26.66
0.3	0.5	0	26.67	450.101	123.706	326.395	0.99955	0.164926	53.8309	17.644	382.586	67.5152	1.95794	8.0657	8.49585	26.67
0.3	0.5	0	26.68	450.639	123.882	326.757	0.999549	0.164926	53.8906	17.6657	383.043	67.5959	1.96028	8.07464	8.50561	26.68
0.3	0.5	0	26.69	451.178	124.059	327.119	0.999549	0.164926	53.9503	17.6874	383.502	67.6767	1.96263	8.08359	8.51538	26.69
0.3	0.5	0	26.7	451.718	124.236	327.482	0.999548	0.164925	54.0101	17.7091	383.96	67.7577	1.96497	8.09255	8.52516	26.7
0.3	0.5	0	26.71	452.258	124.413	327.845	0.999548	0.164925	54.0699	17.7309	384.419	67.8387	1.96732	8.10151	8.53494	26.71
0.3	0.5	0	26.72	452.799	124.59	328.208	0.999547	0.164925	54.1298	17.7526	384.879	67.9198	1.96967	8.11049	8.54474	26.72
0.3	0.5	0	26.73	453.34	124.768	328.572	0.999547	0.164925	54.1898	17.7744	385.339	68.001	1.97203	8.11947	8.55455	26.73
0.3	0.5	0	26.74	453.882	124.946	328.936	0.999546	0.164925	54.2498	17.7962	385.8	68.0823	1.97439	8.12847	8.56437	26.74
0.3	0.5	0	26.75	454.424	125.124	329.301	0.999546	0.164925	54.3099	17.8181	386.261	68.1636	1.97675	8.13747	8.5742	26.75
0.3	0.5	0	26.76	454.967	125.302	329.666	0.999545	0.164925	54.3701	17.84	386.722	68.2451	1.97911	8.14649	8.58404	26.76
0.3	0.5	0	26.77	455.511	125.48	330.031	0.999544	0.164925	54.4303	17.8619	387.184	68.3267	1.98147	8.15551	8.59389	26.77
0.3	0.5	0	26.78	456.055	125.659	330.397	0.999544	0.164925	54.4906	17.8838	387.647	68.4083	1.98384	8.16454	8.60375	26.78
0.3	0.5	0	26.79	456.6	125.838	330.763	0.999543	0.164925	54.5509	17.9058	388.11	68.49	1.98621	8.17359	8.61362	26.79
0.3	0.5	0	26.8	457.146	126.017	331.129	0.999543	0.164925	54.6113	17.9277	388.574	68.5719	1.98858	8.18264	8.6235	26.8
0.3	0.5	0	26.81	457.692	126.196	331.496	0.999542	0.164924	54.6718	17.9497	389.038	68.6538	1.99096	8.1917	8.63339	26.81
0.3	0.5	0	26.82	458.239	126.376	331.863	0.999542	0.164924	54.7323	17.9718	389.503	68.7358	1.99334	8.20077	8.64329	26.82
0.3	0.5	0	26.83	458.786	126.555	332.231	0.999541	0.164924	54.7929	17.9938	389.968	68.8179	1.99572	8.20985	8.6532	26.83
0.3	0.5	0	26.84	459.334	126.735	332.599	0.999541	0.164924	54.8536	18.0159	390.434	68.9001	1.9981	8.21894	8.66312	26.84
0.3	0.5	0	26.85	459.882	126.915	332.967	0.99954	0.164924	54.9143	18.038	390.9	68.9824	2.00049	8.22804	8.67305	26.85
0.3	0.5	0	26.86	460.432	127.096	333.336	0.99954	0.164924	54.9751	18.0602	391.367	69.0647	2.00288	8.23715	8.683	26.86
0.3	0.5	0	26.87	460.981	127.276	333.705	0.999539	0.164924	55.0359	18.0824	391.834	69.1472	2.00527	8.24626	8.69295	26.87
0.3	0.5	0	26.88	461.532	127.457	334.075	0.999538	0.164924	55.0969	18.1046	392.302	69.2298	2.00766	8.25539	8.70291	26.88
0.3	0.5	0	26.89	462.083	127.638	334.444	0.999538	0.164924	55.1578	18.1268	392.77	69.3124	2.01006	8.26453	8.71289	26.89
0.3	0.5	0	26.9	462.634	127.819	334.815	0.999537	0.164924	55.2189	18.149	393.239	69.3951	2.01246	8.27368	8.72287	26.9
0.3	0.5	0	26.91	463.186	128.001	335.185	0.999537	0.164924	55.28	18.1713	393.708	69.478	2.01486	8.28283	8.73287	26.91
0.3	0.5	0	26.92	463.739	128.183	335.557	0.999536	0.164923	55.3412	18.1936	394.178	69.5609	2.01727	8.292	8.74287	26.92
0.3	0.5	0	26.93	464.293	128.365	335.928	0.999536	0.164923	55.4024	18.2159	394.649	69.6439	2.01967	8.30117	8.75289	26.93
0.3	0.5	0	26.94	464.847	128.547	336.3	0.999535	0.164923	55.4637	18.2383	395.12	69.727	2.02208	8.31036	8.76291	26.94
0.3	0.5	0	26.95	465.401	128.729	336.672	0.999535	0.164923	55.5251	18.2607	395.591	69.8102	2.0245	8.31955	8.77295	26.95
0.3	0.5	0	26.96	465.957	128.912	337.045	0.999534	0.164923	55.5865	18.2831	396.063	69.8935	2.02691	8.32876	8.783	26.96
0.3	0.5	0	26.97	466.512	129.095	337.418	0.999533	0.164923	55.648	18.3055	396.536	69.9769	2.02933	8.33797	8.79305	26.97
0.3	0.5	0	26.98	467.069	129.278	337.791	0.999533	0.164923	55.7095	18.328	397.009	70.0603	2.03175	8.3472	8.80312	26.98
0.3	0.5	0	26.99	467.626	129.461	338.165	0.999532	0.164923	55.7711	18.3505	397.482	70.1439	2.03417	8.35643	8.8132	26.99
0.3	0.5	0	27	468.184	129.644	338.539	0.999532	0.164923	55.8328	18.373	397.956	70.2276	2.0366	8.36567	8.82329	27
0.3	0.5	0	27.01	468.742	129.828	338.914	0.999531	0.164923	55.8946	18.3956	398.431	70.3113	2.03903	8.37492	8.83339	27.01
0.3	0.5	0	27.02	469.301	130.012	339.289	0.999531	0.164923	55.9564	18.4181	398.906	70.3951	2.04146	8.38419	8.8435	27.02
0.3	0.5	0	27.03	469.861	130.196	339.664	0.99953	0.164922	56.0183	18.4407	399.381	70.4791	2.04389	8.39346	8.85362	27.03
0.3	0.5	0	27.04	470.421	130.381	340.04	0.99953	0.164922	56.0802	18.4634	399.858	70.5631	2.04633	8.40274	8.86375	27.04
0.3	0.5	0	27.05	470.982	130.565	340.416	0.999529	0.164922	56.1422	18.486	400.334	70.6472	2.04877	8.41203	8.87389	27.05
0.3	0.5	0	27.06	471.543	130.75	340.793	0.999528	0.164922	56.2043	18.5087	400.811	70.7314	2.05121	8.42133	8.88404	27.06
0.3	0.5	0	27.07	472.105	130.935	341.17	0.999528	0.164922	56.2664	18.5314	401.289	70.8157	2.05366	8.43064	8.89421	27.07
0.3	0.5	0	27.08	472.668	131.121	341.547	0.999527	0.164922	56.3286	18.5542	401.767	70.9001	2.0561	8.43996	8.90438	27.08
0.3	0.5	0	27.09	473.231	131.306	341.925	0.999527	0.164922	56.3909	18.5769	402.246	70.9846	2.05855	8.44929	8.91456	27.09
0.3	0.5	0	27.1	473.795	131.492	342.303	0.999526	0.164922	56.4532	18.5997	402.726	71.0692	2.06101	8.45863	8.92476	27.1
0.3	0.5	0	27.11	474.359	131.678	342.681	0.999526	0.164922	56.5156	18.6225	403.205	71.1539	2.06346	8.46798	8.93496	27.11
0.3	0.5	0	27.12	474.925	131.864	343.06	0.999525	0.164922	56.5781	18.6454	403.686	71.2387	2.06592	8.47734	8.94518	27.12
0.3	0.5	0	27.13	475.49	132.051	343.44	0.999525	0.164922	56.6406	18.6683	404.167	71.3235	2.06838	8.48671	8.95541	27.13
0.3	0.5	0	27.14	476.057	132.237	343.819	0.999524	0.164921	56.7032	18.6912	404.648	71.4085	2.07085	8.49609	8.96564	27.14
0.3	0.5	0	27.15	476.624	132.424	344.2	0.999523	0.164921	56.7659	18.7141	405.13	71.4936	2.07331	8.50548	8.97589	27.15
0.3	0.5	0	27.16	477.191	132.611	344.58	0.999523	0.164921	56.8286	18.7371	405.613	71.5787	2.07578	8.51488	8.98615	27.16
0.3	0.5	0	27.17	477.76	132.799	344.961	0.999522	0.164921	56.8914	18.7601	406.096	71.664	2.07825	8.52429	8.99642	27.17
0.3	0.5	0	27.18	478.329	132.986	345.342	0.999522	0.164921	56.9542	18.7831	406.579	71.7493	2.08073	8.53371	9.0067	27.18
0.3	0.5	0	27.19	478.898	133.174	345.724	0.999521	0.164921	57.0171	18.8061	407.063	71.8347	2.08321	8.54313	9.01699	27.19
0.3	0.5	0	27.2	479.468	133.362	346.106	0.999521	0.164921	57.0801	18.8292	407.548	71.9202	2.08569	8.55257	9.02729	27.2
0.3	0.5	0	27.21	480.039	133.55	346.489	0.99952	0.164921	57.1432	18.8523	408.033	72.0059	2.08817	8.56202	9.0376	27.21
0.3	0.5	0	27.22	480.611	133.739	346.872	0.999519	0.164921	57.2063	18.8754	408.519	72.0916	2.09066	8.57148	9.04793	27.22
0.3	0.5	0	27.23	481.183	133.928	347.255	0.999519	0.164921	57.2695	18.8986	409.005	72.1774	2.09314	8.58095	9.05826	27.23
0.3	0.5	0	27.24	481.755	134.117	347.639	0.999518	0.164921	57.3327	18.9218	409.492	72.2633	2.09564	8.59042	9.0686	27.24
0.3	0.5	0	27.25	482.329	134.306	348.023	0.999518	0.16492	57.396	18.945	409.979	72.3493	2.09813	8.59991	9.07896	27.25
0.3	0.5	0	27.26	482.903	134.495	348.407	0.999517	0.16492	57.4594	18.9682	410.467	72.4354	2.10063	8.60941	9.08932	27.26
0.3	0.5	0	27.27	483.477	134.685	348.792	0.999517	0.16492	57.5229	18.9915	410.956	72.5216	2.10313	8.61891	9.0997	27.27
0.3	0.5	0	27.28	484.052	134.875	349.177	0.999516	0.16492	57.5864	19.0148	411.445	72.6079	2.10563	8.62843	9.11009	27.28
0.3	0.5	0	27.29	484.628	135.065	349.563	0.999515	0.16492	57.65	19.0381	411.934	72.6942	2.10813	8.63796	9.12049	27.29
0.3	0.5	0	27.3	485.205	135.256	349.949	0.999515	0.16492	57.7136	19.0615	412.424	72.7807	2.11064	8.6475	9.1309	27.3
0.3	0.5	0	27.31	485.782	135.446	350.336	0.999514	0.16492	57.7773	19.0848	412.915	72.8673	2.11315	8.65704	9.14132	27.31
0.3	0.5	0	27.32	486.36	135.637	350.723	0.999514	0.16492	57.8411	19.1083	413.406	72.954	2.11566	8.6666	9.15175	27.32
0.3	0.5	0	27.33	486.938	135.828	351.11	0.999513	0.16492	57.9049	19.1317	413.897	73.0407	2.11818	8.67617	9.16219	27.33
0.3	0.5	0	27.34	487.517	136.019	351.498	0.999512	0.16492	57.9689	19.1552	414.39	73.1276	2.1207	8.68574	9.17264	27.34
0.3	0.5	0	27.35	488.097	136.211	351.886	0.999512	0.164919	58.0328	19.1787	414.882	73.2145	2.12322	8.69533	9.1831	27.35
0.3	0.5	0	27.36	488.677	136.403	352.274	0.999511	0.164919	58.0969	19.2022	415.376	73.3016	2.12575	8.70493	9.19358	27.36
0.3	0.5	0	27.37	489.258	136.595	352.663	0.999511	0.164919	58.161	19.2257	415.869	73.3887	2.12827	8.71453	9.20406	27.37
0.3	0.5	0	27.38	489.84	136.787	353.053	0.99951	0.164919	58.2252	19.2493	416.364	73.476	2.1308	8.72415	9.21456	27.38
0.3	0.5	0	27.39	490.422	136.979	353.443	0.99951	0.164919	58.2894	19.2729	416.859	73.5633	2.13334	8.73378	9.22507	27.39
0.3	0.5	0	27.4	491.005	137.172	353.833	0.999509	0.164919	58.3537	19.2966	417.354	73.6507	2.13587	8.74341	9.23558	27.4
0.3	0.5	0	27.41	491.588	137.365	354.223	0.999508	0.164919	58.4181	19.3202	417.85	73.7383	2.13841	8.75306	9.24611	27.41
0.3	0.5	0	27.42	492.173	137.558	354.614	0.999508	0.164919	58.4825	19.3439	418.347	73.8259	2.14095	8.76272	9.25665	27.42
0.3	0.5	0	27.43	492.757	137.752	355.006	0.999507	0.164919	58.5471	19.3676	418.844	73.9136	2.14349	8.77238	9.2672	27.43
0.3	0.5	0	27.44	493.343	137.945	355.397	0.999507	0.164919	58.6116	19.3914	419.341	74.0014	2.14604	8.78206	9.27776	27.44
0.3	0.5	0	27.45	493.929	138.139	355.79	0.999506	0.164919	58.6763	19.4152	419.84	74.0894	2.14859	8.79175	9.28834	27.45
0.3	0.5	0	27.46	494.516	138.334	356.182	0.999505	0.164918	58.741	19.439	420.338	74.1774	2.15114	8.80144	9.29892	27.46
0.3	0.5	0	27.47	495.103	138.528	356.575	0.999505	0.164918	58.8058	19.4628	420.838	74.2655	2.1537	8.81115	9.30952	27.47
0.3	0.5	0	27.48	495.691	138.723	356.969	0.999504	0.164918	58.8706	19.4867	421.338	74.3537	2.15626	8.82087	9.32012	27.48
0.3	0.5	0	27.49	496.28	138.917	357.363	0.999504	0.164918	58.9356	19.5106	421.838	74.442	2.15882	8.8306	9.33074	27.49
0.3	0.5	0	27.5	496.869	139.113	357.757	0.999503	0.164918	59.0005	19.5345	422.339	74.5304	2.16138	8.84033	9.34136	27.5
0.3	0.5	0	27.51	497.459	139.308	358.151	0.999503	0.164918	59.0656	19.5585	422.84	74.6189	2.16395	8.85008	9.352	27.51
0.3	0.5	0	27.52	498.05	139.503	358.546	0.999502	0.164918	59.1307	19.5825	423.342	74.7075	2.16652	8.85984	9.36265	27.52
0.3	0.5	0	27.53	498.641	139.699	358.942	0.999501	0.164918	59.1959	19.6065	423.845	74.7962	2.16909	8.86961	9.37331	27.53
0.3	0.5	0	27.54	499.233	139.895	359.338	0.999501	0.164918	59.2611	19.6305	424.348	74.885	2.17166	8.87938	9.38399	27.54
0.3	0.5	0	27.55	499.826	140.092	359.734	0.9995	0.164918	59.3265	19.6546	424.852	74.9739	2.17424	8.88917	9.39467	27.55
0.3	0.5	0	27.56	500.419	140.288	360.131	0.9995	0.164917	59.3919	19.6787	425.356	75.0629	2.17682	8.89897	9.40536	27.56
0.3	0.5	0	27.57	501.013	140.485	360.528	0.999499	0.164917	59.4573	19.7028	425.861	75.152	2.17941	8.90878	9.41607	27.57
0.3	0.5	0	27.58	501.608	140.682	360.926	0.999498	0.164917	59.5228	19.727	426.366	75.2411	2.18199	8.9186	9.42678	27.58
0.3	0.5	0	27.59	502.203	140.879	361.324	0.999498	0.164917	59.5884	19.7512	426.872	75.3304	2.18458	8.92843	9.43751	27.59
0.3	0.5	0	27.6	502.799	141.077	361.722	0.999497	0.164917	59.6541	19.7754	427.379	75.4198	2.18717	8.93827	9.44825	27.6
0.3	0.5	0	27.61	503.395	141.275	362.121	0.999497	0.164917	59.7198	19.7996	427.886	75.5093	2.18977	8.94812	9.459	27.61
0.3	0.5	0	27.62	503.992	141.473	362.52	0.999496	0.164917	59.7856	19.8239	428.394	75.5989	2.19237	8.95798	9.46976	27.62
0.3	0.5	0	27.63	504.59	141.671	362.92	0.999495	0.164917	59.8515	19.8482	428.902	75.6885	2.19497	8.96785	9.48053	27.63
0.3	0.5	0	27.64	505.189	141.869	363.32	0.999495	0.164917	59.9174	19.8725	429.411	75.7783	2.19757	8.97773	9.49131	27.64
0.3	0.5	0	27.65	505.788	142.068	363.72	0.999494	0.164917	59.9834	19.8969	429.92	75.8682	2.20018	8.98762	9.50211	27.65
0.3	0.5	0	27.66	506.388	142.267	364.121	0.999494	0.164916	60.0495	19.9213	430.43	75.9582	2.20279	8.99752	9.51291	27.66
0.3	0.5	0	27.67	506.988	142.466	364.522	0.999493	0.164916	60.1157	19.9457	430.94	76.0482	2.2054	9.00743	9.52373	27.67
0.3	0.5	0	27.68	507.589	142.666	364.924	0.999492	0.164916	60.1819	19.9702	431.451	76.1384	2.20801	9.01735	9.53456	27.68
0.3	0.5	0	27.69	508.191	142.865	365.326	0.999492	0.164916	60.2481	19.9946	431.963	76.2287	2.21063	9.02728	9.5454	27.69
0.3	0.5	0	27.7	508.794	143.065	365.728	0.999491	0.164916	60.3145	20.0192	432.475	76.3191	2.21325	9.03722	9.55625	27.7
0.3	0.5	0	27.71	509.397	143.265	366.131	0.999491	0.164916	60.3809	20.0437	432.987	76.4095	2.21588	9.04717	9.56711	27.71
0.3	0.5	0	27.72	510.001	143.466	366.535	0.99949	0.164916	60.4474	20.0683	433.501	76.5001	2.2185	9.05714	9.57798	27.72
0.3	0.5	0	27.73	510.605	143.667	366.939	0.999489	0.164916	60.514	20.0929	434.014	76.5908	2.22113	9.06711	9.58887	27.73
0.3	0.5	0	27.74	511.21	143.868	367.343	0.999489	0.164916	60.5806	20.1175	434.529	76.6816	2.22377	9.07709	9.59976	27.74
0.3	0.5	0	27.75	511.816	144.069	367.747	0.999488	0.164916	60.6473	20.1422	435.044	76.7724	2.2264	9.08709	9.61067	27.75
0.3	0.5	0	27.76	512.423	144.27	368.152	0.999488	0.164915	60.714	20.1668	435.559	76.8634	2.22904	9.09709	9.62159	27.76
0.3	0.5	0	27.77	513.03	144.472	368.558	0.999487	0.164915	60.7809	20.1916	436.075	76.9545	2.23168	9.10711	9.63251	27.77
0.3	0.5	0	27.78	513.638	144.674	368.964	0.999486	0.164915	60.8478	20.2163	436.592	77.0456	2.23432	9.11713	9.64346	27.78
0.3	0.5	0	27.79	514.246	144.876	369.37	0.999486	0.164915	60.9147	20.2411	437.109	77.1369	2.23697	9.12717	9.65441	27.79
0.3	0.5	0	27.8	514.855	145.078	369.777	0.999485	0.164915	60.9818	20.2659	437.627	77.2283	2.23962	9.13721	9.66537	27.8
0.3	0.5	0	27.81	515.465	145.281	370.184	0.999485	0.164915	61.0489	20.2907	438.145	77.3198	2.24227	9.14727	9.67634	27.81
0.3	0.5	0	27.82	516.076	145.484	370.592	0.999484	0.164915	61.1161	20.3156	438.664	77.4113	2.24493	9.15733	9.68733	27.82
0.3	0.5	0	27.83	516.687	145.687	371	0.999483	0.164915	61.1833	20.3405	439.184	77.503	2.24759	9.16741	9.69833	27.83
0.3	0.5	0	27.84	517.299	145.89	371.408	0.999483	0.164915	61.2506	20.3654	439.704	77.5948	2.25025	9.1775	9.70934	27.84
0.3	0.5	0	27.85	517.911	146.094	371.817	0.999482	0.164915	61.318	20.3904	440.224	77.6867	2.25291	9.18759	9.72036	27.85
0.3	0.5	0	27.86	518.524	146.298	372.226	0.999481	0.164914	61.3855	20.4154	440.746	77.7786	2.25558	9.1977	9.73139	27.86
0.3	0.5	0	27.87	519.138	146.502	372.636	0.999481	0.164914	61.453	20.4404	441.267	77.8707	2.25825	9.20782	9.74243	27.87
0.3	0.5	0	27.88	519.753	146.707	373.046	0.99948	0.164914	61.5206	20.4655	441.79	77.9629	2.26092	9.21795	9.75348	27.88
0.3	0.5	0	27.89	520.368	146.911	373.457	0.99948	0.164914	61.5883	20.4905	442.313	78.0552	2.2636	9.22809	9.76455	27.89
0.3	0.5	0	27.9	520.984	147.116	373.868	0.999479	0.164914	61.656	20.5156	442.836	78.1475	2.26628	9.23824	9.77563	27.9
0.3	0.5	0	27.91	521.6	147.321	374.279	0.999478	0.164914	61.7238	20.5408	443.36	78.24	2.26896	9.2484	9.78672	27.91
0.3	0.5	0	27.92	522.217	147.527	374.691	0.999478	0.164914	61.7917	20.566	443.885	78.3326	2.27165	9.25857	9.79782	27.92
0.3	0.5	0	27.93	522.835	147.732	375.103	0.999477	0.164914	61.8596	20.5912	444.41	78.4253	2.27433	9.26875	9.80893	27.93
0.3	0.5	0	27.94	523.454	147.938	375.516	0.999477	0.164914	61.9277	20.6164	444.936	78.5181	2.27702	9.27895	9.82005	27.94
0.3	0.5	0	27.95	524.073	148.144	375.929	0.999476	0.164914	61.9958	20.6417	445.462	78.611	2.27972	9.28915	9.83118	27.95
0.3	0.5	0	27.96	524.693	148.351	376.342	0.999475	0.164913	62.0639	20.667	445.989	78.704	2.28242	9.29936	9.84233	27.96
0.3	0.5	0	27.97	525.314	148.557	376.756	0.999475	0.164913	62.1321	20.6923	446.517	78.7971	2.28512	9.30959	9.85349	27.97
0.3	0.5	0	27.98	525.935	148.764	377.171	0.999474	0.164913	62.2004	20.7176	447.045	78.8903	2.28782	9.31982	9.86466	27.98
0.3	0.5	0	27.99	526.557	148.972	377.586	0.999473	0.164913	62.2688	20.743	447.574	78.9836	2.29052	9.33007	9.87584	27.99
0.3	0.5	0	28	527.18	149.179	378.001	0.999473	0.164913	62.3373	20.7684	448.103	79.077	2.29323	9.34032	9.88703	28
0.3	0.5	0	28.01	527.803	149.387	378.417	0.999472	0.164913	62.4058	20.7925	448.633	79.1705	2.29594	9.35059	9.89823	28.01
0.3	0.5	0	28.02	528.427	149.595	378.833	0.999472	0.164913	62.4744	20.8167	449.163	79.2641	2.29866	9.36087	9.90945	28.02
0.3	0.5	0	28.03	529.052	149.803	379.249	0.999471	0.164913	62.543	20.8408	449.694	79.3578	2.30138	9.37115	9.92068	28.03
0.3	0.5	0	28.04	529.677	150.011	379.666	0.99947	0.164913	62.6118	20.865	450.226	79.4516	2.3041	9.38145	9.93192	28.04
0.3	0.5	0	28.05	530.304	150.22	380.084	0.99947	0.164912	62.6806	20.8893	450.758	79.5455	2.30682	9.39176	9.94317	28.05
0.3	0.5	0	28.06	530.93	150.429	380.502	0.999469	0.164912	62.7494	20.9135	451.291	79.6396	2.30955	9.40208	9.95443	28.06
0.3	0.5	0	28.07	531.558	150.638	380.92	0.999468	0.164912	62.8184	20.9378	451.824	79.7337	2.31228	9.41242	9.96571	28.07
0.3	0.5	0	28.08	532.186	150.847	381.339	0.999468	0.164912	62.8874	20.9621	452.358	79.8279	2.31501	9.42276	9.977	28.08
0.3	0.5	0	28.09	532.815	151.057	381.758	0.999467	0.164912	62.9565	20.9864	452.893	79.9222	2.31775	9.43311	9.9883	28.09
0.3	0.5	0	28.1	533.445	151.267	382.178	0.999467	0.164912	63.0257	21.0107	453.428	80.0167	2.32048	9.44348	9.99961	28.1
0.3	0.5	0	28.11	534.075	151.477	382.598	0.999466	0.164912	63.0949	21.0351	453.964	80.1112	2.32323	9.45385	10.0109	28.11
0.3	0.5	0	28.12	534.706	151.687	383.019	0.999465	0.164912	63.1643	21.0595	454.5	80.2059	2.32597	9.46424	10.0223	28.12
0.3	0.5	0	28.13	535.337	151.898	383.44	0.999465	0.164912	63.2337	21.084	455.037	80.3006	2.32872	9.47464	10.0336	28.13
0.3	0.5	0	28.14	535.97	152.109	383.861	0.999464	0.164912	63.3031	21.1084	455.574	80.3955	2.33147	9.48505	10.045	28.14
0.3	0.5	0	28.15	536.603	152.32	384.283	0.999463	0.164911	63.3727	21.1329	456.112	80.4904	2.33422	9.49547	10.0563	28.15
0.3	0.5	0	28.16	537.236	152.531	384.705	0.999463	0.164911	63.4423	21.1574	456.651	80.5855	2.33698	9.5059	10.0677	28.16
0.3	0.5	0	28.17	537.871	152.743	385.128	0.999462	0.164911	63.512	21.182	457.19	80.6806	2.33974	9.51634	10.0791	28.17
0.3	0.5	0	28.18	538.506	152.954	385.552	0.999461	0.164911	63.5818	21.2065	457.73	80.7759	2.3425	9.5268	10.0905	28.18
0.3	0.5	0	28.19	539.142	153.166	385.975	0.999461	0.164911	63.6516	21.2311	458.271	80.8713	2.34527	9.53726	10.102	28.19
0.3	0.5	0	28.2	539.778	153.379	386.4	0.99946	0.164911	63.7215	21.2557	458.812	80.9667	2.34804	9.54774	10.1134	28.2
0.3	0.5	0	28.21	540.416	153.591	386.824	0.99946	0.164911	63.7915	21.2804	459.353	81.0623	2.35081	9.55823	10.1248	28.21
0.3	0.5	0	28.22	541.053	153.804	387.249	0.999459	0.164911	63.8616	21.305	459.895	81.158	2.35358	9.56872	10.1363	28.22
0.3	0.5	0	28.23	541.692	154.017	387.675	0.999458	0.164911	63.9317	21.3297	460.438	81.2538	2.35636	9.57923	10.1478	28.23
0.3	0.5	0	28.24	542.331	154.231	388.101	0.999458	0.164911	64.0019	21.3545	460.982	81.3497	2.35914	9.58976	10.1593	28.24
0.3	0.5	0	28.25	542.971	154.444	388.527	0.999457	0.16491	64.0722	21.3792	461.526	81.4457	2.36193	9.60029	10.1707	28.25
0.3	0.5	0	28.26	543.612	154.658	388.954	0.999456	0.16491	64.1426	21.404	462.07	81.5418	2.36471	9.61083	10.1823	28.26
0.3	0.5	0	28.27	544.254	154.872	389.382	0.999456	0.16491	64.213	21.4288	462.616	81.638	2.3675	9.62139	10.1938	28.27
0.3	0.5	0	28.28	544.896	155.086	389.81	0.999455	0.16491	64.2835	21.4536	463.161	81.7344	2.3703	9.63195	10.2053	28.28
0.3	0.5	0	28.29	545.539	155.301	390.238	0.999454	0.16491	64.3541	21.4785	463.708	81.8308	2.37309	9.64253	10.2169	28.29
0.3	0.5	0	28.3	546.182	155.516	390.667	0.999454	0.16491	64.4248	21.5034	464.255	81.9273	2.37589	9.65312	10.2284	28.3
0.3	0.5	0	28.31	546.826	155.731	391.096	0.999453	0.16491	64.4955	21.5283	464.802	82.0239	2.37869	9.66372	10.24	28.31
0.3	0.5	0	28.32	547.471	155.946	391.525	0.999453	0.16491	64.5663	21.5532	465.351	82.1207	2.3815	9.67433	10.2516	28.32
0.3	0.5	0	28.33	548.117	156.161	391.956	0.999452	0.16491	64.6372	21.5782	465.899	82.2175	2.38431	9.68495	10.2632	28.33
0.3	0.5	0	28.34	548.763	156.377	392.386	0.999451	0.164909	64.7082	21.6032	466.449	82.3145	2.38712	9.69558	10.2748	28.34
0.3	0.5	0	28.35	549.41	156.593	392.817	0.999451	0.164909	64.7792	21.6282	466.999	82.4116	2.38994	9.70623	10.2864	28.35
0.3	0.5	0	28.36	550.058	156.809	393.249	0.99945	0.164909	64.8503	21.6533	467.549	82.5087	2.39275	9.71688	10.298	28.36
0.3	0.5	0	28.37	550.707	157.026	393.681	0.999449	0.164909	64.9215	21.6784	468.101	82.606	2.39557	9.72755	10.3097	28.37
0.3	0.5	0	28.38	551.356	157.243	394.113	0.999449	0.164909	64.9928	21.7035	468.653	82.7034	2.3984	9.73823	10.3213	28.38
0.3	0.5	0	28.39	552.006	157.46	394.546	0.999448	0.164909	65.0642	21.7286	469.205	82.8009	2.40123	9.74892	10.333	28.39
0.3	0.5	0	28.4	552.656	157.677	394.979	0.999447	0.164909	65.1356	21.7538	469.758	82.8985	2.40406	9.75962	10.3447	28.4
0.3	0.5	0	28.41	553.308	157.895	395.413	0.999447	0.164909	65.2071	21.779	470.312	82.9962	2.40689	9.77034	10.3564	28.41
0.3	0.5	0	28.42	553.96	158.112	395.847	0.999446	0.164909	65.2787	21.8042	470.866	83.094	2.40973	9.78106	10.3681	28.42
0.3	0.5	0	28.43	554.613	158.33	396.282	0.999445	0.164908	65.3503	21.8294	471.421	83.1919	2.41257	9.7918	10.3798	28.43
0.3	0.5	0	28.44	555.266	158.549	396.717	0.999445	0.164908	65.422	21.8547	471.976	83.2899	2.41541	9.80255	10.3915	28.44
0.3	0.5	0	28.45	555.92	158.767	397.153	0.999444	0.164908	65.4938	21.88	472.532	83.3881	2.41825	9.8133	10.4033	28.45
0.3	0.5	0	28.46	556.575	158.986	397.589	0.999443	0.164908	65.5657	21.9053	473.089	83.4863	2.4211	9.82407	10.415	28.46
0.3	0.5	0	28.47	557.231	159.205	398.026	0.999443	0.164908	65.6377	21.9307	473.646	83.5846	2.42395	9.83486	10.4268	28.47
0.3	0.5	0	28.48	557.887	159.424	398.463	0.999442	0.164908	65.7097	21.956	474.204	83.6831	2.42681	9.84565	10.4386	28.48
0.3	0.5	0	28.49	558.544	159.644	398.9	0.999441	0.164908	65.7818	21.9814	474.763	83.7817	2.42967	9.85646	10.4504	28.49
0.3	0.5	0	28.5	559.202	159.864	399.338	0.999441	0.164908	65.854	22.0069	475.322	83.8803	2.43253	9.86727	10.4622	28.5
0.3	0.5	0	28.51	559.861	160.084	399.777	0.99944	0.164908	65.9263	22.0323	475.882	83.9791	2.43539	9.8781	10.474	28.51
0.3	0.5	0	28.52	560.52	160.304	400.216	0.999439	0.164908	65.9986	22.0578	476.442	84.078	2.43826	9.88894	10.4858	28.52
0.3	0.5	0	28.53	561.18	160.525	400.655	0.999439	0.164907	66.071	22.0834	477.003	84.177	2.44113	9.89979	10.4977	28.53
0.3	0.5	0	28.54	561.841	160.746	401.095	0.999438	0.164907	66.1435	22.1089	477.565	84.2761	2.44401	9.91065	10.5095	28.54
0.3	0.5	0	28.55	562.502	160.967	401.535	0.999437	0.164907	66.2161	22.1345	478.127	84.3753	2.44688	9.92153	10.5214	28.55
0.3	0.5	0	28.56	563.164	161.188	401.976	0.999437	0.164907	66.2887	22.1601	478.69	84.4747	2.44977	9.93241	10.5333	28.56
0.3	0.5	0	28.57	563.827	161.41	402.418	0.999436	0.164907	66.3615	22.1857	479.253	84.5741	2.45265	9.94331	10.5452	28.57
0.3	0.5	0	28.58	564.491	161.632	402.859	0.999436	0.164907	66.4343	22.2114	479.817	84.6736	2.45554	9.95422	10.5571	28.58
0.3	0.5	0	28.59	565.155	161.854	403.302	0.999435	0.164907	66.5072	22.237	480.382	84.7733	2.45843	9.96514	10.569	28.59
0.3	0.5	0	28.6	565.82	162.076	403.744	0.999434	0.164907	66.5801	22.2628	480.947	84.873	2.46132	9.97607	10.5809	28.6
0.3	0.5	0	28.61	566.486	162.299	404.187	0.999434	0.164907	66.6532	22.2885	481.513	84.9729	2.46421	9.98702	10.5929	28.61
0.3	0.5	0	28.62	567.153	162.522	404.631	0.999433	0.164906	66.7263	22.3143	482.08	85.0729	2.46711	9.99797	10.6048	28.62
0.3	0.5	0	28.63	567.82	162.745	405.075	0.999432	0.164906	66.7995	22.3401	482.647	85.173	2.47002	10.0089	10.6168	28.63
0.3	0.5	0	28.64	568.488	162.968	405.52	0.999432	0.164906	66.8727	22.3659	483.215	85.2732	2.47292	10.0199	10.6288	28.64
0.3	0.5	0	28.65	569.157	163.192	405.965	0.999431	0.164906	66.9461	22.3917	483.783	85.3735	2.47583	10.0309	10.6408	28.65
0.3	0.5	0	28.66	569.826	163.416	406.41	0.99943	0.164906	67.0195	22.4176	484.352	85.4739	2.47874	10.0419	10.6528	28.66
0.3	0.5	0	28.67	570.496	163.64	406.856	0.99943	0.164906	67.093	22.4435	484.922	85.5744	2.48166	10.0529	10.6648	28.67
0.3	0.5	0	28.68	571.167	163.864	407.303	0.999429	0.164906	67.1666	22.4695	485.492	85.6751	2.48458	10.064	10.6769	28.68
0.3	0.5	0	28.69	571.839	164.089	407.75	0.999428	0.164906	67.2403	22.4954	486.063	85.7758	2.4875	10.075	10.6889	28.69
0.3	0.5	0	28.7	572.511	164.314	408.197	0.999427	0.164906	67.314	22.5214	486.635	85.8767	2.49042	10.086	10.701	28.7
0.3	0.5	0	28.71	573.184	164.539	408.645	0.999427	0.164905	67.3878	22.5474	487.207	85.9777	2.49335	10.0971	10.713	28.71
0.3	0.5	0	28.72	573.858	164.765	409.094	0.999426	0.164905	67.4617	22.5735	487.78	86.0787	2.49628	10.1082	10.7251	28.72
0.3	0.5	0	28.73	574.533	164.99	409.543	0.999425	0.164905	67.5357	22.5996	488.353	86.1799	2.49922	10.1193	10.7372	28.73
0.3	0.5	0	28.74	575.208	165.216	409.992	0.999425	0.164905	67.6098	22.6257	488.927	86.2812	2.50216	10.1304	10.7493	28.74
0.3	0.5	0	28.75	575.884	165.443	410.442	0.999424	0.164905	67.6839	22.6518	489.502	86.3827	2.5051	10.1415	10.7615	28.75
0.3	0.5	0	28.76	576.561	165.669	410.892	0.999423	0.164905	67.7581	22.678	490.077	86.4842	2.50804	10.1526	10.7736	28.76
0.3	0.5	0	28.77	577.239	165.896	411.343	0.999423	0.164905	67.8324	22.7042	490.653	86.5858	2.51099	10.1637	10.7858	28.77
0.3	0.5	0	28.78	577.917	166.123	411.794	0.999422	0.164905	67.9068	22.7304	491.23	86.6876	2.51394	10.1749	10.7979	28.78
0.3	0.5	0	28.79	578.596	166.35	412.246	0.999421	0.164905	67.9812	22.7566	491.807	86.7894	2.51689	10.186	10.8101	28.79
0.3	0.5	0	28.8	579.276	166.578	412.698	0.999421	0.164904	68.0558	22.7829	492.385	86.8914	2.51985	10.1972	10.8223	28.8
0.3	0.5	0	28.81	579.957	166.806	413.151	0.99942	0.164904	68.1304	22.8092	492.963	86.9935	2.52281	10.2084	10.8345	28.81
0.3	0.5	0	28.82	580.638	167.034	413.604	0.999419	0.164904	68.2051	22.8356	493.542	87.0957	2.52577	10.2196	10.8467	28.82
0.3	0.5	0	28.83	581.32	167.262	414.058	0.999419	0.164904	68.2798	22.8619	494.122	87.198	2.52874	10.2308	10.8589	28.83
0.3	0.5	0	28.84	582.003	167.491	414.512	0.999418	0.164904	68.3547	22.8883	494.702	87.3004	2.53171	10.242	10.8712	28.84
0.3	0.5	0	28.85	582.686	167.72	414.967	0.999417	0.164904	68.4296	22.9147	495.283	87.4029	2.53469	10.2532	10.8834	28.85
0.3	0.5	0	28.86	583.371	167.949	415.422	0.999417	0.164904	68.5046	22.9412	495.865	87.5056	2.53766	10.2644	10.8957	28.86
0.3	0.5	0	28.87	584.056	168.178	415.877	0.999416	0.164904	68.5797	22.9676	496.447	87.6083	2.54064	10.2757	10.908	28.87
0.3	0.5	0	28.88	584.741	168.408	416.334	0.999415	0.164904	68.6549	22.9942	497.03	87.7112	2.54363	10.287	10.9203	28.88
0.3	0.5	0	28.89	585.428	168.638	416.79	0.999415	0.164903	68.7301	23.0207	497.614	87.8142	2.54661	10.2982	10.9326	28.89
0.3	0.5	0	28.9	586.115	168.868	417.247	0.999414	0.164903	68.8054	23.0472	498.198	87.9173	2.5496	10.3095	10.9449	28.9
0.3	0.5	0	28.91	586.803	169.098	417.705	0.999413	0.164903	68.8809	23.0738	498.783	88.0205	2.55259	10.3208	10.9573	28.91
0.3	0.5	0	28.92	587.492	169.329	418.163	0.999413	0.164903	68.9563	23.1005	499.368	88.1238	2.55559	10.3321	10.9696	28.92
0.3	0.5	0	28.93	588.182	169.56	418.621	0.999412	0.164903	69.0319	23.1271	499.954	88.2272	2.55859	10.3435	10.982	28.93
0.3	0.5	0	28.94	588.872	169.791	419.081	0.999411	0.164903	69.1076	23.1538	500.541	88.3308	2.56159	10.3548	10.9944	28.94
0.3	0.5	0	28.95	589.563	170.023	419.54	0.99941	0.164903	69.1833	23.1805	501.129	88.4345	2.5646	10.3661	11.0067	28.95
0.3	0.5	0	28.96	590.255	170.255	420	0.99941	0.164903	69.2591	23.2072	501.717	88.5382	2.56761	10.3775	11.0191	28.96
0.3	0.5	0	28.97	590.947	170.487	420.461	0.999409	0.164902	69.335	23.234	502.305	88.6421	2.57062	10.3889	11.0316	28.97
0.3	0.5	0	28.98	591.641	170.719	420.922	0.999408	0.164902	69.411	23.2608	502.895	88.7461	2.57364	10.4003	11.044	28.98
0.3	0.5	0	28.99	592.335	170.952	421.383	0.999408	0.164902	69.487	23.2876	503.485	88.8502	2.57666	10.4116	11.0564	28.99
0.3	0.5	0	29	593.03	171.185	421.845	0.999407	0.164902	69.5632	23.3145	504.075	88.9545	2.57968	10.4231	11.0689	29
0.3	0.5	0	29.01	593.725	171.418	422.308	0.999406	0.164902	69.6394	23.3413	504.667	89.0588	2.58271	10.4345	11.0813	29.01
0.3	0.5	0	29.02	594.422	171.651	422.771	0.999406	0.164902	69.7157	23.3682	505.259	89.1633	2.58573	10.4459	11.0938	29.02
0.3	0.5	0	29.03	595.119	171.885	423.234	0.999405	0.164902	69.7921	23.3952	505.851	89.2678	2.58877	10.4574	11.1063	29.03
0.3	0.5	0	29.04	595.817	172.119	423.698	0.999404	0.164902	69.8685	23.4221	506.444	89.3725	2.5918	10.4688	11.1188	29.04
0.3	0.5	0	29.05	596.516	172.353	424.163	0.999403	0.164902	69.9451	23.4491	507.038	89.4773	2.59484	10.4803	11.1314	29.05
0.3	0.5	0	29.06	597.215	172.588	424.627	0.999403	0.164901	70.0217	23.4762	507.633	89.5823	2.59789	10.4918	11.1439	29.06
0.3	0.5	0	29.07	597.915	172.822	425.093	0.999402	0.164901	70.0984	23.5032	508.228	89.6873	2.60093	10.5033	11.1564	29.07
0.3	0.5	0	29.08	598.616	173.057	425.559	0.999401	0.164901	70.1752	23.5303	508.824	89.7924	2.60398	10.5148	11.169	29.08
0.3	0.5	0	29.09	599.318	173.293	426.025	0.999401	0.164901	70.252	23.5574	509.42	89.8977	2.60703	10.5263	11.1816	29.09
0.3	0.5	0	29.1	600.021	173.528	426.492	0.9994	0.164901	70.329	23.5846	510.017	90.0031	2.61009	10.5378	11.1942	29.1
0.3	0.5	0	29.11	600.724	173.764	426.96	0.999399	0.164901	70.406	23.6117	510.615	90.1086	2.61315	10.5493	11.2068	29.11
0.3	0.5	0	29.12	601.428	174	427.428	0.999399	0.164901	70.4831	23.6389	511.214	90.2142	2.61621	10.5609	11.2194	29.12
0.3	0.5	0	29.13	602.133	174.237	427.896	0.999398	0.164901	70.5603	23.6662	511.813	90.3199	2.61928	10.5725	11.232	29.13
0.3	0.5	0	29.14	602.838	174.473	428.365	0.999397	0.164901	70.6376	23.6934	512.413	90.4257	2.62235	10.5841	11.2447	29.14
0.3	0.5	0	29.15	603.545	174.71	428.834	0.999396	0.1649	70.715	23.7207	513.013	90.5317	2.62542	10.5956	11.2573	29.15
0.3	0.5	0	29.16	604.252	174.947	429.304	0.999396	0.1649	70.7924	23.748	513.614	90.6378	2.6285	10.6072	11.27	29.16
0.3	0.5	0	29.17	604.96	175.185	429.775	0.999395	0.1649	70.87	23.7754	514.216	90.744	2.63157	10.6189	11.2827	29.17
0.3	0.5	0	29.18	605.668	175.423	430.246	0.999394	0.1649	70.9476	23.8027	514.818	90.8503	2.63466	10.6305	11.2954	29.18
0.3	0.5	0	29.19	606.378	175.661	430.717	0.999394	0.1649	71.0253	23.8302	515.421	90.9567	2.63774	10.6421	11.3081	29.19
0.3	0.5	0	29.2	607.088	175.899	431.189	0.999393	0.1649	71.103	23.8576	516.025	91.0632	2.64083	10.6538	11.3208	29.2
0.3	0.5	0	29.21	607.799	176.138	431.662	0.999392	0.1649	71.1809	23.8851	516.629	91.1699	2.64393	10.6655	11.3335	29.21
0.3	0.5	0	29.22	608.511	176.376	432.135	0.999391	0.1649	71.2588	23.9125	517.234	91.2767	2.64702	10.6771	11.3463	29.22
0.3	0.5	0	29.23	609.224	176.616	432.608	0.999391	0.164899	71.3368	23.9401	517.84	91.3835	2.65012	10.6888	11.359	29.23
0.3	0.5	0	29.24	609.937	176.855	433.082	0.99939	0.164899	71.415	23.9676	518.446	91.4905	2.65323	10.7005	11.3718	29.24
0.3	0.5	0	29.25	610.651	177.095	433.557	0.999389	0.164899	71.4931	23.9952	519.053	91.5977	2.65633	10.7122	11.3846	29.25
0.3	0.5	0	29.26	611.366	177.335	434.032	0.999389	0.164899	71.5714	24.0228	519.661	91.7049	2.65944	10.724	11.3974	29.26
0.3	0.5	0	29.27	612.082	177.575	434.507	0.999388	0.164899	71.6498	24.0505	520.27	91.8123	2.66256	10.7357	11.4102	29.27
0.3	0.5	0	29.28	612.798	177.815	434.983	0.999387	0.164899	71.7282	24.0781	520.879	91.9197	2.66567	10.7475	11.4231	29.28
0.3	0.5	0	29.29	613.516	178.056	435.459	0.999386	0.164899	71.8067	24.1058	521.488	92.0273	2.66879	10.7592	11.4359	29.29
0.3	0.5	0	29.3	614.234	178.297	435.936	0.999386	0.164899	71.8853	24.1336	522.099	92.135	2.67192	10.771	11.4488	29.3
0.3	0.5	0	29.31	614.952	178.538	436.414	0.999385	0.164899	71.964	24.1613	522.71	92.2429	2.67504	10.7828	11.4617	29.31
0.3	0.5	0	29.32	615.672	178.78	436.892	0.999384	0.164898	72.0428	24.1891	523.321	92.3508	2.67817	10.7946	11.4745	29.32
0.3	0.5	0	29.33	616.393	179.022	437.371	0.999384	0.164898	72.1217	24.217	523.934	92.4589	2.68131	10.8064	11.4874	29.33
0.3	0.5	0	29.34	617.114	179.264	437.85	0.999383	0.164898	72.2006	24.2448	524.547	92.5671	2.68444	10.8182	11.5004	29.34
0.3	0.5	0	29.35	617.836	179.507	438.329	0.999382	0.164898	72.2796	24.2727	525.16	92.6754	2.68759	10.8301	11.5133	29.35
0.3	0.5	0	29.36	618.559	179.749	438.809	0.999381	0.164898	72.3587	24.3006	525.775	92.7838	2.69073	10.8419	11.5262	29.36
0.3	0.5	0	29.37	619.282	179.992	439.29	0.999381	0.164898	72.4379	24.3285	526.39	92.8923	2.69388	10.8538	11.5392	29.37
0.3	0.5	0	29.38	620.007	180.236	439.771	0.99938	0.164898	72.5172	24.3565	527.006	93.001	2.69703	10.8657	11.5522	29.38
0.3	0.5	0	29.39	620.732	180.479	440.253	0.999379	0.164898	72.5966	24.3845	527.622	93.1098	2.70018	10.8776	11.5651	29.39
0.3	0.5	0	29.4	621.458	180.723	440.735	0.999379	0.164897	72.676	24.4125	528.239	93.2187	2.70334	10.8895	11.5781	29.4
0.3	0.5	0	29.41	622.184	180.967	441.217	0.999378	0.164897	72.7556	24.4406	528.857	93.3277	2.7065	10.9014	11.5912	29.41
0.3	0.5	0	29.42	622.912	181.212	441.7	0.999377	0.164897	72.8352	24.4687	529.475	93.4368	2.70967	10.9133	11.6042	29.42
0.3	0.5	0	29.43	623.64	181.456	442.184	0.999376	0.164897	72.9149	24.4968	530.094	93.5461	2.71284	10.9253	11.6172	29.43
0.3	0.5	0	29.44	624.369	181.701	442.668	0.999376	0.164897	72.9947	24.525	530.714	93.6554	2.71601	10.9372	11.6303	29.44
0.3	0.5	0	29.45	625.099	181.946	443.153	0.999375	0.164897	73.0745	24.5532	531.335	93.7649	2.71918	10.9492	11.6434	29.45
0.3	0.5	0	29.46	625.83	182.192	443.638	0.999374	0.164897	73.1545	24.5814	531.956	93.8745	2.72236	10.9612	11.6564	29.46
0.3	0.5	0	29.47	626.562	182.438	444.124	0.999373	0.164897	73.2345	24.6096	532.577	93.9843	2.72554	10.9732	11.6695	29.47
0.3	0.5	0	29.48	627.294	182.684	444.61	0.999373	0.164896	73.3147	24.6379	533.2	94.0941	2.72873	10.9852	11.6826	29.48
0.3	0.5	0	29.49	628.027	182.93	445.097	0.999372	0.164896	73.3949	24.6662	533.823	94.2041	2.73192	10.9972	11.6958	29.49
0.3	0.5	0	29.5	628.761	183.177	445.584	0.999371	0.164896	73.4752	24.6945	534.447	94.3142	2.73511	11.0092	11.7089	29.5
0.3	0.5	0	29.51	629.496	183.424	446.072	0.999371	0.164896	73.5556	24.7229	535.072	94.4244	2.73831	11.0213	11.7221	29.51
0.3	0.5	0	29.52	630.231	183.671	446.56	0.99937	0.164896	73.636	24.7513	535.697	94.5347	2.74151	11.0333	11.7352	29.52
0.3	0.5	0	29.53	630.968	183.919	447.049	0.999369	0.164896	73.7166	24.7797	536.323	94.6452	2.74471	11.0454	11.7484	29.53
0.3	0.5	0	29.54	631.705	184.166	447.539	0.999368	0.164896	73.7972	24.8082	536.949	94.7557	2.74792	11.0575	11.7616	29.54
0.3	0.5	0	29.55	632.443	184.414	448.028	0.999368	0.164896	73.8779	24.8367	537.577	94.8664	2.75113	11.0696	11.7748	29.55
0.3	0.5	0	29.56	633.182	184.663	448.519	0.999367	0.164896	73.9588	24.8652	538.204	94.9773	2.75434	11.0817	11.788	29.56
0.3	0.5	0	29.57	633.921	184.912	449.01	0.999366	0.164895	74.0397	24.8937	538.833	95.0882	2.75756	11.0938	11.8013	29.57
0.3	0.5	0	29.58	634.662	185.16	449.501	0.999365	0.164895	74.1206	24.9223	539.462	95.1993	2.76078	11.1059	11.8145	29.58
0.3	0.5	0	29.59	635.403	185.41	449.993	0.999365	0.164895	74.2017	24.9509	540.092	95.3104	2.764	11.1181	11.8278	29.59
0.3	0.5	0	29.6	636.145	185.659	450.486	0.999364	0.164895	74.2829	24.9796	540.723	95.4217	2.76723	11.1303	11.8411	29.6
0.3	0.5	0	29.61	636.888	185.909	450.979	0.999363	0.164895	74.3641	25.0082	541.355	95.5332	2.77046	11.1424	11.8544	29.61
0.3	0.5	0	29.62	637.631	186.159	451.472	0.999362	0.164895	74.4454	25.0369	541.987	95.6447	2.7737	11.1546	11.8677	29.62
0.3	0.5	0	29.63	638.376	186.409	451.966	0.999362	0.164895	74.5269	25.0657	542.619	95.7564	2.77694	11.1668	11.881	29.63
0.3	0.5	0	29.64	639.121	186.66	452.461	0.999361	0.164895	74.6084	25.0944	543.253	95.8682	2.78018	11.179	11.8943	29.64
0.3	0.5	0	29.65	639.867	186.911	452.956	0.99936	0.164894	74.69	25.1232	543.887	95.9801	2.78342	11.1913	11.9077	29.65
0.3	0.5	0	29.66	640.614	187.162	453.452	0.999359	0.164894	74.7716	25.152	544.522	96.0921	2.78667	11.2035	11.921	29.66
0.3	0.5	0	29.67	641.362	187.414	453.948	0.999359	0.164894	74.8534	25.1809	545.158	96.2043	2.78992	11.2157	11.9344	29.67
0.3	0.5	0	29.68	642.11	187.666	454.445	0.999358	0.164894	74.9352	25.2098	545.794	96.3166	2.79318	11.228	11.9478	29.68
0.3	0.5	0	29.69	642.86	187.918	454.942	0.999357	0.164894	75.0172	25.2387	546.431	96.429	2.79644	11.2403	11.9612	29.69
0.3	0.5	0	29.7	643.61	188.17	455.44	0.999356	0.164894	75.0992	25.2676	547.068	96.5415	2.7997	11.2526	11.9746	29.7
0.3	0.5	0	29.71	644.361	188.423	455.938	0.999356	0.164894	75.1813	25.2966	547.707	96.6541	2.80297	11.2649	11.9881	29.71
0.3	0.5	0	29.72	645.113	188.676	456.437	0.999355	0.164894	75.2635	25.3256	548.346	96.7669	2.80624	11.2772	12.0015	29.72
0.3	0.5	0	29.73	645.865	188.929	456.936	0.999354	0.164893	75.3458	25.3547	548.986	96.8798	2.80951	11.2895	12.015	29.73
0.3	0.5	0	29.74	646.619	189.183	457.436	0.999353	0.164893	75.4282	25.3837	549.626	96.9928	2.81279	11.3019	12.0285	29.74
0.3	0.5	0	29.75	647.373	189.436	457.937	0.999353	0.164893	75.5106	25.4129	550.267	97.106	2.81607	11.3142	12.042	29.75
0.3	0.5	0	29.76	648.128	189.69	458.438	0.999352	0.164893	75.5932	25.442	550.909	97.2192	2.81936	11.3266	12.0555	29.76
0.3	0.5	0	29.77	648.884	189.945	458.939	0.999351	0.164893	75.6758	25.4712	551.552	97.3326	2.82265	11.339	12.069	29.77
0.3	0.5	0	29.78	649.641	190.2	459.441	0.99935	0.164893	75.7586	25.5003	552.195	97.4461	2.82594	11.3514	12.0825	29.78
0.3	0.5	0	29.79	650.398	190.455	459.944	0.99935	0.164893	75.8414	25.5296	552.839	97.5598	2.82923	11.3638	12.0961	29.79
0.3	0.5	0	29.8	651.157	190.71	460.447	0.999349	0.164893	75.9243	25.5588	553.483	97.6735	2.83253	11.3762	12.1096	29.8
0.3	0.5	0	29.81	651.916	190.966	460.951	0.999348	0.164892	76.0073	25.5881	554.129	97.7874	2.83584	11.3886	12.1232	29.81
0.3	0.5	0	29.82	652.676	191.221	461.455	0.999347	0.164892	76.0903	25.6174	554.775	97.9014	2.83914	11.4011	12.1368	29.82
0.3	0.5	0	29.83	653.437	191.478	461.96	0.999347	0.164892	76.1735	25.6468	555.422	98.0156	2.84245	11.4136	12.1504	29.83
0.3	0.5	0	29.84	654.199	191.734	462.465	0.999346	0.164892	76.2568	25.6762	556.069	98.1298	2.84576	11.426	12.1641	29.84
0.3	0.5	0	29.85	654.961	191.991	462.971	0.999345	0.164892	76.3401	25.7056	556.717	98.2442	2.84908	11.4385	12.1777	29.85
0.3	0.5	0	29.86	655.725	192.248	463.477	0.999344	0.164892	76.4236	25.735	557.366	98.3587	2.8524	11.451	12.1913	29.86
0.3	0.5	0	29.87	656.489	192.505	463.984	0.999344	0.164892	76.5071	25.7645	558.016	98.4734	2.85573	11.4635	12.205	29.87
0.3	0.5	0	29.88	657.254	192.763	464.491	0.999343	0.164892	76.5907	25.794	558.666	98.5881	2.85906	11.4761	12.2187	29.88
0.3	0.5	0	29.89	658.02	193.021	464.999	0.999342	0.164891	76.6744	25.8236	559.317	98.703	2.86239	11.4886	12.2324	29.89
0.3	0.5	0	29.9	658.787	193.279	465.508	0.999341	0.164891	76.7582	25.8532	559.969	98.818	2.86572	11.5012	12.2461	29.9
0.3	0.5	0	29.91	659.554	193.538	466.017	0.99934	0.164891	76.8421	25.8828	560.621	98.9332	2.86906	11.5137	12.2598	29.91
0.3	0.5	0	29.92	660.323	193.796	466.526	0.99934	0.164891	76.926	25.9124	561.274	99.0484	2.8724	11.5263	12.2736	29.92
0.3	0.5	0	29.93	661.092	194.056	467.037	0.999339	0.164891	77.0101	25.9421	561.928	99.1638	2.87575	11.5389	12.2873	29.93
0.3	0.5	0	29.94	661.862	194.315	467.547	0.999338	0.164891	77.0942	25.9718	562.583	99.2793	2.8791	11.5515	12.3011	29.94
0.3	0.5	0	29.95	662.633	194.575	468.058	0.999337	0.164891	77.1785	26.0015	563.238	99.395	2.88245	11.5641	12.3149	29.95
0.3	0.5	0	29.96	663.405	194.835	468.57	0.999337	0.164891	77.2628	26.0313	563.894	99.5107	2.88581	11.5768	12.3287	29.96
0.3	0.5	0	29.97	664.177	195.095	469.083	0.999336	0.16489	77.3472	26.061	564.551	99.6266	2.88917	11.5894	12.3425	29.97
0.3	0.5	0	29.98	664.951	195.356	469.595	0.999335	0.16489	77.4317	26.0909	565.208	99.7426	2.89254	11.6021	12.3563	29.98
0.3	0.5	0	29.99	665.725	195.616	470.109	0.999334	0.16489	77.5163	26.1207	565.866	99.8588	2.8959	11.6148	12.3702	29.99
0.3	0.5	0	30	666.5	195.878	470.623	0.999333	0.16489	77.601	26.1506	566.525	99.9751	2.89928	11.6274	12.384	30
0.3	0.5	0	30.01	667.276	196.139	471.137	0.999333	0.16489	77.6858	26.1805	567.185	100.091	2.90265	11.6401	12.3979	30.01
0.3	0.5	0	30.02	668.053	196.401	471.652	0.999332	0.16489	77.7706	26.2105	567.845	100.208	2.90603	11.6529	12.4118	30.02
0.3	0.5	0	30.03	668.831	196.663	472.168	0.999331	0.16489	77.8556	26.2405	568.506	100.325	2.90941	11.6656	12.4257	30.03
0.3	0.5	0	30.04	669.61	196.926	472.684	0.99933	0.16489	77.9406	26.2705	569.168	100.441	2.9128	11.6783	12.4396	30.04
0.3	0.5	0	30.05	670.389	197.188	473.201	0.99933	0.164889	78.0258	26.3005	569.831	100.558	2.91619	11.6911	12.4535	30.05
0.3	0.5	0	30.06	671.169	197.451	473.718	0.999329	0.164889	78.111	26.3306	570.494	100.675	2.91959	11.7039	12.4675	30.06
0.3	0.5	0	30.07	671.95	197.715	474.236	0.999328	0.164889	78.1963	26.3607	571.158	100.793	2.92298	11.7167	12.4815	30.07
0.3	0.5	0	30.08	672.732	197.978	474.754	0.999327	0.164889	78.2817	26.3909	571.822	100.91	2.92639	11.7294	12.4954	30.08
0.3	0.5	0	30.09	673.515	198.242	475.273	0.999326	0.164889	78.3672	26.4211	572.488	101.027	2.92979	11.7423	12.5094	30.09
0.3	0.5	0	30.1	674.299	198.506	475.793	0.999326	0.164889	78.4528	26.4513	573.154	101.145	2.9332	11.7551	12.5234	30.1
0.3	0.5	0	30.11	675.083	198.771	476.313	0.999325	0.164889	78.5385	26.4815	573.821	101.262	2.93661	11.7679	12.5375	30.11
0.3	0.5	0	30.12	675.869	199.036	476.833	0.999324	0.164888	78.6243	26.5118	574.488	101.38	2.94003	11.7808	12.5515	30.12
0.3	0.5	0	30.13	676.655	199.301	477.354	0.999323	0.164888	78.7102	26.5421	575.157	101.498	2.94345	11.7936	12.5655	30.13
0.3	0.5	0	30.14	677.442	199.566	477.876	0.999323	0.164888	78.7961	26.5724	575.826	101.616	2.94687	11.8065	12.5796	30.14
0.3	0.5	0	30.15	678.23	199.832	478.398	0.999322	0.164888	78.8822	26.6028	576.496	101.735	2.9503	11.8194	12.5937	30.15
0.3	0.5	0	30.16	679.019	200.098	478.921	0.999321	0.164888	78.9683	26.6332	577.166	101.853	2.95373	11.8323	12.6078	30.16
0.3	0.5	0	30.17	679.809	200.364	479.444	0.99932	0.164888	79.0545	26.6636	577.837	101.971	2.95717	11.8452	12.6219	30.17
0.3	0.5	0	30.18	680.599	200.631	479.968	0.999319	0.164888	79.1409	26.6941	578.509	102.09	2.96061	11.8582	12.636	30.18
0.3	0.5	0	30.19	681.39	200.898	480.493	0.999319	0.164888	79.2273	26.7246	579.182	102.209	2.96405	11.8711	12.6502	30.19
0.3	0.5	0	30.2	682.183	201.165	481.018	0.999318	0.164887	79.3138	26.7551	579.855	102.327	2.96749	11.8841	12.6643	30.2
0.3	0.5	0	30.21	682.976	201.433	481.543	0.999317	0.164887	79.4004	26.7857	580.529	102.446	2.97095	11.8971	12.6785	30.21
0.3	0.5	0	30.22	683.77	201.7	482.069	0.999316	0.164887	79.4871	26.8163	581.204	102.565	2.9744	11.9101	12.6927	30.22
0.3	0.5	0	30.23	684.565	201.969	482.596	0.999315	0.164887	79.5739	26.8469	581.88	102.685	2.97786	11.9231	12.7069	30.23
0.3	0.5	0	30.24	685.36	202.237	483.123	0.999315	0.164887	79.6607	26.8776	582.556	102.804	2.98132	11.9361	12.7211	30.24
0.3	0.5	0	30.25	686.157	202.506	483.651	0.999314	0.164887	79.7477	26.9083	583.234	102.924	2.98478	11.9491	12.7353	30.25
0.3	0.5	0	30.26	686.955	202.775	484.18	0.999313	0.164887	79.8348	26.939	583.911	103.043	2.98825	11.9622	12.7496	30.26
0.3	0.5	0	30.27	687.753	203.044	484.709	0.999312	0.164887	79.9219	26.9698	584.59	103.163	2.99173	11.9752	12.7639	30.27
0.3	0.5	0	30.28	688.552	203.314	485.238	0.999311	0.164886	80.0092	27.0006	585.269	103.283	2.9952	11.9883	12.7781	30.28
0.3	0.5	0	30.29	689.352	203.584	485.768	0.999311	0.164886	80.0965	27.0314	585.949	103.403	2.99868	12.0014	12.7924	30.29
0.3	0.5	0	30.3	690.153	203.854	486.299	0.99931	0.164886	80.1839	27.0623	586.63	103.523	3.00217	12.0145	12.8067	30.3
0.3	0.5	0	30.31	690.955	204.125	486.83	0.999309	0.164886	80.2715	27.0931	587.312	103.643	3.00565	12.0276	12.8211	30.31
0.3	0.5	0	30.32	691.758	204.396	487.362	0.999308	0.164886	80.3591	27.1241	587.994	103.764	3.00915	12.0407	12.8354	30.32
0.3	0.5	0	30.33	692.561	204.667	487.894	0.999307	0.164886	80.4468	27.155	588.677	103.884	3.01264	12.0539	12.8498	30.33
0.3	0.5	0	30.34	693.366	204.939	488.427	0.999307	0.164886	80.5346	27.186	589.361	104.005	3.01614	12.067	12.8641	30.34
0.3	0.5	0	30.35	694.171	205.211	488.961	0.999306	0.164885	80.6225	27.217	590.045	104.126	3.01964	12.0802	12.8785	30.35
0.3	0.5	0	30.36	694.977	205.483	489.495	0.999305	0.164885	80.7105	27.2481	590.731	104.247	3.02315	12.0934	12.8929	30.36
0.3	0.5	0	30.37	695.784	205.755	490.029	0.999304	0.164885	80.7986	27.2792	591.417	104.368	3.02666	12.1066	12.9073	30.37
0.3	0.5	0	30.38	696.592	206.028	490.564	0.999303	0.164885	80.8868	27.3103	592.104	104.489	3.03018	12.1198	12.9218	30.38
0.3	0.5	0	30.39	697.401	206.301	491.1	0.999303	0.164885	80.975	27.3414	592.791	104.61	3.0337	12.133	12.9362	30.39
0.3	0.5	0	30.4	698.211	206.575	491.637	0.999302	0.164885	81.0634	27.3726	593.479	104.732	3.03722	12.1463	12.9507	30.4
0.3	0.5	0	30.41	699.022	206.848	492.173	0.999301	0.164885	81.1519	27.4039	594.168	104.853	3.04074	12.1595	12.9652	30.41
0.3	0.5	0	30.42	699.833	207.122	492.711	0.9993	0.164885	81.2404	27.4351	594.858	104.975	3.04427	12.1728	12.9797	30.42
0.3	0.5	0	30.43	700.646	207.397	493.249	0.999299	0.164884	81.3291	27.4664	595.549	105.097	3.04781	12.1861	12.9942	30.43
0.3	0.5	0	30.44	701.459	207.671	493.788	0.999299	0.164884	81.4178	27.4977	596.24	105.219	3.05135	12.1994	13.0087	30.44
0.3	0.5	0	30.45	702.273	207.946	494.327	0.999298	0.164884	81.5066	27.5291	596.932	105.341	3.05489	12.2127	13.0232	30.45
0.3	0.5	0	30.46	703.088	208.222	494.867	0.999297	0.164884	81.5956	27.5604	597.625	105.463	3.05843	12.226	13.0378	30.46
0.3	0.5	0	30.47	703.904	208.497	495.407	0.999296	0.164884	81.6846	27.5919	598.319	105.586	3.06198	12.2393	13.0524	30.47
0.3	0.5	0	30.48	704.721	208.773	495.948	0.999295	0.164884	81.7737	27.6233	599.013	105.708	3.06554	12.2527	13.0669	30.48
0.3	0.5	0	30.49	705.539	209.049	496.489	0.999294	0.164884	81.863	27.6548	599.708	105.831	3.06909	12.2661	13.0816	30.49
0.3	0.5	0	30.5	706.357	209.326	497.031	0.999294	0.164883	81.9523	27.6863	600.404	105.954	3.07265	12.2794	13.0962	30.5
0.3	0.5	0	30.51	707.177	209.603	497.574	0.999293	0.164883	82.0417	27.7179	601.1	106.077	3.07622	12.2928	13.1108	30.51
0.3	0.5	0	30.52	707.997	209.88	498.117	0.999292	0.164883	82.1312	27.7495	601.798	106.2	3.07979	12.3063	13.1255	30.52
0.3	0.5	0	30.53	708.819	210.157	498.661	0.999291	0.164883	82.2208	27.7811	602.496	106.323	3.08336	12.3197	13.1401	30.53
0.3	0.5	0	30.54	709.641	210.435	499.206	0.99929	0.164883	82.3105	27.8127	603.195	106.446	3.08694	12.3331	13.1548	30.54
0.3	0.5	0	30.55	710.464	210.713	499.751	0.99929	0.164883	82.4003	27.8444	603.894	106.57	3.09052	12.3466	13.1695	30.55
0.3	0.5	0	30.56	711.288	210.992	500.296	0.999289	0.164883	82.4901	27.8761	604.595	106.693	3.0941	12.36	13.1842	30.56
0.3	0.5	0	30.57	712.113	211.271	500.842	0.999288	0.164883	82.5801	27.9079	605.296	106.817	3.09769	12.3735	13.1989	30.57
0.3	0.5	0	30.58	712.939	211.55	501.389	0.999287	0.164882	82.6702	27.9397	605.998	106.941	3.10128	12.387	13.2137	30.58
0.3	0.5	0	30.59	713.765	211.829	501.936	0.999286	0.164882	82.7604	27.9715	606.701	107.065	3.10488	12.4005	13.2284	30.59
0.3	0.5	0	30.6	714.593	212.109	502.484	0.999285	0.164882	82.8506	28.0033	607.404	107.189	3.10848	12.4141	13.2432	30.6
0.3	0.5	0	30.61	715.421	212.389	503.033	0.999285	0.164882	82.941	28.0352	608.108	107.313	3.11208	12.4276	13.258	30.61
0.3	0.5	0	30.62	716.251	212.669	503.582	0.999284	0.164882	83.0315	28.0671	608.813	107.438	3.11569	12.4412	13.2728	30.62
0.3	0.5	0	30.63	717.081	212.95	504.131	0.999283	0.164882	83.122	28.0991	609.519	107.562	3.1193	12.4547	13.2876	30.63
0.3	0.5	0	30.64	717.912	213.231	504.682	0.999282	0.164882	83.2127	28.1311	610.226	107.687	3.12292	12.4683	13.3025	30.64
0.3	0.5	0	30.65	718.745	213.512	505.232	0.999281	0.164881	83.3034	28.1631	610.933	107.812	3.12654	12.4819	13.3173	30.65
0.3	0.5	0	30.66	719.578	213.794	505.784	0.99928	0.164881	83.3943	28.1952	611.641	107.937	3.13016	12.4955	13.3322	30.66
0.3	0.5	0	30.67	720.411	214.076	506.336	0.99928	0.164881	83.4852	28.2273	612.35	108.062	3.13379	12.5091	13.3471	30.67
0.3	0.5	0	30.68	721.246	214.358	506.888	0.999279	0.164881	83.5763	28.2594	613.059	108.187	3.13742	12.5228	13.362	30.68
0.3	0.5	0	30.69	722.082	214.641	507.442	0.999278	0.164881	83.6674	28.2915	613.77	108.312	3.14106	12.5364	13.3769	30.69
0.3	0.5	0	30.7	722.919	214.923	507.995	0.999277	0.164881	83.7586	28.3237	614.481	108.438	3.1447	12.5501	13.3918	30.7
0.3	0.5	0	30.71	723.756	215.207	508.55	0.999276	0.164881	83.85	28.3559	615.193	108.563	3.14834	12.5638	13.4068	30.71
0.3	0.5	0	30.72	724.595	215.49	509.105	0.999275	0.16488	83.9414	28.3882	615.906	108.689	3.15199	12.5775	13.4218	30.72
0.3	0.5	0	30.73	725.434	215.774	509.66	0.999275	0.16488	84.0329	28.4205	616.619	108.815	3.15564	12.5912	13.4367	30.73
0.3	0.5	0	30.74	726.275	216.058	510.216	0.999274	0.16488	84.1245	28.4528	617.333	108.941	3.15929	12.6049	13.4517	30.74
0.3	0.5	0	30.75	727.116	216.343	510.773	0.999273	0.16488	84.2163	28.4852	618.048	109.067	3.16295	12.6187	13.4667	30.75
0.3	0.5	0	30.76	727.958	216.628	511.33	0.999272	0.16488	84.3081	28.5176	618.764	109.194	3.16662	12.6324	13.4818	30.76
0.3	0.5	0	30.77	728.801	216.913	511.888	0.999271	0.16488	84.4	28.55	619.481	109.32	3.17028	12.6462	13.4968	30.77
0.3	0.5	0	30.78	729.645	217.198	512.447	0.99927	0.16488	84.492	28.5825	620.198	109.447	3.17396	12.66	13.5119	30.78
0.3	0.5	0	30.79	730.49	217.484	513.006	0.99927	0.164879	84.5841	28.615	620.917	109.574	3.17763	12.6738	13.527	30.79
0.3	0.5	0	30.8	731.336	217.77	513.565	0.999269	0.164879	84.6763	28.6475	621.635	109.7	3.18131	12.6876	13.5421	30.8
0.3	0.5	0	30.81	732.183	218.057	514.126	0.999268	0.164879	84.7686	28.6801	622.355	109.827	3.18499	12.7014	13.5572	30.81
0.3	0.5	0	30.82	733.03	218.344	514.687	0.999267	0.164879	84.861	28.7127	623.076	109.955	3.18868	12.7153	13.5723	30.82
0.3	0.5	0	30.83	733.879	218.631	515.248	0.999266	0.164879	84.9536	28.7453	623.797	110.082	3.19237	12.7292	13.5874	30.83
0.3	0.5	0	30.84	734.728	218.918	515.81	0.999265	0.164879	85.0462	28.778	624.519	110.209	3.19607	12.743	13.6026	30.84
0.3	0.5	0	30.85	735.579	219.206	516.373	0.999264	0.164879	85.1389	28.8107	625.242	110.337	3.19977	12.7569	13.6178	30.85
0.3	0.5	0	30.86	736.43	219.494	516.936	0.999264	0.164878	85.2317	28.8434	625.966	110.465	3.20347	12.7708	13.633	30.86
0.3	0.5	0	30.87	737.283	219.783	517.5	0.999263	0.164878	85.3246	28.8762	626.69	110.592	3.20718	12.7847	13.6482	30.87
0.3	0.5	0	30.88	738.136	220.071	518.065	0.999262	0.164878	85.4176	28.909	627.415	110.72	3.21089	12.7987	13.6634	30.88
0.3	0.5	0	30.89	738.99	220.36	518.63	0.999261	0.164878	85.5107	28.9418	628.142	110.849	3.21461	12.8126	13.6786	30.89
0.3	0.5	0	30.9	739.845	220.65	519.195	0.99926	0.164878	85.6038	28.9747	628.868	110.977	3.21833	12.8266	13.6939	30.9
0.3	0.5	0	30.91	740.701	220.94	519.762	0.999259	0.164878	85.6971	29.0076	629.596	111.105	3.22205	12.8406	13.7092	30.91
0.3	0.5	0	30.92	741.558	221.23	520.329	0.999258	0.164878	85.7905	29.0405	630.324	111.234	3.22578	12.8546	13.7244	30.92
0.3	0.5	0	30.93	742.416	221.52	520.896	0.999258	0.164878	85.884	29.0735	631.054	111.362	3.22951	12.8686	13.7398	30.93
0.3	0.5	0	30.94	743.275	221.811	521.464	0.999257	0.164877	85.9776	29.1065	631.784	111.491	3.23325	12.8826	13.7551	30.94
0.3	0.5	0	30.95	744.135	222.102	522.033	0.999256	0.164877	86.0713	29.1396	632.514	111.62	3.23699	12.8966	13.7704	30.95
0.3	0.5	0	30.96	744.995	222.393	522.602	0.999255	0.164877	86.1651	29.1727	633.246	111.749	3.24073	12.9107	13.7858	30.96
0.3	0.5	0	30.97	745.857	222.685	523.172	0.999254	0.164877	86.259	29.2058	633.978	111.879	3.24448	12.9248	13.8011	30.97
0.3	0.5	0	30.98	746.72	222.977	523.743	0.999253	0.164877	86.353	29.2389	634.712	112.008	3.24823	12.9389	13.8165	30.98
0.3	0.5	0	30.99	747.583	223.269	524.314	0.999252	0.164877	86.4471	29.2721	635.446	112.137	3.25199	12.9529	13.8319	30.99
0.3	0.5	0	31	748.448	223.562	524.885	0.999252	0.164877	86.5413	29.3053	636.18	112.267	3.25575	12.9671	13.8473	31
0.3	0.5	0	31.01	749.313	223.855	525.458	0.999251	0.164876	86.6356	29.3386	636.916	112.397	3.25951	12.9812	13.8628	31.01
0.3	0.5	0	31.02	750.179	224.149	526.031	0.99925	0.164876	86.73	29.3719	637.652	112.527	3.26328	12.9953	13.8782	31.02
0.3	0.5	0	31.03	751.047	224.442	526.604	0.999249	0.164876	86.8245	29.4052	638.39	112.657	3.26705	13.0095	13.8937	31.03
0.3	0.5	0	31.04	751.915	224.736	527.179	0.999248	0.164876	86.9191	29.4386	639.128	112.787	3.27083	13.0237	13.9092	31.04
0.3	0.5	0	31.05	752.784	225.031	527.753	0.999247	0.164876	87.0138	29.472	639.867	112.918	3.27461	13.0379	13.9247	31.05
0.3	0.5	0	31.06	753.654	225.325	528.329	0.999246	0.164876	87.1086	29.5054	640.606	113.048	3.2784	13.0521	13.9402	31.06
0.3	0.5	0	31.07	754.525	225.621	528.905	0.999245	0.164876	87.2035	29.5389	641.347	113.179	3.28219	13.0663	13.9557	31.07
0.3	0.5	0	31.08	755.397	225.916	529.481	0.999245	0.164875	87.2985	29.5724	642.088	113.31	3.28598	13.0805	13.9713	31.08
0.3	0.5	0	31.09	756.27	226.212	530.059	0.999244	0.164875	87.3936	29.6059	642.83	113.441	3.28978	13.0948	13.9869	31.09
0.3	0.5	0	31.1	757.144	226.508	530.637	0.999243	0.164875	87.4888	29.6395	643.573	113.572	3.29358	13.109	14.0025	31.1
0.3	0.5	0	31.11	758.019	226.804	531.215	0.999242	0.164875	87.5841	29.6731	644.316	113.703	3.29738	13.1233	14.0181	31.11
0.3	0.5	0	31.12	758.895	227.101	531.794	0.999241	0.164875	87.6795	29.7067	645.061	113.834	3.30119	13.1376	14.0337	31.12
0.3	0.5	0	31.13	759.772	227.398	532.374	0.99924	0.164875	87.775	29.7404	645.806	113.966	3.30501	13.1519	14.0493	31.13
0.3	0.5	0	31.14	760.65	227.695	532.954	0.999239	0.164874	87.8706	29.7741	646.552	114.097	3.30883	13.1662	14.065	31.14
0.3	0.5	0	31.15	761.528	227.993	533.535	0.999238	0.164874	87.9663	29.8079	647.299	114.229	3.31265	13.1806	14.0806	31.15
0.3	0.5	0	31.16	762.408	228.291	534.117	0.999238	0.164874	88.0621	29.8417	648.047	114.361	3.31647	13.1949	14.0963	31.16
0.3	0.5	0	31.17	763.289	228.59	534.699	0.999237	0.164874	88.158	29.8755	648.795	114.493	3.32031	13.2093	14.112	31.17
0.3	0.5	0	31.18	764.17	228.888	535.282	0.999236	0.164874	88.254	29.9093	649.545	114.626	3.32414	13.2237	14.1277	31.18
0.3	0.5	0	31.19	765.053	229.187	535.865	0.999235	0.164874	88.3501	29.9432	650.295	114.758	3.32798	13.2381	14.1435	31.19
0.3	0.5	0	31.2	765.936	229.487	536.449	0.999234	0.164874	88.4464	29.9771	651.046	114.89	3.33182	13.2525	14.1592	31.2
0.3	0.5	0	31.21	766.821	229.787	537.034	0.999233	0.164873	88.5427	30.0111	651.798	115.023	3.33567	13.267	14.175	31.21
0.3	0.5	0	31.22	767.706	230.087	537.619	0.999232	0.164873	88.6391	30.0451	652.55	115.156	3.33952	13.2814	14.1908	31.22
0.3	0.5	0	31.23	768.592	230.387	538.205	0.999231	0.164873	88.7356	30.0791	653.304	115.289	3.34338	13.2959	14.2066	31.23
0.3	0.5	0	31.24	769.48	230.688	538.792	0.999231	0.164873	88.8323	30.1132	654.058	115.422	3.34724	13.3103	14.2224	31.24
0.3	0.5	0	31.25	770.368	230.989	539.379	0.99923	0.164873	88.929	30.1473	654.813	115.555	3.3511	13.3248	14.2382	31.25
0.3	0.5	0	31.26	771.257	231.291	539.967	0.999229	0.164873	89.0258	30.1814	655.569	115.689	3.35497	13.3393	14.2541	31.26
0.3	0.5	0	31.27	772.148	231.592	540.555	0.999228	0.164873	89.1228	30.2156	656.326	115.822	3.35884	13.3539	14.27	31.27
0.3	0.5	0	31.28	773.039	231.894	541.144	0.999227	0.164872	89.2198	30.2498	657.083	115.956	3.36272	13.3684	14.2858	31.28
0.3	0.5	0	31.29	773.931	232.197	541.734	0.999226	0.164872	89.317	30.2841	657.841	116.09	3.3666	13.383	14.3017	31.29
0.3	0.5	0	31.3	774.824	232.5	542.324	0.999225	0.164872	89.4142	30.3183	658.601	116.224	3.37049	13.3975	14.3177	31.3
0.3	0.5	0	31.31	775.718	232.803	542.915	0.999224	0.164872	89.5116	30.3527	659.361	116.358	3.37438	13.4121	14.3336	31.31
0.3	0.5	0	31.32	776.614	233.107	543.507	0.999223	0.164872	89.609	30.387	660.122	116.492	3.37827	13.4267	14.3496	31.32
0.3	0.5	0	31.33	777.51	233.41	544.099	0.999222	0.164872	89.7066	30.4214	660.883	116.626	3.38217	13.4414	14.3655	31.33
0.3	0.5	0	31.34	778.407	233.715	544.692	0.999222	0.164872	89.8042	30.4558	661.646	116.761	3.38607	13.456	14.3815	31.34
0.3	0.5	0	31.35	779.305	234.019	545.286	0.999221	0.164871	89.902	30.4903	662.409	116.896	3.38998	13.4706	14.3975	31.35
0.3	0.5	0	31.36	780.204	234.324	545.88	0.99922	0.164871	89.9999	30.5248	663.173	117.031	3.39389	13.4853	14.4136	31.36
0.3	0.5	0	31.37	781.104	234.629	546.474	0.999219	0.164871	90.0979	30.5593	663.938	117.166	3.3978	13.5	14.4296	31.37
0.3	0.5	0	31.38	782.005	234.935	547.07	0.999218	0.164871	90.1959	30.5939	664.704	117.301	3.40172	13.5147	14.4457	31.38
0.3	0.5	0	31.39	782.907	235.241	547.666	0.999217	0.164871	90.2941	30.6285	665.471	117.436	3.40564	13.5294	14.4617	31.39
0.3	0.5	0	31.4	783.81	235.547	548.262	0.999216	0.164871	90.3924	30.6631	666.238	117.571	3.40957	13.5441	14.4778	31.4
0.3	0.5	0	31.41	784.714	235.854	548.86	0.999215	0.164871	90.4908	30.6978	667.007	117.707	3.4135	13.5589	14.4939	31.41
0.3	0.5	0	31.42	785.618	236.161	549.458	0.999214	0.16487	90.5893	30.7325	667.776	117.843	3.41744	13.5736	14.5101	31.42
0.3	0.5	0	31.43	786.524	236.468	550.056	0.999213	0.16487	90.6879	30.7673	668.546	117.979	3.42138	13.5884	14.5262	31.43
0.3	0.5	0	31.44	787.431	236.776	550.655	0.999213	0.16487	90.7866	30.802	669.317	118.115	3.42533	13.6032	14.5424	31.44
0.3	0.5	0	31.45	788.339	237.084	551.255	0.999212	0.16487	90.8854	30.8369	670.088	118.251	3.42928	13.618	14.5585	31.45
0.3	0.5	0	31.46	789.248	237.392	551.856	0.999211	0.16487	90.9843	30.8717	670.861	118.387	3.43323	13.6328	14.5747	31.46
0.3	0.5	0	31.47	790.158	237.701	552.457	0.99921	0.16487	91.0834	30.9066	671.634	118.524	3.43719	13.6477	14.5909	31.47
0.3	0.5	0	31.48	791.069	238.01	553.059	0.999209	0.164869	91.1825	30.9415	672.408	118.66	3.44115	13.6625	14.6072	31.48
0.3	0.5	0	31.49	791.98	238.319	553.661	0.999208	0.164869	91.2817	30.9765	673.183	118.797	3.44512	13.6774	14.6234	31.49
0.3	0.5	0	31.5	792.893	238.629	554.264	0.999207	0.164869	91.3811	31.0115	673.959	118.934	3.44909	13.6923	14.6397	31.5
0.3	0.5	0	31.51	793.807	238.939	554.868	0.999206	0.164869	91.4805	31.0465	674.736	119.071	3.45306	13.7072	14.656	31.51
0.3	0.5	0	31.52	794.722	239.25	555.472	0.999205	0.164869	91.5801	31.0816	675.514	119.208	3.45704	13.7221	14.6723	31.52
0.3	0.5	0	31.53	795.638	239.561	556.077	0.999204	0.164869	91.6797	31.1167	676.292	119.346	3.46102	13.737	14.6886	31.53
0.3	0.5	0	31.54	796.555	239.872	556.683	0.999203	0.164869	91.7795	31.1519	677.071	119.483	3.46501	13.752	14.7049	31.54
0.3	0.5	0	31.55	797.472	240.183	557.289	0.999203	0.164868	91.8794	31.1871	677.851	119.621	3.469	13.7669	14.7213	31.55
0.3	0.5	0	31.56	798.391	240.495	557.896	0.999202	0.164868	91.9794	31.2223	678.632	119.759	3.473	13.7819	14.7376	31.56
0.3	0.5	0	31.57	799.311	240.807	558.504	0.999201	0.164868	92.0794	31.2575	679.414	119.897	3.477	13.7969	14.754	31.57
0.3	0.5	0	31.58	800.232	241.12	559.112	0.9992	0.164868	92.1796	31.2928	680.197	120.035	3.48101	13.8119	14.7704	31.58
0.3	0.5	0	31.59	801.153	241.433	559.721	0.999199	0.164868	92.2799	31.3282	680.98	120.173	3.48502	13.8269	14.7869	31.59
0.3	0.5	0	31.6	802.076	241.746	560.33	0.999198	0.164868	92.3803	31.3635	681.765	120.311	3.48903	13.842	14.8033	31.6
0.3	0.5	0	31.61	803	242.06	560.94	0.999197	0.164868	92.4808	31.3989	682.55	120.45	3.49305	13.857	14.8198	31.61
0.3	0.5	0	31.62	803.925	242.374	561.551	0.999196	0.164867	92.5815	31.4344	683.336	120.589	3.49707	13.8721	14.8362	31.62
0.3	0.5	0	31.63	804.851	242.688	562.163	0.999195	0.164867	92.6822	31.4699	684.123	120.728	3.5011	13.8872	14.8527	31.63
0.3	0.5	0	31.64	805.778	243.003	562.775	0.999194	0.164867	92.783	31.5054	684.911	120.867	3.50513	13.9023	14.8692	31.64
0.3	0.5	0	31.65	806.705	243.318	563.388	0.999193	0.164867	92.884	31.5409	685.7	121.006	3.50917	13.9175	14.8858	31.65
0.3	0.5	0	31.66	807.634	243.633	564.001	0.999192	0.164867	92.985	31.5765	686.489	121.145	3.51321	13.9326	14.9023	31.66
0.3	0.5	0	31.67	808.564	243.949	564.615	0.999191	0.164867	93.0862	31.6121	687.279	121.285	3.51725	13.9478	14.9189	31.67
0.3	0.5	0	31.68	809.495	244.265	565.23	0.999191	0.164866	93.1874	31.6478	688.071	121.424	3.5213	13.9629	14.9354	31.68
0.3	0.5	0	31.69	810.427	244.582	565.845	0.99919	0.164866	93.2888	31.6835	688.863	121.564	3.52536	13.9781	14.952	31.69
0.3	0.5	0	31.7	811.36	244.898	566.461	0.999189	0.164866	93.3903	31.7192	689.656	121.704	3.52941	13.9933	14.9687	31.7
0.3	0.5	0	31.71	812.294	245.216	567.078	0.999188	0.164866	93.4919	31.755	690.45	121.844	3.53348	14.0085	14.9853	31.71
0.3	0.5	0	31.72	813.228	245.533	567.695	0.999187	0.164866	93.5936	31.7908	691.244	121.984	3.53754	14.0238	15.0019	31.72
0.3	0.5	0	31.73	814.164	245.851	568.313	0.999186	0.164866	93.6954	31.8267	692.04	122.125	3.54162	14.039	15.0186	31.73
0.3	0.5	0	31.74	815.101	246.169	568.932	0.999185	0.164866	93.7973	31.8626	692.836	122.265	3.54569	14.0543	15.0353	31.74
0.3	0.5	0	31.75	816.039	246.488	569.551	0.999184	0.164865	93.8993	31.8985	693.633	122.406	3.54977	14.0696	15.052	31.75
0.3	0.5	0	31.76	816.978	246.807	570.171	0.999183	0.164865	94.0014	31.9344	694.432	122.547	3.55386	14.0849	15.0687	31.76
0.3	0.5	0	31.77	817.918	247.126	570.792	0.999182	0.164865	94.1037	31.9704	695.231	122.688	3.55794	14.1002	15.0855	31.77
0.3	0.5	0	31.78	818.859	247.446	571.413	0.999181	0.164865	94.206	32.0065	696.03	122.829	3.56204	14.1155	15.1022	31.78
0.3	0.5	0	31.79	819.801	247.766	572.035	0.99918	0.164865	94.3085	32.0426	696.831	122.97	3.56614	14.1309	15.119	31.79
0.3	0.5	0	31.8	820.745	248.086	572.658	0.999179	0.164865	94.411	32.0787	697.633	123.112	3.57024	14.1463	15.1358	31.8
0.3	0.5	0	31.81	821.689	248.407	573.281	0.999178	0.164864	94.5137	32.1148	698.435	123.253	3.57435	14.1617	15.1526	31.81
0.3	0.5	0	31.82	822.634	248.728	573.905	0.999177	0.164864	94.6165	32.151	699.239	123.395	3.57846	14.1771	15.1694	31.82
0.3	0.5	0	31.83	823.58	249.05	574.53	0.999176	0.164864	94.7194	32.1872	700.043	123.537	3.58257	14.1925	15.1863	31.83
0.3	0.5	0	31.84	824.527	249.372	575.155	0.999175	0.164864	94.8224	32.2235	700.848	123.679	3.58669	14.2079	15.2031	31.84
0.3	0.5	0	31.85	825.475	249.694	575.781	0.999175	0.164864	94.9255	32.2598	701.654	123.821	3.59082	14.2234	15.22	31.85
0.3	0.5	0	31.86	826.425	250.017	576.408	0.999174	0.164864	95.0287	32.2961	702.461	123.964	3.59495	14.2388	15.2369	31.86
0.3	0.5	0	31.87	827.375	250.34	577.035	0.999173	0.164863	95.1321	32.3325	703.269	124.106	3.59908	14.2543	15.2539	31.87
0.3	0.5	0	31.88	828.326	250.663	577.663	0.999172	0.164863	95.2355	32.3689	704.077	124.249	3.60322	14.2698	15.2708	31.88
0.3	0.5	0	31.89	829.279	250.987	578.292	0.999171	0.164863	95.3391	32.4053	704.887	124.392	3.60736	14.2853	15.2877	31.89
0.3	0.5	0	31.9	830.232	251.311	578.921	0.99917	0.164863	95.4427	32.4418	705.697	124.535	3.61151	14.3009	15.3047	31.9
0.3	0.5	0	31.91	831.186	251.635	579.551	0.999169	0.164863	95.5465	32.4783	706.508	124.678	3.61566	14.3164	15.3217	31.91
0.3	0.5	0	31.92	832.142	251.96	580.182	0.999168	0.164863	95.6504	32.5149	707.321	124.821	3.61982	14.332	15.3387	31.92
0.3	0.5	0	31.93	833.098	252.285	580.813	0.999167	0.164863	95.7544	32.5515	708.134	124.965	3.62398	14.3476	15.3558	31.93
0.3	0.5	0	31.94	834.056	252.611	581.445	0.999166	0.164862	95.8585	32.5881	708.948	125.108	3.62814	14.3632	15.3728	31.94
0.3	0.5	0	31.95	835.015	252.936	582.078	0.999165	0.164862	95.9627	32.6248	709.762	125.252	3.63231	14.3788	15.3899	31.95
0.3	0.5	0	31.96	835.974	253.263	582.711	0.999164	0.164862	96.067	32.6615	710.578	125.396	3.63649	14.3944	15.4069	31.96
0.3	0.5	0	31.97	836.935	253.589	583.346	0.999163	0.164862	96.1715	32.6983	711.395	125.54	3.64067	14.4101	15.424	31.97
0.3	0.5	0	31.98	837.897	253.916	583.98	0.999162	0.164862	96.276	32.735	712.212	125.684	3.64485	14.4257	15.4412	31.98
0.3	0.5	0	31.99	838.859	254.244	584.616	0.999161	0.164862	96.3807	32.7719	713.03	125.829	3.64904	14.4414	15.4583	31.99
0.3	0.5	0	32	839.823	254.571	585.252	0.99916	0.164861	96.4854	32.8087	713.85	125.973	3.65323	14.4571	15.4755	32
0.3	0.5	0	32.01	840.788	254.899	585.889	0.999159	0.164861	96.5903	32.8456	714.67	126.118	3.65743	14.4728	15.4926	32.01
0.3	0.5	0	32.02	841.754	255.228	586.526	0.999158	0.164861	96.6953	32.8826	715.491	126.263	3.66163	14.4885	15.5098	32.02
0.3	0.5	0	32.03	842.721	255.557	587.164	0.999157	0.164861	96.8004	32.9195	716.313	126.408	3.66584	14.5043	15.527	32.03
0.3	0.5	0	32.04	843.689	255.886	587.803	0.999156	0.164861	96.9057	32.9566	717.135	126.553	3.67005	14.5201	15.5443	32.04
0.3	0.5	0	32.05	844.658	256.215	588.442	0.999155	0.164861	97.011	32.9936	717.959	126.699	3.67426	14.5358	15.5615	32.05
0.3	0.5	0	32.06	845.628	256.545	589.083	0.999154	0.16486	97.1164	33.0307	718.784	126.844	3.67848	14.5516	15.5788	32.06
0.3	0.5	0	32.07	846.599	256.876	589.723	0.999153	0.16486	97.222	33.0679	719.609	126.99	3.68271	14.5675	15.5961	32.07
0.3	0.5	0	32.08	847.571	257.206	590.365	0.999152	0.16486	97.3277	33.1051	720.436	127.136	3.68694	14.5833	15.6134	32.08
0.3	0.5	0	32.09	848.545	257.537	591.007	0.999151	0.16486	97.4334	33.1423	721.263	127.282	3.69117	14.5991	15.6307	32.09
0.3	0.5	0	32.1	849.519	257.869	591.65	0.99915	0.16486	97.5393	33.1795	722.091	127.428	3.69541	14.615	15.648	32.1
0.3	0.5	0	32.11	850.494	258.201	592.294	0.99915	0.16486	97.6453	33.2168	722.92	127.574	3.69965	14.6309	15.6654	32.11
0.3	0.5	0	32.12	851.471	258.533	592.938	0.999149	0.16486	97.7515	33.2542	723.75	127.721	3.7039	14.6468	15.6828	32.12
0.3	0.5	0	32.13	852.448	258.865	593.583	0.999148	0.164859	97.8577	33.2916	724.581	127.867	3.70815	14.6627	15.7002	32.13
0.3	0.5	0	32.14	853.427	259.198	594.229	0.999147	0.164859	97.964	33.329	725.413	128.014	3.71241	14.6787	15.7176	32.14
0.3	0.5	0	32.15	854.407	259.532	594.875	0.999146	0.164859	98.0705	33.3665	726.246	128.161	3.71667	14.6946	15.735	32.15
0.3	0.5	0	32.16	855.387	259.865	595.522	0.999145	0.164859	98.1771	33.404	727.079	128.308	3.72093	14.7106	15.7525	32.16
0.3	0.5	0	32.17	856.369	260.199	596.17	0.999144	0.164859	98.2838	33.4415	727.914	128.455	3.72521	14.7266	15.7699	32.17
0.3	0.5	0	32.18	857.352	260.534	596.818	0.999143	0.164859	98.3906	33.4791	728.749	128.603	3.72948	14.7426	15.7874	32.18
0.3	0.5	0	32.19	858.336	260.868	597.467	0.999142	0.164858	98.4975	33.5167	729.585	128.75	3.73376	14.7586	15.8049	32.19
0.3	0.5	0	32.2	859.321	261.204	598.117	0.999141	0.164858	98.6045	33.5544	730.423	128.898	3.73805	14.7746	15.8225	32.2
0.3	0.5	0	32.21	860.307	261.539	598.768	0.99914	0.164858	98.7117	33.5921	731.261	129.046	3.74233	14.7907	15.84	32.21
0.3	0.5	0	32.22	861.294	261.875	599.419	0.999139	0.164858	98.8189	33.6298	732.1	129.194	3.74663	14.8067	15.8576	32.22
0.3	0.5	0	32.23	862.282	262.211	600.071	0.999138	0.164858	98.9263	33.6676	732.94	129.342	3.75093	14.8228	15.8752	32.23
0.3	0.5	0	32.24	863.271	262.548	600.723	0.999137	0.164858	99.0338	33.7055	733.781	129.491	3.75523	14.8389	15.8928	32.24
0.3	0.5	0	32.25	864.262	262.885	601.377	0.999136	0.164857	99.1414	33.7433	734.622	129.639	3.75954	14.8551	15.9104	32.25
0.3	0.5	0	32.26	865.253	263.223	602.031	0.999135	0.164857	99.2491	33.7813	735.465	129.788	3.76385	14.8712	15.928	32.26
0.3	0.5	0	32.27	866.246	263.56	602.685	0.999134	0.164857	99.3569	33.8192	736.309	129.937	3.76817	14.8874	15.9457	32.27
0.3	0.5	0	32.28	867.239	263.899	603.341	0.999133	0.164857	99.4649	33.8572	737.153	130.086	3.77249	14.9035	15.9634	32.28
0.3	0.5	0	32.29	868.234	264.237	603.997	0.999132	0.164857	99.5729	33.8952	737.999	130.235	3.77682	14.9197	15.981	32.29
0.3	0.5	0	32.3	869.23	264.576	604.653	0.999131	0.164857	99.6811	33.9333	738.845	130.384	3.78115	14.9359	15.9988	32.3
0.3	0.5	0	32.31	870.226	264.915	605.311	0.99913	0.164856	99.7894	33.9714	739.692	130.534	3.78548	14.9522	16.0165	32.31
0.3	0.5	0	32.32	871.224	265.255	605.969	0.999129	0.164856	99.8978	34.0096	740.541	130.684	3.78983	14.9684	16.0342	32.32
0.3	0.5	0	32.33	872.223	265.595	606.628	0.999128	0.164856	100.006	34.0478	741.39	130.833	3.79417	14.9847	16.052	32.33
0.3	0.5	0	32.34	873.223	265.936	607.288	0.999127	0.164856	100.115	34.086	742.24	130.983	3.79852	15.0009	16.0698	32.34
0.3	0.5	0	32.35	874.224	266.277	607.948	0.999126	0.164856	100.224	34.1243	743.091	131.134	3.80288	15.0172	16.0876	32.35
0.3	0.5	0	32.36	875.227	266.618	608.609	0.999125	0.164856	100.333	34.1627	743.943	131.284	3.80724	15.0336	16.1054	32.36
0.3	0.5	0	32.37	876.23	266.959	609.271	0.999124	0.164855	100.442	34.201	744.795	131.434	3.8116	15.0499	16.1233	32.37
0.3	0.5	0	32.38	877.234	267.301	609.933	0.999123	0.164855	100.551	34.2394	745.649	131.585	3.81597	15.0662	16.1412	32.38
0.3	0.5	0	32.39	878.24	267.644	610.596	0.999122	0.164855	100.66	34.2779	746.504	131.736	3.82034	15.0826	16.159	32.39
0.3	0.5	0	32.4	879.247	267.987	611.26	0.999121	0.164855	100.769	34.3164	747.36	131.887	3.82472	15.099	16.1769	32.4
0.3	0.5	0	32.41	880.254	268.33	611.924	0.99912	0.164855	100.879	34.3549	748.216	132.038	3.82911	15.1154	16.1949	32.41
0.3	0.5	0	32.42	881.263	268.673	612.59	0.999119	0.164855	100.988	34.3935	749.074	132.189	3.83349	15.1318	16.2128	32.42
0.3	0.5	0	32.43	882.273	269.017	613.256	0.999118	0.164854	101.098	34.4321	749.932	132.341	3.83789	15.1482	16.2308	32.43
0.3	0.5	0	32.44	883.284	269.362	613.922	0.999117	0.164854	101.208	34.4708	750.791	132.493	3.84228	15.1647	16.2488	32.44
0.3	0.5	0	32.45	884.296	269.706	614.59	0.999116	0.164854	101.318	34.5095	751.652	132.644	3.84669	15.1812	16.2668	32.45
0.3	0.5	0	32.46	885.309	270.051	615.258	0.999115	0.164854	101.428	34.5482	752.513	132.796	3.85109	15.1976	16.2848	32.46
0.3	0.5	0	32.47	886.323	270.397	615.927	0.999114	0.164854	101.538	34.587	753.375	132.949	3.85551	15.2141	16.3028	32.47
0.3	0.5	0	32.48	887.339	270.743	616.596	0.999113	0.164854	101.648	34.6258	754.238	133.101	3.85992	15.2307	16.3209	32.48
0.3	0.5	0	32.49	888.355	271.089	617.266	0.999112	0.164853	101.758	34.6647	755.102	133.253	3.86435	15.2472	16.339	32.49
0.3	0.5	0	32.5	889.373	271.436	617.937	0.999111	0.164853	101.869	34.7036	755.967	133.406	3.86877	15.2638	16.3571	32.5
0.3	0.5	0	32.51	890.392	271.783	618.609	0.99911	0.164853	101.98	34.7426	756.833	133.559	3.8732	15.2803	16.3752	32.51
0.3	0.5	0	32.52	891.411	272.13	619.281	0.999109	0.164853	102.09	34.7816	757.7	133.712	3.87764	15.2969	16.3933	32.52
0.3	0.5	0	32.53	892.432	272.478	619.954	0.999108	0.164853	102.201	34.8206	758.567	133.865	3.88208	15.3135	16.4115	32.53
0.3	0.5	0	32.54	893.454	272.826	620.628	0.999107	0.164853	102.312	34.8597	759.436	134.018	3.88653	15.3302	16.4296	32.54
0.3	0.5	0	32.55	894.477	273.175	621.303	0.999106	0.164852	102.423	34.8988	760.306	134.172	3.89098	15.3468	16.4478	32.55
0.3	0.5	0	32.56	895.502	273.524	621.978	0.999104	0.164852	102.534	34.938	761.176	134.325	3.89543	15.3635	16.466	32.56
0.3	0.5	0	32.57	896.527	273.873	622.654	0.999103	0.164852	102.646	34.9772	762.048	134.479	3.89989	15.3802	16.4843	32.57
0.3	0.5	0	32.58	897.553	274.223	623.331	0.999102	0.164852	102.757	35.0164	762.92	134.633	3.90436	15.3969	16.5025	32.58
0.3	0.5	0	32.59	898.581	274.573	624.008	0.999101	0.164852	102.869	35.0557	763.794	134.787	3.90883	15.4136	16.5208	32.59
0.3	0.5	0	32.6	899.61	274.924	624.686	0.9991	0.164852	102.98	35.0951	764.668	134.941	3.9133	15.4303	16.5391	32.6
0.3	0.5	0	32.61	900.639	275.275	625.365	0.999099	0.164851	103.092	35.1344	765.544	135.096	3.91778	15.4471	16.5574	32.61
0.3	0.5	0	32.62	901.67	275.626	626.044	0.999098	0.164851	103.204	35.1739	766.42	135.251	3.92227	15.4638	16.5757	32.62
0.3	0.5	0	32.63	902.702	275.978	626.725	0.999097	0.164851	103.316	35.2133	767.297	135.405	3.92676	15.4806	16.5941	32.63
0.3	0.5	0	32.64	903.736	276.33	627.406	0.999096	0.164851	103.428	35.2528	768.175	135.56	3.93125	15.4974	16.6124	32.64
0.3	0.5	0	32.65	904.77	276.682	628.088	0.999095	0.164851	103.541	35.2924	769.054	135.715	3.93575	15.5143	16.6308	32.65
0.3	0.5	0	32.66	905.805	277.035	628.77	0.999094	0.164851	103.653	35.332	769.934	135.871	3.94025	15.5311	16.6492	32.66
0.3	0.5	0	32.67	906.842	277.389	629.453	0.999093	0.16485	103.766	35.3716	770.816	136.026	3.94476	15.548	16.6677	32.67
0.3	0.5	0	32.68	907.879	277.742	630.137	0.999092	0.16485	103.878	35.4113	771.698	136.182	3.94928	15.5648	16.6861	32.68
0.3	0.5	0	32.69	908.918	278.096	630.822	0.999091	0.16485	103.991	35.451	772.581	136.338	3.95379	15.5817	16.7046	32.69
0.3	0.5	0	32.7	909.958	278.451	631.507	0.99909	0.16485	104.104	35.4908	773.464	136.494	3.95832	15.5987	16.7231	32.7
0.3	0.5	0	32.71	910.999	278.806	632.193	0.999089	0.16485	104.217	35.5306	774.349	136.65	3.96285	15.6156	16.7416	32.71
0.3	0.5	0	32.72	912.041	279.161	632.88	0.999088	0.16485	104.33	35.5704	775.235	136.806	3.96738	15.6325	16.7601	32.72
0.3	0.5	0	32.73	913.085	279.517	633.568	0.999087	0.164849	104.443	35.6103	776.122	136.963	3.97192	15.6495	16.7786	32.73
0.3	0.5	0	32.74	914.129	279.873	634.256	0.999086	0.164849	104.557	35.6502	777.01	137.119	3.97646	15.6665	16.7972	32.74
0.3	0.5	0	32.75	915.175	280.229	634.945	0.999085	0.164849	104.67	35.6902	777.898	137.276	3.98101	15.6835	16.8158	32.75
0.3	0.5	0	32.76	916.221	280.586	635.635	0.999084	0.164849	104.784	35.7302	778.788	137.433	3.98556	15.7005	16.8344	32.76
0.3	0.5	0	32.77	917.269	280.944	636.326	0.999083	0.164849	104.897	35.7703	779.679	137.59	3.99012	15.7176	16.853	32.77
0.3	0.5	0	32.78	918.318	281.301	637.017	0.999082	0.164848	105.011	35.8104	780.57	137.748	3.99468	15.7346	16.8717	32.78
0.3	0.5	0	32.79	919.368	281.659	637.709	0.999081	0.164848	105.125	35.8506	781.463	137.905	3.99925	15.7517	16.8903	32.79
0.3	0.5	0	32.8	920.42	282.018	638.402	0.99908	0.164848	105.239	35.8908	782.357	138.063	4.00382	15.7688	16.909	32.8
0.3	0.5	0	32.81	921.472	282.377	639.095	0.999079	0.164848	105.354	35.931	783.251	138.221	4.0084	15.7859	16.9277	32.81
0.3	0.5	0	32.82	922.525	282.736	639.789	0.999077	0.164848	105.468	35.9713	784.147	138.379	4.01299	15.803	16.9465	32.82
0.3	0.5	0	32.83	923.58	283.096	640.484	0.999076	0.164848	105.582	36.0116	785.043	138.537	4.01757	15.8202	16.9652	32.83
0.3	0.5	0	32.84	924.636	283.456	641.18	0.999075	0.164847	105.697	36.052	785.941	138.695	4.02217	15.8373	16.984	32.84
0.3	0.5	0	32.85	925.693	283.816	641.876	0.999074	0.164847	105.812	36.0924	786.839	138.854	4.02676	15.8545	17.0028	32.85
0.3	0.5	0	32.86	926.751	284.177	642.574	0.999073	0.164847	105.926	36.1329	787.738	139.013	4.03137	15.8717	17.0216	32.86
0.3	0.5	0	32.87	927.81	284.539	643.272	0.999072	0.164847	106.041	36.1734	788.639	139.172	4.03597	15.889	17.0404	32.87
0.3	0.5	0	32.88	928.871	284.9	643.97	0.999071	0.164847	106.156	36.2139	789.54	139.331	4.04059	15.9062	17.0592	32.88
0.3	0.5	0	32.89	929.932	285.263	644.67	0.99907	0.164847	106.272	36.2545	790.442	139.49	4.04521	15.9235	17.0781	32.89
0.3	0.5	0	32.9	930.995	285.625	645.37	0.999069	0.164846	106.387	36.2951	791.346	139.649	4.04983	15.9407	17.097	32.9
0.3	0.5	0	32.91	932.059	285.988	646.071	0.999068	0.164846	106.502	36.3358	792.25	139.809	4.05446	15.958	17.1159	32.91
0.3	0.5	0	32.92	933.124	286.351	646.772	0.999067	0.164846	106.618	36.3765	793.155	139.969	4.05909	15.9753	17.1348	32.92
0.3	0.5	0	32.93	934.19	286.715	647.475	0.999066	0.164846	106.734	36.4173	794.062	140.129	4.06373	15.9927	17.1538	32.93
0.3	0.5	0	32.94	935.257	287.079	648.178	0.999065	0.164846	106.849	36.4581	794.969	140.289	4.06837	16.01	17.1727	32.94
0.3	0.5	0	32.95	936.326	287.444	648.882	0.999064	0.164846	106.965	36.499	795.877	140.449	4.07302	16.0274	17.1917	32.95
0.3	0.5	0	32.96	937.396	287.809	649.587	0.999063	0.164845	107.081	36.5399	796.786	140.609	4.07767	16.0448	17.2107	32.96
0.3	0.5	0	32.97	938.466	288.174	650.292	0.999062	0.164845	107.197	36.5808	797.696	140.77	4.08233	16.0622	17.2297	32.97
0.3	0.5	0	32.98	939.538	288.54	650.998	0.99906	0.164845	107.314	36.6218	798.608	140.931	4.08699	16.0796	17.2488	32.98
0.3	0.5	0	32.99	940.611	288.906	651.705	0.999059	0.164845	107.43	36.6628	799.52	141.092	4.09166	16.0971	17.2679	32.99
0.3	0.5	0	33	941.686	289.273	652.413	0.999058	0.164845	107.547	36.7039	800.433	141.253	4.09633	16.1145	17.2869	33
0.3	0.5	0	33.01	942.761	289.64	653.121	0.999057	0.164844	107.663	36.745	801.347	141.414	4.10101	16.132	17.3061	33.01
0.3	0.5	0	33.02	943.838	290.007	653.83	0.999056	0.164844	107.78	36.7862	802.262	141.576	4.10569	16.1495	17.3252	33.02
0.3	0.5	0	33.03	944.916	290.375	654.54	0.999055	0.164844	107.897	36.8274	803.178	141.737	4.11038	16.167	17.3443	33.03
0.3	0.5	0	33.04	945.995	290.744	655.251	0.999054	0.164844	108.014	36.8686	804.095	141.899	4.11508	16.1846	17.3635	33.04
0.3	0.5	0	33.05	947.075	291.112	655.962	0.999053	0.164844	108.131	36.9099	805.014	142.061	4.11978	16.2021	17.3827	33.05
0.3	0.5	0	33.06	948.156	291.481	656.675	0.999052	0.164844	108.249	36.9513	805.933	142.223	4.12448	16.2197	17.4019	33.06
0.3	0.5	0	33.07	949.239	291.851	657.388	0.999051	0.164843	108.366	36.9927	806.853	142.386	4.12919	16.2373	17.4211	33.07
0.3	0.5	0	33.08	950.322	292.221	658.101	0.99905	0.164843	108.484	37.0341	807.774	142.548	4.1339	16.2549	17.4404	33.08
0.3	0.5	0	33.09	951.407	292.591	658.816	0.999049	0.164843	108.601	37.0756	808.696	142.711	4.13862	16.2725	17.4597	33.09
0.3	0.5	0	33.1	952.493	292.962	659.531	0.999048	0.164843	108.719	37.1171	809.619	142.874	4.14334	16.2902	17.4789	33.1
0.3	0.5	0	33.11	953.58	293.333	660.247	0.999046	0.164843	108.837	37.1587	810.543	143.037	4.14807	16.3078	17.4983	33.11
0.3	0.5	0	33.12	954.669	293.705	660.964	0.999045	0.164842	108.955	37.2003	811.468	143.2	4.15281	16.3255	17.5176	33.12
0.3	0.5	0	33.13	955.758	294.077	661.681	0.999044	0.164842	109.073	37.2419	812.394	143.364	4.15755	16.3432	17.5369	33.13
0.3	0.5	0	33.14	956.849	294.449	662.4	0.999043	0.164842	109.191	37.2836	813.322	143.527	4.16229	16.361	17.5563	33.14
0.3	0.5	0	33.15	957.941	294.822	663.119	0.999042	0.164842	109.31	37.3254	814.25	143.691	4.16704	16.3787	17.5757	33.15
0.3	0.5	0	33.16	959.034	295.195	663.839	0.999041	0.164842	109.428	37.3672	815.179	143.855	4.1718	16.3965	17.5951	33.16
0.3	0.5	0	33.17	960.128	295.569	664.559	0.99904	0.164842	109.547	37.409	816.109	144.019	4.17656	16.4143	17.6146	33.17
0.3	0.5	0	33.18	961.224	295.943	665.281	0.999039	0.164841	109.666	37.4509	817.04	144.184	4.18132	16.4321	17.634	33.18
0.3	0.5	0	33.19	962.32	296.317	666.003	0.999038	0.164841	109.785	37.4928	817.972	144.348	4.18609	16.4499	17.6535	33.19
0.3	0.5	0	33.2	963.418	296.692	666.726	0.999037	0.164841	109.904	37.5348	818.905	144.513	4.19087	16.4677	17.673	33.2
0.3	0.5	0	33.21	964.517	297.068	667.449	0.999035	0.164841	110.023	37.5768	819.84	144.678	4.19565	16.4856	17.6925	33.21
0.3	0.5	0	33.22	965.617	297.444	668.174	0.999034	0.164841	110.142	37.6189	820.775	144.843	4.20044	16.5034	17.7121	33.22
0.3	0.5	0	33.23	966.719	297.82	668.899	0.999033	0.16484	110.262	37.661	821.711	145.008	4.20523	16.5213	17.7316	33.23
0.3	0.5	0	33.24	967.822	298.196	669.625	0.999032	0.16484	110.381	37.7031	822.648	145.173	4.21002	16.5393	17.7512	33.24
0.3	0.5	0	33.25	968.925	298.573	670.352	0.999031	0.16484	110.501	37.7453	823.587	145.339	4.21483	16.5572	17.7708	33.25
0.3	0.5	0	33.26	970.03	298.951	671.08	0.99903	0.16484	110.621	37.7876	824.526	145.505	4.21963	16.5751	17.7904	33.26
0.3	0.5	0	33.27	971.137	299.329	671.808	0.999029	0.16484	110.741	37.8299	825.466	145.67	4.22444	16.5931	17.8101	33.27
0.3	0.5	0	33.28	972.244	299.707	672.537	0.999028	0.16484	110.861	37.8722	826.407	145.837	4.22926	16.6111	17.8297	33.28
0.3	0.5	0	33.29	973.353	300.086	673.267	0.999027	0.164839	110.981	37.9146	827.35	146.003	4.23408	16.6291	17.8494	33.29
0.3	0.5	0	33.3	974.462	300.465	673.998	0.999026	0.164839	111.101	37.957	828.293	146.169	4.23891	16.6471	17.8691	33.3
0.3	0.5	0	33.31	975.573	300.844	674.729	0.999024	0.164839	111.222	37.9995	829.237	146.336	4.24374	16.6652	17.8889	33.31
0.3	0.5	0	33.32	976.686	301.224	675.461	0.999023	0.164839	111.342	38.042	830.183	146.503	4.24858	16.6832	17.9086	33.32
0.3	0.5	0	33.33	977.799	301.605	676.194	0.999022	0.164839	111.463	38.0846	831.129	146.67	4.25343	16.7013	17.9284	33.33
0.3	0.5	0	33.34	978.914	301.986	676.928	0.999021	0.164838	111.584	38.1272	832.077	146.837	4.25827	16.7194	17.9482	33.34
0.3	0.5	0	33.35	980.029	302.367	677.663	0.99902	0.164838	111.705	38.1698	833.025	147.004	4.26313	16.7376	17.968	33.35
0.3	0.5	0	33.36	981.147	302.749	678.398	0.999019	0.164838	111.826	38.2125	833.975	147.172	4.26799	16.7557	17.9878	33.36
0.3	0.5	0	33.37	982.265	303.131	679.134	0.999018	0.164838	111.947	38.2553	834.925	147.34	4.27285	16.7739	18.0077	33.37
0.3	0.5	0	33.38	983.384	303.513	679.871	0.999017	0.164838	112.068	38.2981	835.877	147.508	4.27772	16.7921	18.0276	33.38
0.3	0.5	0	33.39	984.505	303.896	680.609	0.999015	0.164838	112.19	38.3409	836.829	147.676	4.2826	16.8103	18.0475	33.39
0.3	0.5	0	33.4	985.627	304.28	681.347	0.999014	0.164837	112.311	38.3838	837.783	147.844	4.28748	16.8285	18.0674	33.4
0.3	0.5	0	33.41	986.75	304.664	682.086	0.999013	0.164837	112.433	38.4267	838.737	148.012	4.29236	16.8467	18.0873	33.41
0.3	0.5	0	33.42	987.874	305.048	682.826	0.999012	0.164837	112.555	38.4697	839.693	148.181	4.29725	16.865	18.1073	33.42
0.3	0.5	0	33.43	989	305.433	683.567	0.999011	0.164837	112.677	38.5128	840.65	148.35	4.30215	16.8833	18.1273	33.43
0.3	0.5	0	33.44	990.127	305.818	684.309	0.99901	0.164837	112.799	38.5558	841.608	148.519	4.30705	16.9016	18.1473	33.44
0.3	0.5	0	33.45	991.255	306.203	685.051	0.999009	0.164836	112.921	38.599	842.566	148.688	4.31196	16.9199	18.1673	33.45
0.3	0.5	0	33.46	992.384	306.589	685.795	0.999008	0.164836	113.044	38.6421	843.526	148.858	4.31687	16.9382	18.1873	33.46
0.3	0.5	0	33.47	993.514	306.976	686.539	0.999006	0.164836	113.166	38.6853	844.487	149.027	4.32179	16.9566	18.2074	33.47
0.3	0.5	0	33.48	994.646	307.362	687.283	0.999005	0.164836	113.289	38.7286	845.449	149.197	4.32671	16.9749	18.2275	33.48
0.3	0.5	0	33.49	995.779	307.75	688.029	0.999004	0.164836	113.412	38.7719	846.412	149.367	4.33164	16.9933	18.2476	33.49
0.3	0.5	0	33.5	996.913	308.137	688.775	0.999003	0.164836	113.535	38.8153	847.376	149.537	4.33657	17.0118	18.2677	33.5
0.3	0.5	0	33.51	998.048	308.526	689.523	0.999002	0.164835	113.658	38.8587	848.341	149.707	4.34151	17.0302	18.2879	33.51
0.3	0.5	0	33.52	999.185	308.914	690.271	0.999001	0.164835	113.781	38.9021	849.307	149.878	4.34645	17.0487	18.3081	33.52
0.3	0.5	0	33.53	1000.32	309.303	691.019	0.999	0.164835	113.904	38.9456	850.274	150.048	4.3514	17.0671	18.3283	33.53
0.3	0.5	0	33.54	1001.46	309.693	691.769	0.998999	0.164835	114.028	38.9891	851.242	150.219	4.35636	17.0856	18.3485	33.54
0.3	0.5	0	33.55	1002.6	310.083	692.519	0.998997	0.164835	114.151	39.0327	852.212	150.39	4.36132	17.1041	18.3687	33.55
0.3	0.5	0	33.56	1003.74	310.473	693.271	0.998996	0.164834	114.275	39.0764	853.182	150.562	4.36628	17.1227	18.389	33.56
0.3	0.5	0	33.57	1004.89	310.864	694.023	0.998995	0.164834	114.399	39.12	854.153	150.733	4.37126	17.1412	18.4093	33.57
0.3	0.5	0	33.58	1006.03	311.255	694.775	0.998994	0.164834	114.523	39.1638	855.126	150.905	4.37623	17.1598	18.4296	33.58
0.3	0.5	0	33.59	1007.18	311.647	695.529	0.998993	0.164834	114.647	39.2076	856.099	151.076	4.38121	17.1784	18.4499	33.59
0.3	0.5	0	33.6	1008.32	312.039	696.283	0.998992	0.164834	114.771	39.2514	857.074	151.248	4.3862	17.197	18.4703	33.6
0.3	0.5	0	33.61	1009.47	312.431	697.039	0.998991	0.164833	114.895	39.2953	858.049	151.42	4.39119	17.2156	18.4906	33.61
0.3	0.5	0	33.62	1010.62	312.824	697.795	0.998989	0.164833	115.02	39.3392	859.026	151.593	4.39619	17.2343	18.511	33.62
0.3	0.5	0	33.63	1011.77	313.217	698.551	0.998988	0.164833	115.144	39.3831	860.003	151.765	4.40119	17.253	18.5314	33.63
0.3	0.5	0	33.64	1012.92	313.611	699.309	0.998987	0.164833	115.269	39.4272	860.982	151.938	4.4062	17.2717	18.5519	33.64
0.3	0.5	0	33.65	1014.07	314.006	700.067	0.998986	0.164833	115.394	39.4712	861.962	152.111	4.41122	17.2904	18.5723	33.65
0.3	0.5	0	33.66	1015.23	314.4	700.827	0.998985	0.164832	115.519	39.5153	862.943	152.284	4.41624	17.3091	18.5928	33.66
0.3	0.5	0	33.67	1016.38	314.795	701.587	0.998984	0.164832	115.644	39.5595	863.925	152.457	4.42126	17.3278	18.6133	33.67
0.3	0.5	0	33.68	1017.54	315.191	702.347	0.998982	0.164832	115.769	39.6037	864.908	152.631	4.42629	17.3466	18.6338	33.68
0.3	0.5	0	33.69	1018.7	315.587	703.109	0.998981	0.164832	115.895	39.6479	865.892	152.804	4.43133	17.3654	18.6544	33.69
0.3	0.5	0	33.7	1019.86	315.984	703.872	0.99898	0.164832	116.02	39.6922	866.877	152.978	4.43637	17.3842	18.6749	33.7
0.3	0.5	0	33.71	1021.02	316.38	704.635	0.998979	0.164832	116.146	39.7366	867.863	153.152	4.44142	17.4031	18.6955	33.71
0.3	0.5	0	33.72	1022.18	316.778	705.399	0.998978	0.164831	116.272	39.781	868.85	153.327	4.44647	17.4219	18.7161	33.72
0.3	0.5	0	33.73	1023.34	317.176	706.164	0.998977	0.164831	116.398	39.8254	869.839	153.501	4.45153	17.4408	18.7368	33.73
0.3	0.5	0	33.74	1024.5	317.574	706.93	0.998975	0.164831	116.524	39.8699	870.828	153.676	4.45659	17.4597	18.7574	33.74
0.3	0.5	0	33.75	1025.67	317.973	707.696	0.998974	0.164831	116.65	39.9145	871.818	153.85	4.46166	17.4786	18.7781	33.75
0.3	0.5	0	33.76	1026.84	318.372	708.463	0.998973	0.164831	116.776	39.959	872.81	154.025	4.46673	17.4975	18.7988	33.76
0.3	0.5	0	33.77	1028	318.771	709.232	0.998972	0.16483	116.903	40.0037	873.803	154.2	4.47181	17.5165	18.8195	33.77
0.3	0.5	0	33.78	1029.17	319.171	710.001	0.998971	0.16483	117.03	40.0484	874.796	154.376	4.4769	17.5354	18.8403	33.78
0.3	0.5	0	33.79	1030.34	319.572	710.77	0.99897	0.16483	117.156	40.0931	875.791	154.551	4.48199	17.5544	18.861	33.79
0.3	0.5	0	33.8	1031.51	319.973	711.541	0.998968	0.16483	117.283	40.1379	876.787	154.727	4.48709	17.5734	18.8818	33.8
0.3	0.5	0	33.81	1032.69	320.374	712.313	0.998967	0.16483	117.41	40.1827	877.784	154.903	4.49219	17.5925	18.9026	33.81
0.3	0.5	0	33.82	1033.86	320.776	713.085	0.998966	0.164829	117.537	40.2276	878.782	155.079	4.49729	17.6115	18.9234	33.82
0.3	0.5	0	33.83	1035.04	321.178	713.858	0.998965	0.164829	117.665	40.2725	879.781	155.255	4.50241	17.6306	18.9443	33.83
0.3	0.5	0	33.84	1036.21	321.581	714.632	0.998964	0.164829	117.792	40.3175	880.781	155.432	4.50753	17.6497	18.9652	33.84
0.3	0.5	0	33.85	1037.39	321.984	715.407	0.998963	0.164829	117.92	40.3625	881.782	155.609	4.51265	17.6688	18.9861	33.85
0.3	0.5	0	33.86	1038.57	322.388	716.182	0.998961	0.164829	118.047	40.4076	882.784	155.785	4.51778	17.6879	19.007	33.86
0.3	0.5	0	33.87	1039.75	322.792	716.959	0.99896	0.164828	118.175	40.4527	883.788	155.963	4.52291	17.7071	19.0279	33.87
0.3	0.5	0	33.88	1040.93	323.196	717.736	0.998959	0.164828	118.303	40.4979	884.792	156.14	4.52805	17.7263	19.0489	33.88
0.3	0.5	0	33.89	1042.12	323.601	718.514	0.998958	0.164828	118.431	40.5431	885.798	156.317	4.5332	17.7455	19.0699	33.89
0.3	0.5	0	33.9	1043.3	324.007	719.293	0.998957	0.164828	118.559	40.5884	886.805	156.495	4.53835	17.7647	19.0909	33.9
0.3	0.5	0	33.91	1044.49	324.413	720.072	0.998956	0.164828	118.688	40.6337	887.812	156.673	4.54351	17.7839	19.1119	33.91
0.3	0.5	0	33.92	1045.67	324.819	720.853	0.998954	0.164827	118.816	40.679	888.821	156.851	4.54867	17.8032	19.133	33.92
0.3	0.5	0	33.93	1046.86	325.226	721.634	0.998953	0.164827	118.945	40.7245	889.831	157.029	4.55384	17.8225	19.1541	33.93
0.3	0.5	0	33.94	1048.05	325.633	722.417	0.998952	0.164827	119.074	40.7699	890.842	157.207	4.55902	17.8418	19.1752	33.94
0.3	0.5	0	33.95	1049.24	326.041	723.2	0.998951	0.164827	119.203	40.8154	891.854	157.386	4.5642	17.8611	19.1963	33.95
0.3	0.5	0	33.96	1050.43	326.449	723.983	0.99895	0.164827	119.332	40.861	892.868	157.565	4.56938	17.8804	19.2174	33.96
0.3	0.5	0	33.97	1051.63	326.858	724.768	0.998948	0.164826	119.461	40.9066	893.882	157.744	4.57457	17.8998	19.2386	33.97
0.3	0.5	0	33.98	1052.82	327.267	725.554	0.998947	0.164826	119.59	40.9523	894.897	157.923	4.57977	17.9191	19.2598	33.98
0.3	0.5	0	33.99	1054.02	327.676	726.34	0.998946	0.164826	119.72	40.998	895.914	158.102	4.58497	17.9385	19.281	33.99
0.3	0.5	0	34	1055.21	328.086	727.127	0.998945	0.164826	119.849	41.0437	896.931	158.282	4.59018	17.958	19.3022	34
0.3	0.5	0	34.01	1056.41	328.497	727.915	0.998944	0.164826	119.979	41.0895	897.95	158.462	4.59539	17.9774	19.3235	34.01
0.3	0.5	0	34.02	1057.61	328.907	728.704	0.998942	0.164825	120.109	41.1354	898.97	158.642	4.60061	17.9969	19.3448	34.02
0.3	0.5	0	34.03	1058.81	329.319	729.494	0.998941	0.164825	120.239	41.1813	899.991	158.822	4.60584	18.0164	19.3661	34.03
0.3	0.5	0	34.04	1060.02	329.731	730.285	0.99894	0.164825	120.369	41.2272	901.013	159.002	4.61107	18.0359	19.3874	34.04
0.3	0.5	0	34.05	1061.22	330.143	731.076	0.998939	0.164825	120.5	41.2732	902.036	159.183	4.6163	18.0554	19.4087	34.05
0.3	0.5	0	34.06	1062.42	330.556	731.868	0.998938	0.164825	120.63	41.3193	903.06	159.364	4.62154	18.0749	19.4301	34.06
0.3	0.5	0	34.07	1063.63	330.969	732.661	0.998936	0.164825	120.761	41.3654	904.086	159.545	4.62679	18.0945	19.4515	34.07
0.3	0.5	0	34.08	1064.84	331.382	733.455	0.998935	0.164824	120.891	41.4116	905.112	159.726	4.63204	18.1141	19.4729	34.08
0.3	0.5	0	34.09	1066.05	331.797	734.25	0.998934	0.164824	121.022	41.4578	906.14	159.907	4.6373	18.1337	19.4943	34.09
0.3	0.5	0	34.1	1067.26	332.211	735.046	0.998933	0.164824	121.153	41.504	907.168	160.089	4.64257	18.1533	19.5158	34.1
0.3	0.5	0	34.11	1068.47	332.626	735.842	0.998932	0.164824	121.284	41.5503	908.198	160.27	4.64784	18.173	19.5373	34.11
0.3	0.5	0	34.12	1069.68	333.042	736.64	0.99893	0.164824	121.416	41.5967	909.229	160.452	4.65311	18.1926	19.5588	34.12
0.3	0.5	0	34.13	1070.9	333.458	737.438	0.998929	0.164823	121.547	41.6431	910.261	160.634	4.6584	18.2123	19.5803	34.13
0.3	0.5	0	34.14	1072.11	333.874	738.237	0.998928	0.164823	121.678	41.6895	911.294	160.817	4.66368	18.232	19.6019	34.14
0.3	0.5	0	34.15	1073.33	334.291	739.037	0.998927	0.164823	121.81	41.736	912.329	160.999	4.66898	18.2518	19.6235	34.15
0.3	0.5	0	34.16	1074.55	334.708	739.837	0.998925	0.164823	121.942	41.7826	913.364	161.182	4.67427	18.2715	19.6451	34.16
0.3	0.5	0	34.17	1075.77	335.126	740.639	0.998924	0.164822	122.074	41.8292	914.4	161.365	4.67958	18.2913	19.6667	34.17
0.3	0.5	0	34.18	1076.99	335.544	741.441	0.998923	0.164822	122.206	41.8758	915.438	161.548	4.68489	18.3111	19.6883	34.18
0.3	0.5	0	34.19	1078.21	335.963	742.245	0.998922	0.164822	122.338	41.9226	916.477	161.731	4.6902	18.3309	19.71	34.19
0.3	0.5	0	34.2	1079.43	336.382	743.049	0.998921	0.164822	122.471	41.9693	917.517	161.915	4.69553	18.3508	19.7317	34.2
0.3	0.5	0	34.21	1080.66	336.802	743.854	0.998919	0.164822	122.603	42.0161	918.558	162.098	4.70085	18.3706	19.7534	34.21
0.3	0.5	0	34.22	1081.88	337.222	744.66	0.998918	0.164821	122.736	42.063	919.6	162.282	4.70619	18.3905	19.7751	34.22
0.3	0.5	0	34.23	1083.11	337.643	745.467	0.998917	0.164821	122.869	42.1099	920.643	162.466	4.71153	18.4104	19.7969	34.23
0.3	0.5	0	34.24	1084.34	338.064	746.274	0.998916	0.164821	123.002	42.1568	921.687	162.651	4.71687	18.4303	19.8187	34.24
0.3	0.5	0	34.25	1085.57	338.486	747.083	0.998914	0.164821	123.135	42.2038	922.733	162.835	4.72222	18.4503	19.8405	34.25
0.3	0.5	0	34.26	1086.8	338.908	747.892	0.998913	0.164821	123.268	42.2509	923.78	163.02	4.72758	18.4702	19.8623	34.26
0.3	0.5	0	34.27	1088.03	339.33	748.702	0.998912	0.16482	123.401	42.298	924.827	163.205	4.73294	18.4902	19.8842	34.27
0.3	0.5	0	34.28	1089.27	339.753	749.513	0.998911	0.16482	123.535	42.3452	925.876	163.39	4.73831	18.5102	19.906	34.28
0.3	0.5	0	34.29	1090.5	340.177	750.325	0.998909	0.16482	123.669	42.3924	926.926	163.575	4.74368	18.5302	19.9279	34.29
0.3	0.5	0	34.3	1091.74	340.6	751.138	0.998908	0.16482	123.802	42.4396	927.978	163.761	4.74906	18.5503	19.9499	34.3
0.3	0.5	0	34.31	1092.98	341.025	751.951	0.998907	0.16482	123.936	42.4869	929.03	163.946	4.75445	18.5704	19.9718	34.31
0.3	0.5	0	34.32	1094.22	341.45	752.766	0.998906	0.164819	124.07	42.5343	930.083	164.132	4.75984	18.5905	19.9938	34.32
0.3	0.5	0	34.33	1095.46	341.875	753.581	0.998905	0.164819	124.205	42.5817	931.138	164.318	4.76524	18.6106	20.0158	34.33
0.3	0.5	0	34.34	1096.7	342.301	754.397	0.998903	0.164819	124.339	42.6292	932.194	164.505	4.77064	18.6307	20.0378	34.34
0.3	0.5	0	34.35	1097.94	342.727	755.215	0.998902	0.164819	124.474	42.6767	933.251	164.691	4.77605	18.6509	20.0598	34.35
0.3	0.5	0	34.36	1099.19	343.154	756.033	0.998901	0.164819	124.608	42.7243	934.309	164.878	4.78146	18.671	20.0819	34.36
0.3	0.5	0	34.37	1100.43	343.581	756.851	0.9989	0.164818	124.743	42.7719	935.368	165.065	4.78688	18.6912	20.104	34.37
0.3	0.5	0	34.38	1101.68	344.009	757.671	0.998898	0.164818	124.878	42.8196	936.428	165.252	4.79231	18.7115	20.1261	34.38
0.3	0.5	0	34.39	1102.93	344.437	758.492	0.998897	0.164818	125.013	42.8673	937.489	165.439	4.79774	18.7317	20.1482	34.39
0.3	0.5	0	34.4	1104.18	344.866	759.313	0.998896	0.164818	125.148	42.9151	938.552	165.627	4.80318	18.752	20.1704	34.4
0.3	0.5	0	34.41	1105.43	345.295	760.135	0.998895	0.164818	125.284	42.9629	939.616	165.815	4.80862	18.7722	20.1926	34.41
0.3	0.5	0	34.42	1106.68	345.725	760.959	0.998893	0.164817	125.419	43.0108	940.681	166.002	4.81407	18.7926	20.2148	34.42
0.3	0.5	0	34.43	1107.94	346.155	761.783	0.998892	0.164817	125.555	43.0587	941.747	166.191	4.81953	18.8129	20.237	34.43
0.3	0.5	0	34.44	1109.19	346.585	762.608	0.998891	0.164817	125.691	43.1067	942.814	166.379	4.82499	18.8332	20.2592	34.44
0.3	0.5	0	34.45	1110.45	347.016	763.434	0.99889	0.164817	125.827	43.1547	943.882	166.567	4.83046	18.8536	20.2815	34.45
0.3	0.5	0	34.46	1111.71	347.448	764.26	0.998888	0.164817	125.963	43.2028	944.952	166.756	4.83593	18.874	20.3038	34.46
0.3	0.5	0	34.47	1112.97	347.88	765.088	0.998887	0.164816	126.099	43.2509	946.023	166.945	4.84141	18.8944	20.3261	34.47
0.3	0.5	0	34.48	1114.23	348.312	765.916	0.998886	0.164816	126.235	43.2991	947.094	167.134	4.8469	18.9149	20.3485	34.48
0.3	0.5	0	34.49	1115.49	348.745	766.746	0.998885	0.164816	126.372	43.3473	948.167	167.324	4.85239	18.9353	20.3709	34.49
0.3	0.5	0	34.5	1116.75	349.179	767.576	0.998883	0.164816	126.509	43.3956	949.242	167.513	4.85788	18.9558	20.3933	34.5
0.3	0.5	0	34.51	1118.02	349.613	768.407	0.998882	0.164816	126.645	43.444	950.317	167.703	4.86339	18.9763	20.4157	34.51
0.3	0.5	0	34.52	1119.29	350.047	769.239	0.998881	0.164815	126.782	43.4924	951.393	167.893	4.8689	18.9968	20.4381	34.52
0.3	0.5	0	34.53	1120.55	350.482	770.072	0.998879	0.164815	126.92	43.5408	952.471	168.083	4.87441	19.0174	20.4606	34.53
0.3	0.5	0	34.54	1121.82	350.918	770.906	0.998878	0.164815	127.057	43.5893	953.55	168.274	4.87993	19.0379	20.4831	34.54
0.3	0.5	0	34.55	1123.09	351.354	771.74	0.998877	0.164815	127.194	43.6379	954.63	168.464	4.88546	19.0585	20.5056	34.55
0.3	0.5	0	34.56	1124.37	351.79	772.576	0.998876	0.164814	127.332	43.6865	955.711	168.655	4.89099	19.0791	20.5281	34.56
0.3	0.5	0	34.57	1125.64	352.227	773.413	0.998874	0.164814	127.469	43.7351	956.793	168.846	4.89653	19.0998	20.5507	34.57
0.3	0.5	0	34.58	1126.91	352.664	774.25	0.998873	0.164814	127.607	43.7838	957.877	169.037	4.90208	19.1204	20.5733	34.58
0.3	0.5	0	34.59	1128.19	353.102	775.088	0.998872	0.164814	127.745	43.8326	958.962	169.229	4.90763	19.1411	20.5959	34.59
0.3	0.5	0	34.6	1129.47	353.54	775.927	0.998871	0.164814	127.883	43.8814	960.047	169.42	4.91318	19.1618	20.6185	34.6
0.3	0.5	0	34.61	1130.75	353.979	776.767	0.998869	0.164813	128.022	43.9303	961.134	169.612	4.91875	19.1825	20.6412	34.61
0.3	0.5	0	34.62	1132.03	354.418	777.608	0.998868	0.164813	128.16	43.9792	962.223	169.804	4.92432	19.2033	20.6639	34.62
0.3	0.5	0	34.63	1133.31	354.858	778.45	0.998867	0.164813	128.299	44.0282	963.312	169.996	4.92989	19.224	20.6866	34.63
0.3	0.5	0	34.64	1134.59	355.298	779.293	0.998865	0.164813	128.437	44.0772	964.402	170.189	4.93547	19.2448	20.7093	34.64
0.3	0.5	0	34.65	1135.88	355.739	780.136	0.998864	0.164813	128.576	44.1263	965.494	170.381	4.94106	19.2656	20.732	34.65
0.3	0.5	0	34.66	1137.16	356.18	780.981	0.998863	0.164812	128.715	44.1754	966.587	170.574	4.94665	19.2864	20.7548	34.66
0.3	0.5	0	34.67	1138.45	356.622	781.826	0.998862	0.164812	128.854	44.2246	967.681	170.767	4.95225	19.3073	20.7776	34.67
0.3	0.5	0	34.68	1139.74	357.064	782.672	0.99886	0.164812	128.994	44.2738	968.776	170.961	4.95786	19.3282	20.8005	34.68
0.3	0.5	0	34.69	1141.03	357.507	783.52	0.998859	0.164812	129.133	44.3231	969.873	171.154	4.96347	19.3491	20.8233	34.69
0.3	0.5	0	34.7	1142.32	357.95	784.368	0.998858	0.164812	129.273	44.3725	970.97	171.348	4.96908	19.37	20.8462	34.7
0.3	0.5	0	34.71	1143.61	358.394	785.217	0.998856	0.164811	129.413	44.4219	972.069	171.542	4.97471	19.3909	20.8691	34.71
0.3	0.5	0	34.72	1144.91	358.838	786.067	0.998855	0.164811	129.553	44.4713	973.169	171.736	4.98034	19.4119	20.892	34.72
0.3	0.5	0	34.73	1146.2	359.283	786.917	0.998854	0.164811	129.693	44.5208	974.271	171.93	4.98597	19.4329	20.915	34.73
0.3	0.5	0	34.74	1147.5	359.728	787.769	0.998853	0.164811	129.833	44.5704	975.373	172.125	4.99161	19.4539	20.9379	34.74
0.3	0.5	0	34.75	1148.8	360.174	788.622	0.998851	0.16481	129.973	44.62	976.476	172.319	4.99726	19.4749	20.9609	34.75
0.3	0.5	0	34.76	1150.1	360.62	789.475	0.99885	0.16481	130.114	44.6696	977.581	172.514	5.00292	19.496	20.984	34.76
0.3	0.5	0	34.77	1151.4	361.067	790.33	0.998849	0.16481	130.254	44.7193	978.687	172.71	5.00858	19.517	21.007	34.77
0.3	0.5	0	34.78	1152.7	361.514	791.185	0.998847	0.16481	130.395	44.7691	979.794	172.905	5.01424	19.5381	21.0301	34.78
0.3	0.5	0	34.79	1154	361.962	792.041	0.998846	0.16481	130.536	44.8189	980.903	173.1	5.01991	19.5593	21.0532	34.79
0.3	0.5	0	34.8	1155.31	362.41	792.899	0.998845	0.164809	130.677	44.8688	982.012	173.296	5.02559	19.5804	21.0763	34.8
0.3	0.5	0	34.81	1156.62	362.859	793.757	0.998843	0.164809	130.818	44.9187	983.123	173.492	5.03128	19.6016	21.0994	34.81
0.3	0.5	0	34.82	1157.92	363.308	794.616	0.998842	0.164809	130.96	44.9687	984.235	173.689	5.03697	19.6228	21.1226	34.82
0.3	0.5	0	34.83	1159.23	363.758	795.476	0.998841	0.164809	131.101	45.0188	985.348	173.885	5.04266	19.644	21.1458	34.83
0.3	0.5	0	34.84	1160.54	364.208	796.336	0.998839	0.164809	131.243	45.0689	986.463	174.082	5.04837	19.6652	21.169	34.84
0.3	0.5	0	34.85	1161.86	364.658	797.198	0.998838	0.164808	131.385	45.119	987.578	174.278	5.05408	19.6865	21.1923	34.85
0.3	0.5	0	34.86	1163.17	365.11	798.061	0.998837	0.164808	131.527	45.1692	988.695	174.476	5.05979	19.7077	21.2155	34.86
0.3	0.5	0	34.87	1164.49	365.561	798.924	0.998836	0.164808	131.669	45.2195	989.813	174.673	5.06551	19.729	21.2388	34.87
0.3	0.5	0	34.88	1165.8	366.014	799.789	0.998834	0.164808	131.811	45.2698	990.932	174.87	5.07124	19.7504	21.2621	34.88
0.3	0.5	0	34.89	1167.12	366.466	800.654	0.998833	0.164807	131.954	45.3201	992.052	175.068	5.07697	19.7717	21.2855	34.89
0.3	0.5	0	34.9	1168.44	366.919	801.521	0.998832	0.164807	132.096	45.3705	993.174	175.266	5.08271	19.7931	21.3089	34.9
0.3	0.5	0	34.91	1169.76	367.373	802.388	0.99883	0.164807	132.239	45.421	994.297	175.464	5.08846	19.8145	21.3322	34.91
0.3	0.5	0	34.92	1171.08	367.827	803.256	0.998829	0.164807	132.382	45.4715	995.421	175.663	5.09421	19.8359	21.3557	34.92
0.3	0.5	0	34.93	1172.41	368.282	804.125	0.998828	0.164807	132.525	45.5221	996.546	175.861	5.09997	19.8573	21.3791	34.93
0.3	0.5	0	34.94	1173.73	368.737	804.995	0.998826	0.164806	132.668	45.5728	997.673	176.06	5.10574	19.8788	21.4026	34.94
0.3	0.5	0	34.95	1175.06	369.193	805.866	0.998825	0.164806	132.812	45.6234	998.8	176.259	5.11151	19.9002	21.4261	34.95
0.3	0.5	0	34.96	1176.39	369.649	806.738	0.998824	0.164806	132.955	45.6742	999.929	176.458	5.11728	19.9218	21.4496	34.96
0.3	0.5	0	34.97	1177.72	370.106	807.611	0.998822	0.164806	133.099	45.725	1001.06	176.658	5.12307	19.9433	21.4731	34.97
0.3	0.5	0	34.98	1179.05	370.563	808.485	0.998821	0.164805	133.243	45.7758	1002.19	176.857	5.12886	19.9648	21.4967	34.98
0.3	0.5	0	34.99	1180.38	371.021	809.359	0.99882	0.164805	133.387	45.8267	1003.32	177.057	5.13465	19.9864	21.5203	34.99
0.3	0.5	0	35	1181.71	371.479	810.235	0.998818	0.164805	133.531	45.8777	1004.46	177.257	5.14046	20.008	21.5439	35
0.3	0.5	0	35.01	1183.05	371.938	811.111	0.998817	0.164805	133.675	45.9287	1005.59	177.457	5.14626	20.0296	21.5676	35.01
0.3	0.5	0	35.02	1184.39	372.397	811.989	0.998816	0.164805	133.819	45.9798	1006.73	177.658	5.15208	20.0513	21.5912	35.02
0.3	0.5	0	35.03	1185.72	372.857	812.867	0.998814	0.164804	133.964	46.0309	1007.87	177.859	5.1579	20.0729	21.6149	35.03
0.3	0.5	0	35.04	1187.06	373.317	813.747	0.998813	0.164804	134.109	46.0821	1009	178.06	5.16373	20.0946	21.6386	35.04
0.3	0.5	0	35.05	1188.41	373.778	814.627	0.998812	0.164804	134.254	46.1333	1010.14	178.261	5.16956	20.1163	21.6624	35.05
0.3	0.5	0	35.06	1189.75	374.24	815.508	0.99881	0.164804	134.399	46.1846	1011.29	178.462	5.1754	20.1381	21.6861	35.06
0.3	0.5	0	35.07	1191.09	374.701	816.39	0.998809	0.164803	134.544	46.236	1012.43	178.664	5.18125	20.1598	21.7099	35.07
0.3	0.5	0	35.08	1192.44	375.164	817.273	0.998808	0.164803	134.689	46.2874	1013.57	178.866	5.1871	20.1816	21.7338	35.08
0.3	0.5	0	35.09	1193.78	375.627	818.157	0.998806	0.164803	134.835	46.3388	1014.72	179.068	5.19296	20.2034	21.7576	35.09
0.3	0.5	0	35.1	1195.13	376.09	819.042	0.998805	0.164803	134.98	46.3904	1015.86	179.27	5.19883	20.2252	21.7815	35.1
0.3	0.5	0	35.11	1196.48	376.554	819.928	0.998804	0.164803	135.126	46.4419	1017.01	179.472	5.2047	20.2471	21.8054	35.11
0.3	0.5	0	35.12	1197.83	377.018	820.815	0.998802	0.164802	135.272	46.4935	1018.16	179.675	5.21058	20.2689	21.8293	35.12
0.3	0.5	0	35.13	1199.19	377.483	821.703	0.998801	0.164802	135.418	46.5452	1019.31	179.878	5.21646	20.2908	21.8532	35.13
0.3	0.5	0	35.14	1200.54	377.949	822.592	0.998799	0.164802	135.565	46.597	1020.46	180.081	5.22235	20.3128	21.8772	35.14
0.3	0.5	0	35.15	1201.9	378.415	823.481	0.998798	0.164802	135.711	46.6488	1021.61	180.284	5.22825	20.3347	21.9012	35.15
0.3	0.5	0	35.16	1203.25	378.881	824.372	0.998797	0.164801	135.858	46.7006	1022.77	180.488	5.23415	20.3567	21.9252	35.16
0.3	0.5	0	35.17	1204.61	379.348	825.263	0.998795	0.164801	136.004	46.7525	1023.92	180.692	5.24006	20.3787	21.9493	35.17
0.3	0.5	0	35.18	1205.97	379.816	826.156	0.998794	0.164801	136.151	46.8045	1025.08	180.896	5.24598	20.4007	21.9734	35.18
0.3	0.5	0	35.19	1207.33	380.284	827.049	0.998793	0.164801	136.298	46.8565	1026.23	181.1	5.2519	20.4227	21.9975	35.19
0.3	0.5	0	35.2	1208.7	380.752	827.944	0.998791	0.164801	136.446	46.9085	1027.39	181.304	5.25783	20.4448	22.0216	35.2
0.3	0.5	0	35.21	1210.06	381.221	828.839	0.99879	0.1648	136.593	46.9607	1028.55	181.509	5.26376	20.4668	22.0457	35.21
0.3	0.5	0	35.22	1211.43	381.691	829.735	0.998789	0.1648	136.741	47.0129	1029.71	181.714	5.26971	20.4889	22.0699	35.22
0.3	0.5	0	35.23	1212.79	382.161	830.633	0.998787	0.1648	136.888	47.0651	1030.87	181.919	5.27565	20.5111	22.0941	35.23
0.3	0.5	0	35.24	1214.16	382.632	831.531	0.998786	0.1648	137.036	47.1174	1032.04	182.124	5.28161	20.5332	22.1183	35.24
0.3	0.5	0	35.25	1215.53	383.103	832.43	0.998784	0.164799	137.184	47.1697	1033.2	182.33	5.28757	20.5554	22.1426	35.25
0.3	0.5	0	35.26	1216.91	383.575	833.33	0.998783	0.164799	137.332	47.2222	1034.37	182.536	5.29354	20.5776	22.1669	35.26
0.3	0.5	0	35.27	1218.28	384.047	834.231	0.998782	0.164799	137.48	47.2746	1035.54	182.742	5.29951	20.5998	22.1912	35.27
0.3	0.5	0	35.28	1219.65	384.52	835.133	0.99878	0.164799	137.629	47.3271	1036.71	182.948	5.30549	20.6221	22.2155	35.28
0.3	0.5	0	35.29	1221.03	384.993	836.036	0.998779	0.164799	137.778	47.3797	1037.88	183.154	5.31148	20.6443	22.2399	35.29
0.3	0.5	0	35.3	1222.41	385.467	836.94	0.998778	0.164798	137.926	47.4323	1039.05	183.361	5.31747	20.6666	22.2643	35.3
0.3	0.5	0	35.31	1223.79	385.941	837.845	0.998776	0.164798	138.075	47.485	1040.22	183.568	5.32347	20.689	22.2887	35.31
0.3	0.5	0	35.32	1225.17	386.416	838.751	0.998775	0.164798	138.224	47.5378	1041.39	183.775	5.32948	20.7113	22.3131	35.32
0.3	0.5	0	35.33	1226.55	386.891	839.658	0.998773	0.164798	138.374	47.5906	1042.57	183.982	5.33549	20.7337	22.3376	35.33
0.3	0.5	0	35.34	1227.93	387.367	840.566	0.998772	0.164797	138.523	47.6435	1043.74	184.19	5.34151	20.7561	22.362	35.34
0.3	0.5	0	35.35	1229.32	387.844	841.475	0.998771	0.164797	138.673	47.6964	1044.92	184.398	5.34754	20.7785	22.3866	35.35
0.3	0.5	0	35.36	1230.71	388.321	842.385	0.998769	0.164797	138.822	47.7493	1046.1	184.606	5.35357	20.8009	22.4111	35.36
0.3	0.5	0	35.37	1232.09	388.798	843.295	0.998768	0.164797	138.972	47.8024	1047.28	184.814	5.35961	20.8234	22.4357	35.37
0.3	0.5	0	35.38	1233.48	389.276	844.207	0.998767	0.164796	139.122	47.8555	1048.46	185.022	5.36565	20.8458	22.4603	35.38
0.3	0.5	0	35.39	1234.87	389.755	845.12	0.998765	0.164796	139.273	47.9086	1049.64	185.231	5.3717	20.8684	22.4849	35.39
0.3	0.5	0	35.4	1236.27	390.234	846.033	0.998764	0.164796	139.423	47.9618	1050.83	185.44	5.37776	20.8909	22.5095	35.4
0.3	0.5	0	35.41	1237.66	390.713	846.948	0.998762	0.164796	139.573	48.0151	1052.01	185.649	5.38383	20.9134	22.5342	35.41
0.3	0.5	0	35.42	1239.06	391.194	847.864	0.998761	0.164796	139.724	48.0684	1053.2	185.859	5.3899	20.936	22.5589	35.42
0.3	0.5	0	35.43	1240.45	391.674	848.78	0.99876	0.164795	139.875	48.1218	1054.39	186.068	5.39598	20.9586	22.5836	35.43
0.3	0.5	0	35.44	1241.85	392.155	849.698	0.998758	0.164795	140.026	48.1752	1055.58	186.278	5.40206	20.9812	22.6084	35.44
0.3	0.5	0	35.45	1243.25	392.637	850.616	0.998757	0.164795	140.177	48.2287	1056.77	186.488	5.40815	21.0039	22.6331	35.45
0.3	0.5	0	35.46	1244.66	393.119	851.536	0.998755	0.164795	140.328	48.2822	1057.96	186.698	5.41425	21.0266	22.6579	35.46
0.3	0.5	0	35.47	1246.06	393.602	852.456	0.998754	0.164794	140.48	48.3358	1059.15	186.909	5.42035	21.0493	22.6828	35.47
0.3	0.5	0	35.48	1247.46	394.086	853.377	0.998753	0.164794	140.632	48.3895	1060.34	187.119	5.42646	21.072	22.7076	35.48
0.3	0.5	0	35.49	1248.87	394.57	854.3	0.998751	0.164794	140.783	48.4432	1061.54	187.33	5.43258	21.0947	22.7325	35.49
0.3	0.5	0	35.5	1250.28	395.054	855.223	0.99875	0.164794	140.935	48.497	1062.74	187.542	5.43871	21.1175	22.7574	35.5
0.3	0.5	0	35.51	1251.69	395.539	856.148	0.998748	0.164793	141.088	48.5508	1063.93	187.753	5.44484	21.1403	22.7823	35.51
0.3	0.5	0	35.52	1253.1	396.024	857.073	0.998747	0.164793	141.24	48.6047	1065.13	187.965	5.45097	21.1631	22.8073	35.52
0.3	0.5	0	35.53	1254.51	396.51	857.999	0.998745	0.164793	141.392	48.6587	1066.33	188.176	5.45712	21.186	22.8323	35.53
0.3	0.5	0	35.54	1255.92	396.997	858.927	0.998744	0.164793	141.545	48.7127	1067.54	188.389	5.46327	21.2088	22.8573	35.54
0.3	0.5	0	35.55	1257.34	397.484	859.855	0.998743	0.164793	141.698	48.7668	1068.74	188.601	5.46943	21.2317	22.8823	35.55
0.3	0.5	0	35.56	1258.76	397.972	860.784	0.998741	0.164792	141.851	48.8209	1069.94	188.813	5.47559	21.2547	22.9074	35.56
0.3	0.5	0	35.57	1260.17	398.46	861.715	0.99874	0.164792	142.004	48.8751	1071.15	189.026	5.48176	21.2776	22.9325	35.57
0.3	0.5	0	35.58	1261.59	398.949	862.646	0.998738	0.164792	142.157	48.9293	1072.36	189.239	5.48794	21.3006	22.9576	35.58
0.3	0.5	0	35.59	1263.02	399.438	863.578	0.998737	0.164792	142.31	48.9836	1073.56	189.452	5.49412	21.3236	22.9828	35.59
0.3	0.5	0	35.6	1264.44	399.928	864.512	0.998736	0.164791	142.464	49.038	1074.77	189.666	5.50031	21.3466	23.0079	35.6
0.3	0.5	0	35.61	1265.86	400.418	865.446	0.998734	0.164791	142.618	49.0924	1075.98	189.88	5.50651	21.3696	23.0331	35.61
0.3	0.5	0	35.62	1267.29	400.909	866.381	0.998733	0.164791	142.772	49.1469	1077.2	190.094	5.51271	21.3927	23.0584	35.62
0.3	0.5	0	35.63	1268.72	401.401	867.317	0.998731	0.164791	142.926	49.2014	1078.41	190.308	5.51892	21.4158	23.0836	35.63
0.3	0.5	0	35.64	1270.15	401.893	868.255	0.99873	0.16479	143.08	49.256	1079.63	190.522	5.52514	21.4389	23.1089	35.64
0.3	0.5	0	35.65	1271.58	402.385	869.193	0.998728	0.16479	143.234	49.3107	1080.84	190.737	5.53136	21.462	23.1342	35.65
0.3	0.5	0	35.66	1273.01	402.878	870.132	0.998727	0.16479	143.389	49.3654	1082.06	190.952	5.5376	21.4852	23.1595	35.66
0.3	0.5	0	35.67	1274.44	403.372	871.072	0.998726	0.16479	143.544	49.4202	1083.28	191.167	5.54383	21.5084	23.1849	35.67
0.3	0.5	0	35.68	1275.88	403.866	872.013	0.998724	0.164789	143.699	49.475	1084.5	191.382	5.55008	21.5316	23.2103	35.68
0.3	0.5	0	35.69	1277.32	404.361	872.956	0.998723	0.164789	143.854	49.5299	1085.72	191.598	5.55633	21.5548	23.2357	35.69
0.3	0.5	0	35.7	1278.76	404.856	873.899	0.998721	0.164789	144.009	49.5848	1086.94	191.813	5.56259	21.5781	23.2612	35.7
0.3	0.5	0	35.71	1280.2	405.352	874.843	0.99872	0.164789	144.164	49.6398	1088.17	192.029	5.56885	21.6013	23.2866	35.71
0.3	0.5	0	35.72	1281.64	405.849	875.788	0.998718	0.164789	144.32	49.6949	1089.39	192.246	5.57512	21.6246	23.3121	35.72
0.3	0.5	0	35.73	1283.08	406.346	876.735	0.998717	0.164788	144.476	49.75	1090.62	192.462	5.5814	21.648	23.3376	35.73
0.3	0.5	0	35.74	1284.52	406.843	877.682	0.998715	0.164788	144.631	49.8052	1091.85	192.679	5.58768	21.6713	23.3632	35.74
0.3	0.5	0	35.75	1285.97	407.341	878.63	0.998714	0.164788	144.788	49.8605	1093.08	192.896	5.59397	21.6947	23.3888	35.75
0.3	0.5	0	35.76	1287.42	407.84	879.579	0.998713	0.164788	144.944	49.9158	1094.31	193.113	5.60027	21.7181	23.4144	35.76
0.3	0.5	0	35.77	1288.87	408.339	880.53	0.998711	0.164787	145.1	49.9711	1095.54	193.33	5.60658	21.7416	23.44	35.77
0.3	0.5	0	35.78	1290.32	408.839	881.481	0.99871	0.164787	145.257	50.0265	1096.77	193.548	5.61289	21.765	23.4657	35.78
0.3	0.5	0	35.79	1291.77	409.339	882.433	0.998708	0.164787	145.413	50.082	1098.01	193.766	5.61921	21.7885	23.4914	35.79
0.3	0.5	0	35.8	1293.23	409.84	883.387	0.998707	0.164787	145.57	50.1376	1099.24	193.984	5.62553	21.812	23.5171	35.8
0.3	0.5	0	35.81	1294.68	410.341	884.341	0.998705	0.164786	145.727	50.1932	1100.48	194.202	5.63187	21.8355	23.5428	35.81
0.3	0.5	0	35.82	1296.14	410.843	885.296	0.998704	0.164786	145.885	50.2488	1101.72	194.421	5.63821	21.8591	23.5686	35.82
0.3	0.5	0	35.83	1297.6	411.345	886.253	0.998702	0.164786	146.042	50.3046	1102.96	194.64	5.64455	21.8827	23.5944	35.83
0.3	0.5	0	35.84	1299.06	411.848	887.21	0.998701	0.164786	146.199	50.3603	1104.2	194.859	5.6509	21.9063	23.6202	35.84
0.3	0.5	0	35.85	1300.52	412.352	888.168	0.998699	0.164785	146.357	50.4162	1105.44	195.078	5.65726	21.9299	23.6461	35.85
0.3	0.5	0	35.86	1301.98	412.856	889.128	0.998698	0.164785	146.515	50.4721	1106.69	195.298	5.66363	21.9536	23.6719	35.86
0.3	0.5	0	35.87	1303.45	413.361	890.088	0.998697	0.164785	146.673	50.528	1107.93	195.517	5.67	21.9773	23.6978	35.87
0.3	0.5	0	35.88	1304.92	413.866	891.05	0.998695	0.164785	146.831	50.5841	1109.18	195.737	5.67638	22.001	23.7238	35.88
0.3	0.5	0	35.89	1306.38	414.372	892.012	0.998694	0.164784	146.99	50.6402	1110.43	195.958	5.68277	22.0247	23.7497	35.89
0.3	0.5	0	35.9	1307.85	414.878	892.976	0.998692	0.164784	147.148	50.6963	1111.68	196.178	5.68917	22.0485	23.7757	35.9
0.3	0.5	0	35.91	1309.33	415.385	893.94	0.998691	0.164784	147.307	50.7525	1112.93	196.399	5.69557	22.0722	23.8017	35.91
0.3	0.5	0	35.92	1310.8	415.893	894.906	0.998689	0.164784	147.466	50.8088	1114.18	196.62	5.70197	22.0961	23.8278	35.92
0.3	0.5	0	35.93	1312.27	416.401	895.872	0.998688	0.164783	147.625	50.8651	1115.43	196.841	5.70839	22.1199	23.8539	35.93
0.3	0.5	0	35.94	1313.75	416.91	896.84	0.998686	0.164783	147.784	50.9215	1116.69	197.062	5.71481	22.1437	23.88	35.94
0.3	0.5	0	35.95	1315.23	417.419	897.809	0.998685	0.164783	147.944	50.9779	1117.94	197.284	5.72124	22.1676	23.9061	35.95
0.3	0.5	0	35.96	1316.71	417.929	898.778	0.998683	0.164783	148.103	51.0344	1119.2	197.506	5.72768	22.1915	23.9322	35.96
0.3	0.5	0	35.97	1318.19	418.439	899.749	0.998682	0.164782	148.263	51.091	1120.46	197.728	5.73412	22.2155	23.9584	35.97
0.3	0.5	0	35.98	1319.67	418.95	900.721	0.99868	0.164782	148.423	51.1476	1121.72	197.951	5.74057	22.2394	23.9846	35.98
0.3	0.5	0	35.99	1321.15	419.461	901.693	0.998679	0.164782	148.583	51.2043	1122.98	198.173	5.74702	22.2634	24.0109	35.99
0.3	0.5	0	36	1322.64	419.973	902.667	0.998677	0.164782	148.743	51.2611	1124.24	198.396	5.75349	22.2874	24.0371	36
0.3	0.5	0	36.01	1324.13	420.486	903.642	0.998676	0.164782	148.903	51.3179	1125.51	198.619	5.75996	22.3115	24.0634	36.01
0.3	0.5	0	36.02	1325.62	420.999	904.618	0.998674	0.164781	149.064	51.3747	1126.77	198.843	5.76643	22.3355	24.0897	36.02
0.3	0.5	0	36.03	1327.11	421.513	905.595	0.998673	0.164781	149.225	51.4317	1128.04	199.066	5.77292	22.3596	24.1161	36.03
0.3	0.5	0	36.04	1328.6	422.027	906.573	0.998671	0.164781	149.386	51.4887	1129.31	199.29	5.77941	22.3837	24.1425	36.04
0.3	0.5	0	36.05	1330.09	422.542	907.552	0.99867	0.164781	149.547	51.5457	1130.58	199.514	5.78591	22.4079	24.1689	36.05
0.3	0.5	0	36.06	1331.59	423.058	908.532	0.998668	0.16478	149.708	51.6028	1131.85	199.738	5.79241	22.432	24.1953	36.06
0.3	0.5	0	36.07	1333.09	423.574	909.513	0.998667	0.16478	149.87	51.66	1133.12	199.963	5.79893	22.4562	24.2218	36.07
0.3	0.5	0	36.08	1334.59	424.09	910.495	0.998665	0.16478	150.031	51.7173	1134.4	200.188	5.80545	22.4804	24.2483	36.08
0.3	0.5	0	36.09	1336.09	424.607	911.478	0.998664	0.16478	150.193	51.7746	1135.67	200.413	5.81197	22.5047	24.2748	36.09
0.3	0.5	0	36.1	1337.59	425.125	912.462	0.998662	0.164779	150.355	51.8319	1136.95	200.638	5.8185	22.5289	24.3013	36.1
0.3	0.5	0	36.11	1339.09	425.644	913.447	0.998661	0.164779	150.517	51.8894	1138.23	200.864	5.82505	22.5532	24.3279	36.11
0.3	0.5	0	36.12	1340.6	426.162	914.434	0.998659	0.164779	150.679	51.9468	1139.51	201.089	5.83159	22.5775	24.3545	36.12
0.3	0.5	0	36.13	1342.1	426.682	915.421	0.998658	0.164779	150.842	52.0044	1140.79	201.315	5.83815	22.6019	24.3811	36.13
0.3	0.5	0	36.14	1343.61	427.202	916.409	0.998656	0.164778	151.004	52.062	1142.07	201.542	5.84471	22.6263	24.4078	36.14
0.3	0.5	0	36.15	1345.12	427.723	917.399	0.998655	0.164778	151.167	52.1197	1143.35	201.768	5.85128	22.6507	24.4345	36.15
0.3	0.5	0	36.16	1346.63	428.244	918.389	0.998653	0.164778	151.33	52.1774	1144.64	201.995	5.85785	22.6751	24.4612	36.16
0.3	0.5	0	36.17	1348.15	428.766	919.381	0.998652	0.164778	151.493	52.2352	1145.92	202.222	5.86444	22.6995	24.488	36.17
0.3	0.5	0	36.18	1349.66	429.288	920.373	0.99865	0.164777	151.657	52.2931	1147.21	202.449	5.87103	22.724	24.5147	36.18
0.3	0.5	0	36.19	1351.18	429.811	921.367	0.998649	0.164777	151.82	52.351	1148.5	202.677	5.87762	22.7485	24.5415	36.19
0.3	0.5	0	36.2	1352.7	430.334	922.362	0.998647	0.164777	151.984	52.409	1149.79	202.904	5.88423	22.773	24.5684	36.2
0.3	0.5	0	36.21	1354.22	430.858	923.357	0.998646	0.164777	152.148	52.467	1151.08	203.132	5.89084	22.7976	24.5952	36.21
0.3	0.5	0	36.22	1355.74	431.383	924.354	0.998644	0.164776	152.312	52.5251	1152.38	203.361	5.89746	22.8221	24.6221	36.22
0.3	0.5	0	36.23	1357.26	431.908	925.352	0.998643	0.164776	152.476	52.5833	1153.67	203.589	5.90408	22.8468	24.649	36.23
0.3	0.5	0	36.24	1358.79	432.434	926.351	0.998641	0.164776	152.64	52.6415	1154.97	203.818	5.91072	22.8714	24.676	36.24
0.3	0.5	0	36.25	1360.31	432.961	927.351	0.99864	0.164776	152.805	52.6998	1156.26	204.047	5.91736	22.896	24.7029	36.25
0.3	0.5	0	36.26	1361.84	433.488	928.352	0.998638	0.164775	152.969	52.7582	1157.56	204.276	5.924	22.9207	24.7299	36.26
0.3	0.5	0	36.27	1363.37	434.015	929.354	0.998637	0.164775	153.134	52.8166	1158.86	204.505	5.93066	22.9454	24.757	36.27
0.3	0.5	0	36.28	1364.9	434.543	930.357	0.998635	0.164775	153.299	52.8751	1160.17	204.735	5.93732	22.9702	24.784	36.28
0.3	0.5	0	36.29	1366.43	435.072	931.362	0.998634	0.164775	153.465	52.9336	1161.47	204.965	5.94399	22.9949	24.8111	36.29
0.3	0.5	0	36.3	1367.97	435.601	932.367	0.998632	0.164774	153.63	52.9922	1162.77	205.195	5.95066	23.0197	24.8382	36.3
0.3	0.5	0	36.31	1369.5	436.131	933.373	0.99863	0.164774	153.796	53.0509	1164.08	205.426	5.95734	23.0445	24.8654	36.31
0.3	0.5	0	36.32	1371.04	436.662	934.381	0.998629	0.164774	153.961	53.1096	1165.39	205.656	5.96404	23.0694	24.8926	36.32
0.3	0.5	0	36.33	1372.58	437.193	935.389	0.998627	0.164774	154.127	53.1684	1166.69	205.887	5.97073	23.0942	24.9198	36.33
0.3	0.5	0	36.34	1374.12	437.725	936.399	0.998626	0.164773	154.293	53.2273	1168	206.119	5.97744	23.1191	24.947	36.34
0.3	0.5	0	36.35	1375.67	438.257	937.409	0.998624	0.164773	154.46	53.2862	1169.32	206.35	5.98415	23.144	24.9743	36.35
0.3	0.5	0	36.36	1377.21	438.79	938.421	0.998623	0.164773	154.626	53.3452	1170.63	206.582	5.99087	23.169	25.0015	36.36
0.3	0.5	0	36.37	1378.76	439.323	939.434	0.998621	0.164773	154.793	53.4043	1171.94	206.814	5.99759	23.1939	25.0289	36.37
0.3	0.5	0	36.38	1380.31	439.857	940.448	0.99862	0.164772	154.96	53.4634	1173.26	207.046	6.00433	23.2189	25.0562	36.38
0.3	0.5	0	36.39	1381.85	440.392	941.463	0.998618	0.164772	155.127	53.5226	1174.58	207.278	6.01107	23.244	25.0836	36.39
0.3	0.5	0	36.4	1383.41	440.927	942.479	0.998617	0.164772	155.294	53.5818	1175.9	207.511	6.01782	23.269	25.111	36.4
0.3	0.5	0	36.41	1384.96	441.463	943.496	0.998615	0.164771	155.461	53.6411	1177.22	207.744	6.02457	23.2941	25.1384	36.41
0.3	0.5	0	36.42	1386.51	441.999	944.514	0.998613	0.164771	155.629	53.7005	1178.54	207.977	6.03133	23.3192	25.1659	36.42
0.3	0.5	0	36.43	1388.07	442.536	945.534	0.998612	0.164771	155.796	53.7599	1179.86	208.21	6.0381	23.3443	25.1934	36.43
0.3	0.5	0	36.44	1389.63	443.074	946.554	0.99861	0.164771	155.964	53.8194	1181.18	208.444	6.04488	23.3695	25.2209	36.44
0.3	0.5	0	36.45	1391.19	443.612	947.575	0.998609	0.16477	156.132	53.879	1182.51	208.678	6.05167	23.3947	25.2485	36.45
0.3	0.5	0	36.46	1392.75	444.151	948.598	0.998607	0.16477	156.301	53.9386	1183.84	208.912	6.05846	23.4199	25.276	36.46
0.3	0.5	0	36.47	1394.31	444.69	949.621	0.998606	0.16477	156.469	53.9983	1185.17	209.147	6.06526	23.4451	25.3037	36.47
0.3	0.5	0	36.48	1395.88	445.23	950.646	0.998604	0.16477	156.638	54.058	1186.5	209.381	6.07206	23.4704	25.3313	36.48
0.3	0.5	0	36.49	1397.44	445.771	951.672	0.998603	0.164769	156.806	54.1179	1187.83	209.616	6.07888	23.4957	25.359	36.49
0.3	0.5	0	36.5	1399.01	446.312	952.699	0.998601	0.164769	156.975	54.1777	1189.16	209.852	6.0857	23.521	25.3867	36.5
0.3	0.5	0	36.51	1400.58	446.854	953.727	0.998599	0.164769	157.145	54.2377	1190.49	210.087	6.09253	23.5463	25.4144	36.51
0.3	0.5	0	36.52	1402.15	447.396	954.756	0.998598	0.164769	157.314	54.2977	1191.83	210.323	6.09936	23.5717	25.4422	36.52
0.3	0.5	0	36.53	1403.73	447.939	955.786	0.998596	0.164768	157.483	54.3578	1193.17	210.559	6.1062	23.5971	25.4699	36.53
0.3	0.5	0	36.54	1405.3	448.483	956.817	0.998595	0.164768	157.653	54.4179	1194.51	210.795	6.11306	23.6225	25.4978	36.54
0.3	0.5	0	36.55	1406.88	449.027	957.85	0.998593	0.164768	157.823	54.4781	1195.85	211.031	6.11991	23.648	25.5256	36.55
0.3	0.5	0	36.56	1408.45	449.572	958.883	0.998592	0.164768	157.993	54.5384	1197.19	211.268	6.12678	23.6734	25.5535	36.56
0.3	0.5	0	36.57	1410.03	450.117	959.918	0.99859	0.164767	158.163	54.5987	1198.53	211.505	6.13365	23.6989	25.5814	36.57
0.3	0.5	0	36.58	1411.62	450.663	960.953	0.998588	0.164767	158.333	54.6591	1199.87	211.742	6.14053	23.7245	25.6093	36.58
0.3	0.5	0	36.59	1413.2	451.21	961.99	0.998587	0.164767	158.504	54.7196	1201.22	211.98	6.14742	23.75	25.6373	36.59
0.3	0.5	0	36.6	1414.78	451.757	963.028	0.998585	0.164767	158.675	54.7801	1202.57	212.218	6.15431	23.7756	25.6653	36.6
0.3	0.5	0	36.61	1416.37	452.305	964.067	0.998584	0.164766	158.846	54.8407	1203.92	212.456	6.16122	23.8012	25.6933	36.61
0.3	0.5	0	36.62	1417.96	452.853	965.107	0.998582	0.164766	159.017	54.9014	1205.27	212.694	6.16813	23.8269	25.7214	36.62
0.3	0.5	0	36.63	1419.55	453.402	966.148	0.99858	0.164766	159.188	54.9621	1206.62	212.933	6.17504	23.8525	25.7494	36.63
0.3	0.5	0	36.64	1421.14	453.952	967.19	0.998579	0.164766	159.36	55.0229	1207.97	213.171	6.18197	23.8782	25.7776	36.64
0.3	0.5	0	36.65	1422.74	454.502	968.234	0.998577	0.164765	159.531	55.0837	1209.33	213.41	6.1889	23.9039	25.8057	36.65
0.3	0.5	0	36.66	1424.33	455.053	969.278	0.998576	0.164765	159.703	55.1446	1210.68	213.65	6.19584	23.9297	25.8339	36.66
0.3	0.5	0	36.67	1425.93	455.604	970.324	0.998574	0.164765	159.875	55.2056	1212.04	213.889	6.20279	23.9555	25.8621	36.67
0.3	0.5	0	36.68	1427.53	456.156	971.37	0.998572	0.164764	160.047	55.2667	1213.4	214.129	6.20974	23.9813	25.8903	36.68
0.3	0.5	0	36.69	1429.13	456.709	972.418	0.998571	0.164764	160.22	55.3278	1214.76	214.369	6.2167	24.0071	25.9186	36.69
0.3	0.5	0	36.7	1430.73	457.262	973.467	0.998569	0.164764	160.392	55.389	1216.12	214.609	6.22367	24.033	25.9469	36.7
0.3	0.5	0	36.71	1432.33	457.816	974.517	0.998568	0.164764	160.565	55.4502	1217.48	214.85	6.23065	24.0588	25.9752	36.71
0.3	0.5	0	36.72	1433.94	458.371	975.568	0.998566	0.164763	160.738	55.5115	1218.85	215.091	6.23763	24.0848	26.0035	36.72
0.3	0.5	0	36.73	1435.55	458.926	976.621	0.998564	0.164763	160.911	55.5729	1220.21	215.332	6.24463	24.1107	26.0319	36.73
0.3	0.5	0	36.74	1437.16	459.481	977.674	0.998563	0.164763	161.084	55.6343	1221.58	215.573	6.25163	24.1367	26.0603	36.74
0.3	0.5	0	36.75	1438.77	460.038	978.729	0.998561	0.164763	161.258	55.6958	1222.95	215.815	6.25863	24.1627	26.0888	36.75
0.3	0.5	0	36.76	1440.38	460.595	979.784	0.99856	0.164762	161.432	55.7574	1224.32	216.057	6.26565	24.1887	26.1173	36.76
0.3	0.5	0	36.77	1441.99	461.152	980.841	0.998558	0.164762	161.605	55.8191	1225.69	216.299	6.27267	24.2147	26.1458	36.77
0.3	0.5	0	36.78	1443.61	461.711	981.899	0.998556	0.164762	161.779	55.8808	1227.07	216.541	6.2797	24.2408	26.1743	36.78
0.3	0.5	0	36.79	1445.23	462.269	982.958	0.998555	0.164762	161.954	55.9425	1228.44	216.784	6.28674	24.2669	26.2029	36.79
0.3	0.5	0	36.8	1446.85	462.829	984.018	0.998553	0.164761	162.128	56.0044	1229.82	217.027	6.29378	24.293	26.2315	36.8
0.3	0.5	0	36.81	1448.47	463.389	985.079	0.998552	0.164761	162.303	56.0663	1231.2	217.27	6.30084	24.3192	26.2601	36.81
0.3	0.5	0	36.82	1450.09	463.949	986.141	0.99855	0.164761	162.477	56.1283	1232.58	217.514	6.3079	24.3454	26.2887	36.82
0.3	0.5	0	36.83	1451.72	464.511	987.205	0.998548	0.16476	162.652	56.1903	1233.96	217.757	6.31496	24.3716	26.3174	36.83
0.3	0.5	0	36.84	1453.34	465.073	988.27	0.998547	0.16476	162.827	56.2524	1235.34	218.001	6.32204	24.3979	26.3461	36.84
0.3	0.5	0	36.85	1454.97	465.635	989.335	0.998545	0.16476	163.003	56.3146	1236.72	218.246	6.32912	24.4241	26.3749	36.85
0.3	0.5	0	36.86	1456.6	466.198	990.402	0.998543	0.16476	163.178	56.3768	1238.11	218.49	6.33621	24.4504	26.4037	36.86
0.3	0.5	0	36.87	1458.23	466.762	991.47	0.998542	0.164759	163.354	56.4391	1239.5	218.735	6.34331	24.4767	26.4325	36.87
0.3	0.5	0	36.88	1459.87	467.326	992.539	0.99854	0.164759	163.53	56.5015	1240.89	218.98	6.35042	24.5031	26.4613	36.88
0.3	0.5	0	36.89	1461.5	467.892	993.61	0.998538	0.164759	163.706	56.5639	1242.28	219.225	6.35753	24.5295	26.4902	36.89
0.3	0.5	0	36.9	1463.14	468.457	994.681	0.998537	0.164759	163.882	56.6264	1243.67	219.471	6.36465	24.5559	26.5191	36.9
0.3	0.5	0	36.91	1464.78	469.023	995.754	0.998535	0.164758	164.059	56.689	1245.06	219.717	6.37178	24.5823	26.548	36.91
0.3	0.5	0	36.92	1466.42	469.59	996.827	0.998534	0.164758	164.235	56.7517	1246.45	219.963	6.37892	24.6088	26.577	36.92
0.3	0.5	0	36.93	1468.06	470.158	997.902	0.998532	0.164758	164.412	56.8144	1247.85	220.209	6.38606	24.6353	26.606	36.93
0.3	0.5	0	36.94	1469.7	470.726	998.978	0.99853	0.164757	164.589	56.8771	1249.25	220.456	6.39321	24.6618	26.635	36.94
0.3	0.5	0	36.95	1471.35	471.295	1000.06	0.998529	0.164757	164.766	56.94	1250.65	220.702	6.40037	24.6884	26.664	36.95
0.3	0.5	0	36.96	1473	471.864	1001.13	0.998527	0.164757	164.944	57.0029	1252.05	220.95	6.40754	24.7149	26.6931	36.96
0.3	0.5	0	36.97	1474.65	472.434	1002.21	0.998525	0.164757	165.121	57.0659	1253.45	221.197	6.41471	24.7416	26.7222	36.97
0.3	0.5	0	36.98	1476.3	473.005	1003.29	0.998524	0.164756	165.299	57.1289	1254.85	221.445	6.4219	24.7682	26.7514	36.98
0.3	0.5	0	36.99	1477.95	473.576	1004.38	0.998522	0.164756	165.477	57.192	1256.26	221.693	6.42909	24.7949	26.7806	36.99
0.3	0.5	0	37	1479.61	474.148	1005.46	0.99852	0.164756	165.655	57.2552	1257.67	221.941	6.43629	24.8215	26.8098	37
0.3	0.5	0	37.01	1481.26	474.721	1006.54	0.998519	0.164756	165.833	57.3184	1259.07	222.189	6.44349	24.8483	26.839	37.01
0.3	0.5	0	37.02	1482.92	475.294	1007.63	0.998517	0.164755	166.012	57.3818	1260.48	222.438	6.45071	24.875	26.8683	37.02
0.3	0.5	0	37.03	1484.58	475.868	1008.71	0.998515	0.164755	166.191	57.4451	1261.89	222.687	6.45793	24.9018	26.8976	37.03
0.3	0.5	0	37.04	1486.24	476.442	1009.8	0.998514	0.164755	166.37	57.5086	1263.31	222.936	6.46516	24.9286	26.9269	37.04
0.3	0.5	0	37.05	1487.91	477.017	1010.89	0.998512	0.164754	166.549	57.5721	1264.72	223.186	6.47239	24.9554	26.9563	37.05
0.3	0.5	0	37.06	1489.57	477.593	1011.98	0.99851	0.164754	166.728	57.6357	1266.14	223.436	6.47964	24.9823	26.9857	37.06
0.3	0.5	0	37.07	1491.24	478.169	1013.07	0.998509	0.164754	166.907	57.6994	1267.55	223.686	6.48689	25.0092	27.0151	37.07
0.3	0.5	0	37.08	1492.91	478.746	1014.16	0.998507	0.164754	167.087	57.7631	1268.97	223.936	6.49415	25.0361	27.0446	37.08
0.3	0.5	0	37.09	1494.58	479.324	1015.26	0.998505	0.164753	167.267	57.8269	1270.39	224.187	6.50142	25.063	27.0741	37.09
0.3	0.5	0	37.1	1496.25	479.902	1016.35	0.998504	0.164753	167.447	57.8907	1271.81	224.438	6.5087	25.09	27.1036	37.1
0.3	0.5	0	37.11	1497.93	480.481	1017.45	0.998502	0.164753	167.627	57.9547	1273.24	224.689	6.51598	25.117	27.1331	37.11
0.3	0.5	0	37.12	1499.6	481.061	1018.54	0.9985	0.164753	167.807	58.0187	1274.66	224.94	6.52327	25.1441	27.1627	37.12
0.3	0.5	0	37.13	1501.28	481.641	1019.64	0.998499	0.164752	167.988	58.0827	1276.09	225.192	6.53057	25.1711	27.1923	37.13
0.3	0.5	0	37.14	1502.96	482.222	1020.74	0.998497	0.164752	168.169	58.1469	1277.52	225.444	6.53788	25.1982	27.222	37.14
0.3	0.5	0	37.15	1504.64	482.803	1021.84	0.998495	0.164752	168.35	58.2111	1278.95	225.696	6.54519	25.2253	27.2516	37.15
0.3	0.5	0	37.16	1506.33	483.385	1022.94	0.998494	0.164751	168.531	58.2753	1280.38	225.949	6.55252	25.2525	27.2814	37.16
0.3	0.5	0	37.17	1508.01	483.968	1024.04	0.998492	0.164751	168.712	58.3397	1281.81	226.202	6.55985	25.2796	27.3111	37.17
0.3	0.5	0	37.18	1509.7	484.551	1025.15	0.99849	0.164751	168.894	58.4041	1283.24	226.455	6.56719	25.3069	27.3409	37.18
0.3	0.5	0	37.19	1511.39	485.135	1026.25	0.998489	0.164751	169.076	58.4686	1284.68	226.708	6.57453	25.3341	27.3707	37.19
0.3	0.5	0	37.2	1513.08	485.72	1027.36	0.998487	0.16475	169.258	58.5331	1286.12	226.962	6.58189	25.3613	27.4005	37.2
0.3	0.5	0	37.21	1514.77	486.305	1028.47	0.998485	0.16475	169.44	58.5977	1287.56	227.216	6.58925	25.3886	27.4304	37.21
0.3	0.5	0	37.22	1516.47	486.891	1029.57	0.998484	0.16475	169.622	58.6624	1289	227.47	6.59662	25.416	27.4603	37.22
0.3	0.5	0	37.23	1518.16	487.478	1030.68	0.998482	0.16475	169.805	58.7272	1290.44	227.724	6.604	25.4433	27.4902	37.23
0.3	0.5	0	37.24	1519.86	488.065	1031.79	0.99848	0.164749	169.987	58.792	1291.88	227.979	6.61139	25.4707	27.5202	37.24
0.3	0.5	0	37.25	1521.56	488.653	1032.91	0.998478	0.164749	170.17	58.8569	1293.33	228.234	6.61878	25.4981	27.5502	37.25
0.3	0.5	0	37.26	1523.26	489.242	1034.02	0.998477	0.164749	170.353	58.9218	1294.77	228.489	6.62618	25.5255	27.5802	37.26
0.3	0.5	0	37.27	1524.96	489.831	1035.13	0.998475	0.164748	170.537	58.9869	1296.22	228.745	6.6336	25.553	27.6102	37.27
0.3	0.5	0	37.28	1526.67	490.421	1036.25	0.998473	0.164748	170.72	59.052	1297.67	229	6.64101	25.5805	27.6403	37.28
0.3	0.5	0	37.29	1528.38	491.011	1037.37	0.998472	0.164748	170.904	59.1171	1299.12	229.257	6.64844	25.608	27.6704	37.29
0.3	0.5	0	37.3	1530.09	491.602	1038.48	0.99847	0.164748	171.088	59.1824	1300.57	229.513	6.65587	25.6356	27.7006	37.3
0.3	0.5	0	37.31	1531.8	492.194	1039.6	0.998468	0.164747	171.272	59.2477	1302.03	229.77	6.66332	25.6631	27.7308	37.31
0.3	0.5	0	37.32	1533.51	492.787	1040.72	0.998466	0.164747	171.456	59.3131	1303.48	230.026	6.67077	25.6907	27.761	37.32
0.3	0.5	0	37.33	1535.22	493.38	1041.84	0.998465	0.164747	171.64	59.3785	1304.94	230.284	6.67822	25.7184	27.7913	37.33
0.3	0.5	0	37.34	1536.94	493.974	1042.97	0.998463	0.164746	171.825	59.4441	1306.4	230.541	6.68569	25.7461	27.8215	37.34
0.3	0.5	0	37.35	1538.66	494.568	1044.09	0.998461	0.164746	172.01	59.5096	1307.86	230.799	6.69317	25.7738	27.8518	37.35
0.3	0.5	0	37.36	1540.38	495.163	1045.22	0.99846	0.164746	172.195	59.5753	1309.32	231.057	6.70065	25.8015	27.8822	37.36
0.3	0.5	0	37.37	1542.1	495.759	1046.34	0.998458	0.164746	172.38	59.641	1310.79	231.315	6.70814	25.8292	27.9126	37.37
0.3	0.5	0	37.38	1543.82	496.355	1047.47	0.998456	0.164745	172.566	59.7068	1312.25	231.574	6.71564	25.857	27.943	37.38
0.3	0.5	0	37.39	1545.55	496.952	1048.6	0.998454	0.164745	172.751	59.7727	1313.72	231.833	6.72314	25.8848	27.9734	37.39
0.3	0.5	0	37.4	1547.28	497.55	1049.73	0.998453	0.164745	172.937	59.8387	1315.19	232.092	6.73066	25.9127	28.0039	37.4
0.3	0.5	0	37.41	1549.01	498.149	1050.86	0.998451	0.164744	173.123	59.9047	1316.66	232.351	6.73818	25.9406	28.0344	37.41
0.3	0.5	0	37.42	1550.74	498.748	1051.99	0.998449	0.164744	173.309	59.9708	1318.13	232.611	6.74571	25.9685	28.0649	37.42
0.3	0.5	0	37.43	1552.47	499.347	1053.12	0.998448	0.164744	173.496	60.0369	1319.6	232.871	6.75325	25.9964	28.0955	37.43
0.3	0.5	0	37.44	1554.21	499.948	1054.26	0.998446	0.164744	173.682	60.1031	1321.08	233.131	6.7608	26.0244	28.1261	37.44
0.3	0.5	0	37.45	1555.94	500.549	1055.39	0.998444	0.164743	173.869	60.1694	1322.55	233.391	6.76835	26.0524	28.1568	37.45
0.3	0.5	0	37.46	1557.68	501.15	1056.53	0.998442	0.164743	174.056	60.2358	1324.03	233.652	6.77592	26.0804	28.1874	37.46
0.3	0.5	0	37.47	1559.42	501.753	1057.67	0.998441	0.164743	174.243	60.3022	1325.51	233.913	6.78349	26.1084	28.2181	37.47
0.3	0.5	0	37.48	1561.16	502.356	1058.81	0.998439	0.164742	174.431	60.3687	1326.99	234.175	6.79107	26.1365	28.2489	37.48
0.3	0.5	0	37.49	1562.91	502.96	1059.95	0.998437	0.164742	174.618	60.4353	1328.47	234.436	6.79866	26.1646	28.2796	37.49
0.3	0.5	0	37.5	1564.66	503.564	1061.09	0.998435	0.164742	174.806	60.502	1329.96	234.698	6.80625	26.1928	28.3104	37.5
0.3	0.5	0	37.51	1566.4	504.169	1062.23	0.998434	0.164742	174.994	60.5687	1331.44	234.961	6.81386	26.2209	28.3413	37.51
0.3	0.5	0	37.52	1568.15	504.775	1063.38	0.998432	0.164741	175.182	60.6355	1332.93	235.223	6.82147	26.2491	28.3721	37.52
0.3	0.5	0	37.53	1569.91	505.381	1064.52	0.99843	0.164741	175.371	60.7024	1334.42	235.486	6.82909	26.2774	28.403	37.53
0.3	0.5	0	37.54	1571.66	505.988	1065.67	0.998428	0.164741	175.559	60.7693	1335.91	235.749	6.83672	26.3056	28.434	37.54
0.3	0.5	0	37.55	1573.41	506.596	1066.82	0.998427	0.16474	175.748	60.8363	1337.4	236.012	6.84435	26.3339	28.4649	37.55
0.3	0.5	0	37.56	1575.17	507.204	1067.97	0.998425	0.16474	175.937	60.9034	1338.9	236.276	6.852	26.3622	28.4959	37.56
0.3	0.5	0	37.57	1576.93	507.813	1069.12	0.998423	0.16474	176.126	60.9705	1340.39	236.54	6.85965	26.3906	28.5269	37.57
0.3	0.5	0	37.58	1578.69	508.423	1070.27	0.998421	0.16474	176.316	61.0378	1341.89	236.804	6.86731	26.419	28.558	37.58
0.3	0.5	0	37.59	1580.46	509.033	1071.42	0.99842	0.164739	176.505	61.1051	1343.39	237.068	6.87498	26.4474	28.5891	37.59
0.3	0.5	0	37.6	1582.22	509.644	1072.58	0.998418	0.164739	176.695	61.1724	1344.89	237.333	6.88266	26.4758	28.6202	37.6
0.3	0.5	0	37.61	1583.99	510.256	1073.73	0.998416	0.164739	176.885	61.2399	1346.39	237.598	6.89035	26.5043	28.6514	37.61
0.3	0.5	0	37.62	1585.76	510.868	1074.89	0.998414	0.164738	177.075	61.3074	1347.89	237.864	6.89804	26.5328	28.6826	37.62
0.3	0.5	0	37.63	1587.53	511.481	1076.05	0.998412	0.164738	177.266	61.375	1349.4	238.129	6.90574	26.5613	28.7138	37.63
0.3	0.5	0	37.64	1589.3	512.095	1077.21	0.998411	0.164738	177.456	61.4426	1350.91	238.395	6.91346	26.5899	28.7451	37.64
0.3	0.5	0	37.65	1591.07	512.71	1078.37	0.998409	0.164737	177.647	61.5104	1352.41	238.661	6.92117	26.6185	28.7764	37.65
0.3	0.5	0	37.66	1592.85	513.325	1079.53	0.998407	0.164737	177.838	61.5782	1353.92	238.928	6.9289	26.6471	28.8077	37.66
0.3	0.5	0	37.67	1594.63	513.94	1080.69	0.998405	0.164737	178.029	61.646	1355.44	239.194	6.93664	26.6757	28.839	37.67
0.3	0.5	0	37.68	1596.41	514.557	1081.85	0.998404	0.164737	178.221	61.714	1356.95	239.461	6.94438	26.7044	28.8704	37.68
0.3	0.5	0	37.69	1598.19	515.174	1083.02	0.998402	0.164736	178.412	61.782	1358.46	239.729	6.95214	26.7331	28.9019	37.69
0.3	0.5	0	37.7	1599.98	515.792	1084.18	0.9984	0.164736	178.604	61.8501	1359.98	239.996	6.9599	26.7619	28.9333	37.7
0.3	0.5	0	37.71	1601.76	516.41	1085.35	0.998398	0.164736	178.796	61.9182	1361.5	240.264	6.96767	26.7906	28.9648	37.71
0.3	0.5	0	37.72	1603.55	517.03	1086.52	0.998396	0.164735	178.988	61.9865	1363.02	240.533	6.97544	26.8194	28.9963	37.72
0.3	0.5	0	37.73	1605.34	517.649	1087.69	0.998395	0.164735	179.181	62.0548	1364.54	240.801	6.98323	26.8483	29.0279	37.73
0.3	0.5	0	37.74	1607.13	518.27	1088.86	0.998393	0.164735	179.373	62.1232	1366.06	241.07	6.99102	26.8771	29.0595	37.74
0.3	0.5	0	37.75	1608.93	518.891	1090.03	0.998391	0.164735	179.566	62.1916	1367.59	241.339	6.99883	26.906	29.0911	37.75
0.3	0.5	0	37.76	1610.72	519.513	1091.21	0.998389	0.164734	179.759	62.2602	1369.11	241.608	7.00664	26.9349	29.1228	37.76
0.3	0.5	0	37.77	1612.52	520.136	1092.38	0.998387	0.164734	179.953	62.3288	1370.64	241.878	7.01446	26.9639	29.1545	37.77
0.3	0.5	0	37.78	1614.32	520.759	1093.56	0.998386	0.164734	180.146	62.3974	1372.17	242.148	7.02228	26.9929	29.1862	37.78
0.3	0.5	0	37.79	1616.12	521.383	1094.74	0.998384	0.164733	180.34	62.4662	1373.7	242.418	7.03012	27.0219	29.218	37.79
0.3	0.5	0	37.8	1617.92	522.008	1095.92	0.998382	0.164733	180.534	62.535	1375.23	242.688	7.03797	27.0509	29.2498	37.8
0.3	0.5	0	37.81	1619.73	522.633	1097.1	0.99838	0.164733	180.728	62.6039	1376.77	242.959	7.04582	27.08	29.2816	37.81
0.3	0.5	0	37.82	1621.54	523.259	1098.28	0.998378	0.164732	180.922	62.6729	1378.31	243.23	7.05368	27.1091	29.3135	37.82
0.3	0.5	0	37.83	1623.35	523.886	1099.46	0.998377	0.164732	181.116	62.7419	1379.84	243.502	7.06155	27.1383	29.3454	37.83
0.3	0.5	0	37.84	1625.16	524.513	1100.64	0.998375	0.164732	181.311	62.811	1381.38	243.773	7.06943	27.1674	29.3773	37.84
0.3	0.5	0	37.85	1626.97	525.141	1101.83	0.998373	0.164732	181.506	62.8802	1382.92	244.045	7.07732	27.1966	29.4093	37.85
0.3	0.5	0	37.86	1628.78	525.77	1103.01	0.998371	0.164731	181.701	62.9495	1384.47	244.318	7.08521	27.2259	29.4412	37.86
0.3	0.5	0	37.87	1630.6	526.4	1104.2	0.998369	0.164731	181.896	63.0188	1386.01	244.59	7.09312	27.2551	29.4733	37.87
0.3	0.5	0	37.88	1632.42	527.03	1105.39	0.998368	0.164731	182.092	63.0883	1387.56	244.863	7.10103	27.2844	29.5053	37.88
0.3	0.5	0	37.89	1634.24	527.661	1106.58	0.998366	0.16473	182.287	63.1577	1389.11	245.136	7.10895	27.3138	29.5374	37.89
0.3	0.5	0	37.9	1636.06	528.292	1107.77	0.998364	0.16473	182.483	63.2273	1390.65	245.41	7.11688	27.3431	29.5696	37.9
0.3	0.5	0	37.91	1637.89	528.924	1108.96	0.998362	0.16473	182.679	63.2969	1392.21	245.683	7.12482	27.3725	29.6018	37.91
0.3	0.5	0	37.92	1639.72	529.557	1110.16	0.99836	0.164729	182.876	63.3666	1393.76	245.957	7.13276	27.4019	29.634	37.92
0.3	0.5	0	37.93	1641.54	530.191	1111.35	0.998358	0.164729	183.072	63.4364	1395.31	246.232	7.14072	27.4314	29.6662	37.93
0.3	0.5	0	37.94	1643.38	530.825	1112.55	0.998357	0.164729	183.269	63.5063	1396.87	246.506	7.14868	27.4608	29.6985	37.94
0.3	0.5	0	37.95	1645.21	531.461	1113.75	0.998355	0.164729	183.466	63.5762	1398.43	246.781	7.15665	27.4904	29.7308	37.95
0.3	0.5	0	37.96	1647.04	532.096	1114.95	0.998353	0.164728	183.663	63.6462	1399.99	247.056	7.16464	27.5199	29.7631	37.96
0.3	0.5	0	37.97	1648.88	532.733	1116.15	0.998351	0.164728	183.861	63.7163	1401.55	247.332	7.17262	27.5495	29.7955	37.97
0.3	0.5	0	37.98	1650.72	533.37	1117.35	0.998349	0.164728	184.058	63.7865	1403.11	247.608	7.18062	27.5791	29.8279	37.98
0.3	0.5	0	37.99	1652.56	534.008	1118.55	0.998347	0.164727	184.256	63.8567	1404.67	247.884	7.18863	27.6087	29.8603	37.99
0.3	0.5	0	38	1654.4	534.646	1119.75	0.998346	0.164727	184.454	63.927	1406.24	248.16	7.19664	27.6384	29.8928	38
0.3	0.5	0	38.01	1656.25	535.286	1120.96	0.998344	0.164727	184.652	63.9974	1407.81	248.437	7.20467	27.6681	29.9253	38.01
0.3	0.5	0	38.02	1658.09	535.926	1122.17	0.998342	0.164726	184.85	64.0679	1409.38	248.714	7.2127	27.6978	29.9579	38.02
0.3	0.5	0	38.03	1659.94	536.566	1123.37	0.99834	0.164726	185.049	64.1384	1410.95	248.991	7.22074	27.7276	29.9904	38.03
0.3	0.5	0	38.04	1661.79	537.208	1124.58	0.998338	0.164726	185.248	64.209	1412.52	249.269	7.22879	27.7574	30.0231	38.04
0.3	0.5	0	38.05	1663.64	537.85	1125.79	0.998336	0.164725	185.447	64.2797	1414.1	249.547	7.23685	27.7872	30.0557	38.05
0.3	0.5	0	38.06	1665.5	538.493	1127.01	0.998335	0.164725	185.646	64.3504	1415.67	249.825	7.24492	27.817	30.0884	38.06
0.3	0.5	0	38.07	1667.35	539.136	1128.22	0.998333	0.164725	185.846	64.4213	1417.25	250.103	7.25299	27.8469	30.1211	38.07
0.3	0.5	0	38.08	1669.21	539.78	1129.43	0.998331	0.164725	186.045	64.4922	1418.83	250.382	7.26108	27.8768	30.1539	38.08
0.3	0.5	0	38.09	1671.07	540.425	1130.65	0.998329	0.164724	186.245	64.5632	1420.41	250.661	7.26917	27.9068	30.1866	38.09
0.3	0.5	0	38.1	1672.94	541.071	1131.86	0.998327	0.164724	186.445	64.6342	1422	250.94	7.27727	27.9368	30.2195	38.1
0.3	0.5	0	38.11	1674.8	541.717	1133.08	0.998325	0.164724	186.646	64.7054	1423.58	251.22	7.28538	27.9668	30.2523	38.11
0.3	0.5	0	38.12	1676.67	542.364	1134.3	0.998323	0.164723	186.846	64.7766	1425.17	251.5	7.2935	27.9968	30.2852	38.12
0.3	0.5	0	38.13	1678.54	543.012	1135.52	0.998321	0.164723	187.047	64.8479	1426.75	251.78	7.30163	28.0269	30.3181	38.13
0.3	0.5	0	38.14	1680.41	543.66	1136.75	0.99832	0.164723	187.248	64.9192	1428.34	252.061	7.30976	28.057	30.3511	38.14
0.3	0.5	0	38.15	1682.28	544.31	1137.97	0.998318	0.164722	187.449	64.9907	1429.94	252.342	7.31791	28.0872	30.3841	38.15
0.3	0.5	0	38.16	1684.15	544.96	1139.19	0.998316	0.164722	187.65	65.0622	1431.53	252.623	7.32606	28.1173	30.4171	38.16
0.3	0.5	0	38.17	1686.03	545.61	1140.42	0.998314	0.164722	187.852	65.1338	1433.12	252.904	7.33423	28.1475	30.4502	38.17
0.3	0.5	0	38.18	1687.91	546.262	1141.65	0.998312	0.164721	188.054	65.2055	1434.72	253.186	7.3424	28.1778	30.4833	38.18
0.3	0.5	0	38.19	1689.79	546.914	1142.87	0.99831	0.164721	188.256	65.2772	1436.32	253.468	7.35058	28.208	30.5164	38.19
0.3	0.5	0	38.2	1691.67	547.566	1144.1	0.998308	0.164721	188.458	65.349	1437.92	253.751	7.35877	28.2383	30.5496	38.2
0.3	0.5	0	38.21	1693.56	548.22	1145.34	0.998306	0.164721	188.66	65.4209	1439.52	254.033	7.36697	28.2687	30.5828	38.21
0.3	0.5	0	38.22	1695.44	548.874	1146.57	0.998305	0.16472	188.863	65.4929	1441.13	254.316	7.37517	28.299	30.6161	38.22
0.3	0.5	0	38.23	1697.33	549.529	1147.8	0.998303	0.16472	189.066	65.565	1442.73	254.6	7.38339	28.3294	30.6493	38.23
0.3	0.5	0	38.24	1699.22	550.185	1149.04	0.998301	0.16472	189.269	65.6371	1444.34	254.883	7.39161	28.3599	30.6827	38.24
0.3	0.5	0	38.25	1701.11	550.841	1150.27	0.998299	0.164719	189.472	65.7093	1445.95	255.167	7.39985	28.3903	30.716	38.25
0.3	0.5	0	38.26	1703.01	551.498	1151.51	0.998297	0.164719	189.676	65.7816	1447.56	255.451	7.40809	28.4208	30.7494	38.26
0.3	0.5	0	38.27	1704.91	552.156	1152.75	0.998295	0.164719	189.879	65.8539	1449.17	255.736	7.41634	28.4514	30.7828	38.27
0.3	0.5	0	38.28	1706.8	552.814	1153.99	0.998293	0.164718	190.083	65.9264	1450.78	256.021	7.4246	28.4819	30.8163	38.28
0.3	0.5	0	38.29	1708.71	553.474	1155.23	0.998291	0.164718	190.287	65.9989	1452.4	256.306	7.43287	28.5125	30.8498	38.29
0.3	0.5	0	38.3	1710.61	554.134	1156.47	0.998289	0.164718	190.492	66.0715	1454.02	256.591	7.44114	28.5431	30.8833	38.3
0.3	0.5	0	38.31	1712.51	554.794	1157.72	0.998287	0.164717	190.696	66.1442	1455.64	256.877	7.44943	28.5738	30.9168	38.31
0.3	0.5	0	38.32	1714.42	555.456	1158.96	0.998286	0.164717	190.901	66.2169	1457.26	257.163	7.45773	28.6045	30.9504	38.32
0.3	0.5	0	38.33	1716.33	556.118	1160.21	0.998284	0.164717	191.106	66.2897	1458.88	257.449	7.46603	28.6352	30.9841	38.33
0.3	0.5	0	38.34	1718.24	556.781	1161.46	0.998282	0.164716	191.311	66.3626	1460.5	257.736	7.47434	28.6659	31.0177	38.34
0.3	0.5	0	38.35	1720.15	557.445	1162.71	0.99828	0.164716	191.517	66.4356	1462.13	258.023	7.48267	28.6967	31.0514	38.35
0.3	0.5	0	38.36	1722.07	558.109	1163.96	0.998278	0.164716	191.723	66.5087	1463.76	258.31	7.491	28.7275	31.0852	38.36
0.3	0.5	0	38.37	1723.99	558.774	1165.21	0.998276	0.164716	191.928	66.5818	1465.39	258.598	7.49934	28.7584	31.119	38.37
0.3	0.5	0	38.38	1725.9	559.44	1166.46	0.998274	0.164715	192.135	66.655	1467.02	258.886	7.50769	28.7893	31.1528	38.38
0.3	0.5	0	38.39	1727.83	560.106	1167.72	0.998272	0.164715	192.341	66.7283	1468.65	259.174	7.51604	28.8202	31.1866	38.39
0.3	0.5	0	38.4	1729.75	560.774	1168.98	0.99827	0.164715	192.547	66.8017	1470.29	259.462	7.52441	28.8511	31.2205	38.4
0.3	0.5	0	38.41	1731.67	561.442	1170.23	0.998268	0.164714	192.754	66.8751	1471.92	259.751	7.53279	28.8821	31.2544	38.41
0.3	0.5	0	38.42	1733.6	562.11	1171.49	0.998266	0.164714	192.961	66.9487	1473.56	260.04	7.54117	28.9131	31.2884	38.42
0.3	0.5	0	38.43	1735.53	562.78	1172.75	0.998264	0.164714	193.168	67.0223	1475.2	260.33	7.54956	28.9442	31.3224	38.43
0.3	0.5	0	38.44	1737.46	563.45	1174.01	0.998263	0.164713	193.376	67.0959	1476.84	260.62	7.55797	28.9752	31.3564	38.44
0.3	0.5	0	38.45	1739.4	564.121	1175.28	0.998261	0.164713	193.583	67.1697	1478.49	260.91	7.56638	29.0064	31.3905	38.45
0.3	0.5	0	38.46	1741.33	564.793	1176.54	0.998259	0.164713	193.791	67.2435	1480.13	261.2	7.5748	29.0375	31.4246	38.46
0.3	0.5	0	38.47	1743.27	565.465	1177.81	0.998257	0.164712	193.999	67.3175	1481.78	261.491	7.58323	29.0687	31.4587	38.47
0.3	0.5	0	38.48	1745.21	566.138	1179.07	0.998255	0.164712	194.207	67.3915	1483.43	261.782	7.59167	29.0999	31.4929	38.48
0.3	0.5	0	38.49	1747.15	566.812	1180.34	0.998253	0.164712	194.416	67.4655	1485.08	262.073	7.60012	29.1311	31.5271	38.49
0.3	0.5	0	38.5	1749.1	567.487	1181.61	0.998251	0.164711	194.625	67.5397	1486.73	262.365	7.60857	29.1624	31.5613	38.5
0.3	0.5	0	38.51	1751.04	568.162	1182.88	0.998249	0.164711	194.834	67.6139	1488.39	262.657	7.61704	29.1937	31.5956	38.51
0.3	0.5	0	38.52	1752.99	568.838	1184.15	0.998247	0.164711	195.043	67.6882	1490.04	262.949	7.62552	29.225	31.6299	38.52
0.3	0.5	0	38.53	1754.94	569.515	1185.43	0.998245	0.16471	195.252	67.7626	1491.7	263.241	7.634	29.2564	31.6643	38.53
0.3	0.5	0	38.54	1756.89	570.193	1186.7	0.998243	0.16471	195.462	67.8371	1493.36	263.534	7.64249	29.2878	31.6987	38.54
0.3	0.5	0	38.55	1758.85	570.871	1187.98	0.998241	0.16471	195.672	67.9117	1495.02	263.827	7.651	29.3193	31.7331	38.55
0.3	0.5	0	38.56	1760.81	571.55	1189.26	0.998239	0.164709	195.882	67.9863	1496.69	264.121	7.65951	29.3507	31.7675	38.56
0.3	0.5	0	38.57	1762.77	572.23	1190.53	0.998237	0.164709	196.092	68.061	1498.35	264.415	7.66803	29.3823	31.802	38.57
0.3	0.5	0	38.58	1764.73	572.911	1191.82	0.998235	0.164709	196.302	68.1358	1500.02	264.709	7.67656	29.4138	31.8366	38.58
0.3	0.5	0	38.59	1766.69	573.592	1193.1	0.998233	0.164708	196.513	68.2107	1501.69	265.003	7.6851	29.4454	31.8712	38.59
0.3	0.5	0	38.6	1768.65	574.274	1194.38	0.998231	0.164708	196.724	68.2856	1503.36	265.298	7.69365	29.477	31.9058	38.6
0.3	0.5	0	38.61	1770.62	574.957	1195.66	0.998229	0.164708	196.935	68.3606	1505.03	265.593	7.7022	29.5086	31.9404	38.61
0.3	0.5	0	38.62	1772.59	575.641	1196.95	0.998227	0.164708	197.147	68.4357	1506.7	265.889	7.71077	29.5403	31.9751	38.62
0.3	0.5	0	38.63	1774.56	576.325	1198.24	0.998225	0.164707	197.358	68.5109	1508.38	266.184	7.71935	29.572	32.0098	38.63
0.3	0.5	0	38.64	1776.54	577.01	1199.53	0.998223	0.164707	197.57	68.5862	1510.06	266.48	7.72793	29.6037	32.0446	38.64
0.3	0.5	0	38.65	1778.51	577.696	1200.82	0.998221	0.164707	197.782	68.6615	1511.73	266.777	7.73653	29.6355	32.0794	38.65
0.3	0.5	0	38.66	1780.49	578.383	1202.11	0.99822	0.164706	197.994	68.737	1513.42	267.073	7.74513	29.6673	32.1142	38.66
0.3	0.5	0	38.67	1782.47	579.07	1203.4	0.998218	0.164706	198.207	68.8125	1515.1	267.37	7.75374	29.6992	32.1491	38.67
0.3	0.5	0	38.68	1784.45	579.758	1204.69	0.998216	0.164706	198.42	68.8881	1516.78	267.668	7.76236	29.731	32.184	38.68
0.3	0.5	0	38.69	1786.44	580.447	1205.99	0.998214	0.164705	198.633	68.9637	1518.47	267.965	7.77099	29.7629	32.2189	38.69
0.3	0.5	0	38.7	1788.42	581.137	1207.29	0.998212	0.164705	198.846	69.0395	1520.16	268.263	7.77964	29.7949	32.2539	38.7
0.3	0.5	0	38.71	1790.41	581.827	1208.58	0.99821	0.164705	199.059	69.1153	1521.85	268.562	7.78828	29.8269	32.2889	38.71
0.3	0.5	0	38.72	1792.4	582.518	1209.88	0.998208	0.164704	199.273	69.1912	1523.54	268.86	7.79694	29.8589	32.3239	38.72
0.3	0.5	0	38.73	1794.39	583.21	1211.18	0.998206	0.164704	199.487	69.2672	1525.23	269.159	7.80561	29.8909	32.359	38.73
0.3	0.5	0	38.74	1796.39	583.903	1212.49	0.998204	0.164704	199.701	69.3433	1526.93	269.458	7.81429	29.923	32.3942	38.74
0.3	0.5	0	38.75	1798.39	584.596	1213.79	0.998202	0.164703	199.915	69.4195	1528.63	269.758	7.82298	29.9551	32.4293	38.75
0.3	0.5	0	38.76	1800.38	585.291	1215.09	0.9982	0.164703	200.13	69.4957	1530.33	270.058	7.83167	29.9873	32.4645	38.76
0.3	0.5	0	38.77	1802.39	585.986	1216.4	0.998198	0.164703	200.344	69.572	1532.03	270.358	7.84038	30.0194	32.4998	38.77
0.3	0.5	0	38.78	1804.39	586.681	1217.71	0.998196	0.164702	200.559	69.6484	1533.73	270.658	7.84909	30.0516	32.535	38.78
0.3	0.5	0	38.79	1806.4	587.378	1219.02	0.998194	0.164702	200.775	69.7249	1535.44	270.959	7.85782	30.0839	32.5703	38.79
0.3	0.5	0	38.8	1808.4	588.075	1220.33	0.998192	0.164702	200.99	69.8014	1537.14	271.26	7.86655	30.1162	32.6057	38.8
0.3	0.5	0	38.81	1810.41	588.773	1221.64	0.99819	0.164701	201.206	69.8781	1538.85	271.562	7.8753	30.1485	32.6411	38.81
0.3	0.5	0	38.82	1812.42	589.472	1222.95	0.998188	0.164701	201.422	69.9548	1540.56	271.864	7.88405	30.1808	32.6765	38.82
0.3	0.5	0	38.83	1814.44	590.171	1224.27	0.998186	0.164701	201.638	70.0316	1542.27	272.166	7.89281	30.2132	32.712	38.83
0.3	0.5	0	38.84	1816.46	590.872	1225.58	0.998184	0.1647	201.854	70.1085	1543.99	272.468	7.90158	30.2456	32.7475	38.84
0.3	0.5	0	38.85	1818.47	591.573	1226.9	0.998182	0.1647	202.071	70.1855	1545.7	272.771	7.91036	30.2781	32.783	38.85
0.3	0.5	0	38.86	1820.49	592.275	1228.22	0.99818	0.1647	202.287	70.2625	1547.42	273.074	7.91915	30.3106	32.8186	38.86
0.3	0.5	0	38.87	1822.52	592.977	1229.54	0.998177	0.164699	202.504	70.3396	1549.14	273.378	7.92795	30.3431	32.8542	38.87
0.3	0.5	0	38.88	1824.54	593.681	1230.86	0.998175	0.164699	202.722	70.4169	1550.86	273.681	7.93676	30.3757	32.8899	38.88
0.3	0.5	0	38.89	1826.57	594.385	1232.18	0.998173	0.164699	202.939	70.4942	1552.58	273.985	7.94558	30.4082	32.9255	38.89
0.3	0.5	0	38.9	1828.6	595.09	1233.51	0.998171	0.164698	203.157	70.5715	1554.31	274.29	7.95441	30.4409	32.9613	38.9
0.3	0.5	0	38.91	1830.63	595.795	1234.84	0.998169	0.164698	203.375	70.649	1556.04	274.595	7.96324	30.4735	32.997	38.91
0.3	0.5	0	38.92	1832.66	596.502	1236.16	0.998167	0.164698	203.593	70.7265	1557.76	274.9	7.97209	30.5062	33.0328	38.92
0.3	0.5	0	38.93	1834.7	597.209	1237.49	0.998165	0.164697	203.811	70.8042	1559.5	275.205	7.98095	30.539	33.0687	38.93
0.3	0.5	0	38.94	1836.74	597.917	1238.82	0.998163	0.164697	204.03	70.8819	1561.23	275.511	7.98981	30.5717	33.1046	38.94
0.3	0.5	0	38.95	1838.78	598.626	1240.15	0.998161	0.164697	204.249	70.9597	1562.96	275.817	7.99869	30.6045	33.1405	38.95
0.3	0.5	0	38.96	1840.82	599.336	1241.49	0.998159	0.164696	204.468	71.0375	1564.7	276.123	8.00757	30.6373	33.1764	38.96
0.3	0.5	0	38.97	1842.87	600.046	1242.82	0.998157	0.164696	204.687	71.1155	1566.44	276.43	8.01647	30.6702	33.2124	38.97
0.3	0.5	0	38.98	1844.91	600.757	1244.16	0.998155	0.164696	204.907	71.1935	1568.18	276.737	8.02537	30.7031	33.2484	38.98
0.3	0.5	0	38.99	1846.96	601.469	1245.49	0.998153	0.164695	205.127	71.2717	1569.92	277.044	8.03428	30.736	33.2845	38.99
0.3	0.5	0	39	1849.01	602.182	1246.83	0.998151	0.164695	205.347	71.3499	1571.66	277.352	8.04321	30.769	33.3206	39
0.3	0.5	0	39.01	1851.07	602.895	1248.17	0.998149	0.164695	205.567	71.4281	1573.41	277.66	8.05214	30.802	33.3568	39.01
0.3	0.5	0	39.02	1853.12	603.61	1249.51	0.998147	0.164694	205.788	71.5065	1575.15	277.968	8.06108	30.8351	33.393	39.02
0.3	0.5	0	39.03	1855.18	604.325	1250.86	0.998145	0.164694	206.008	71.585	1576.9	278.277	8.07003	30.8681	33.4292	39.03
0.3	0.5	0	39.04	1857.24	605.041	1252.2	0.998143	0.164694	206.229	71.6635	1578.65	278.586	8.07899	30.9012	33.4654	39.04
0.3	0.5	0	39.05	1859.3	605.757	1253.55	0.998141	0.164693	206.45	71.7421	1580.41	278.895	8.08797	30.9344	33.5017	39.05
0.3	0.5	0	39.06	1861.37	606.475	1254.89	0.998139	0.164693	206.672	71.8208	1582.16	279.205	8.09695	30.9676	33.5381	39.06
0.3	0.5	0	39.07	1863.43	607.193	1256.24	0.998137	0.164693	206.893	71.8996	1583.92	279.515	8.10594	31.0008	33.5744	39.07
0.3	0.5	0	39.08	1865.5	607.912	1257.59	0.998134	0.164692	207.115	71.9785	1585.68	279.825	8.11494	31.034	33.6109	39.08
0.3	0.5	0	39.09	1867.57	608.632	1258.94	0.998132	0.164692	207.338	72.0575	1587.44	280.136	8.12395	31.0673	33.6473	39.09
0.3	0.5	0	39.1	1869.65	609.352	1260.3	0.99813	0.164692	207.56	72.1365	1589.2	280.447	8.13297	31.1006	33.6838	39.1
0.3	0.5	0	39.11	1871.72	610.074	1261.65	0.998128	0.164691	207.782	72.2156	1590.96	280.758	8.14199	31.134	33.7203	39.11
0.3	0.5	0	39.12	1873.8	610.796	1263	0.998126	0.164691	208.005	72.2948	1592.73	281.07	8.15103	31.1674	33.7569	39.12
0.3	0.5	0	39.13	1875.88	611.519	1264.36	0.998124	0.16469	208.228	72.3741	1594.5	281.382	8.16008	31.2008	33.7935	39.13
0.3	0.5	0	39.14	1877.96	612.242	1265.72	0.998122	0.16469	208.452	72.4535	1596.27	281.694	8.16914	31.2343	33.8302	39.14
0.3	0.5	0	39.15	1880.05	612.967	1267.08	0.99812	0.16469	208.675	72.533	1598.04	282.007	8.17821	31.2678	33.8668	39.15
0.3	0.5	0	39.16	1882.13	613.692	1268.44	0.998118	0.164689	208.899	72.6125	1599.81	282.32	8.18728	31.3013	33.9036	39.16
0.3	0.5	0	39.17	1884.22	614.418	1269.8	0.998116	0.164689	209.123	72.6921	1601.59	282.633	8.19637	31.3349	33.9403	39.17
0.3	0.5	0	39.18	1886.31	615.145	1271.17	0.998114	0.164689	209.347	72.7718	1603.37	282.947	8.20547	31.3685	33.9771	39.18
0.3	0.5	0	39.19	1888.41	615.873	1272.53	0.998112	0.164688	209.572	72.8516	1605.15	283.261	8.21457	31.4021	34.014	39.19
0.3	0.5	0	39.2	1890.5	616.602	1273.9	0.998109	0.164688	209.796	72.9315	1606.93	283.576	8.22369	31.4358	34.0509	39.2
0.3	0.5	0	39.21	1892.6	617.331	1275.27	0.998107	0.164688	210.021	73.0115	1608.71	283.89	8.23282	31.4695	34.0878	39.21
0.3	0.5	0	39.22	1894.7	618.061	1276.64	0.998105	0.164687	210.247	73.0915	1610.5	284.205	8.24195	31.5032	34.1247	39.22
0.3	0.5	0	39.23	1896.8	618.792	1278.01	0.998103	0.164687	210.472	73.1717	1612.28	284.521	8.2511	31.537	34.1617	39.23
0.3	0.5	0	39.24	1898.91	619.524	1279.39	0.998101	0.164687	210.698	73.2519	1614.07	284.836	8.26025	31.5708	34.1988	39.24
0.3	0.5	0	39.25	1901.02	620.256	1280.76	0.998099	0.164686	210.924	73.3322	1615.86	285.152	8.26942	31.6047	34.2358	39.25
0.3	0.5	0	39.26	1903.13	620.989	1282.14	0.998097	0.164686	211.15	73.4126	1617.66	285.469	8.27859	31.6385	34.273	39.26
0.3	0.5	0	39.27	1905.24	621.724	1283.51	0.998095	0.164686	211.376	73.4931	1619.45	285.786	8.28778	31.6725	34.3101	39.27
0.3	0.5	0	39.28	1907.35	622.458	1284.89	0.998093	0.164685	211.603	73.5736	1621.25	286.103	8.29697	31.7064	34.3473	39.28
0.3	0.5	0	39.29	1909.47	623.194	1286.27	0.998091	0.164685	211.83	73.6543	1623.05	286.42	8.30618	31.7404	34.3845	39.29
0.3	0.5	0	39.3	1911.58	623.931	1287.65	0.998088	0.164685	212.057	73.735	1624.85	286.738	8.31539	31.7745	34.4218	39.3
0.3	0.5	0	39.31	1913.71	624.668	1289.04	0.998086	0.164684	212.284	73.8159	1626.65	287.056	8.32462	31.8085	34.4591	39.31
0.3	0.5	0	39.32	1915.83	625.406	1290.42	0.998084	0.164684	212.512	73.8968	1628.45	287.374	8.33385	31.8426	34.4965	39.32
0.3	0.5	0	39.33	1917.95	626.145	1291.81	0.998082	0.164684	212.74	73.9778	1630.26	287.693	8.3431	31.8768	34.5339	39.33
0.3	0.5	0	39.34	1920.08	626.885	1293.2	0.99808	0.164683	212.968	74.0588	1632.07	288.012	8.35235	31.9109	34.5713	39.34
0.3	0.5	0	39.35	1922.21	627.626	1294.58	0.998078	0.164683	213.196	74.14	1633.88	288.332	8.36162	31.9451	34.6088	39.35
0.3	0.5	0	39.36	1924.34	628.367	1295.98	0.998076	0.164682	213.424	74.2212	1635.69	288.651	8.37089	31.9794	34.6463	39.36
0.3	0.5	0	39.37	1926.48	629.109	1297.37	0.998074	0.164682	213.653	74.3026	1637.51	288.971	8.38017	32.0137	34.6838	39.37
0.3	0.5	0	39.38	1928.61	629.852	1298.76	0.998071	0.164682	213.882	74.384	1639.32	289.292	8.38947	32.048	34.7214	39.38
0.3	0.5	0	39.39	1930.75	630.596	1300.16	0.998069	0.164681	214.112	74.4655	1641.14	289.613	8.39877	32.0823	34.759	39.39
0.3	0.5	0	39.4	1932.89	631.341	1301.55	0.998067	0.164681	214.341	74.5471	1642.96	289.934	8.40808	32.1167	34.7967	39.4
0.3	0.5	0	39.41	1935.04	632.086	1302.95	0.998065	0.164681	214.571	74.6288	1644.78	290.255	8.41741	32.1512	34.8344	39.41
0.3	0.5	0	39.42	1937.18	632.833	1304.35	0.998063	0.16468	214.801	74.7106	1646.6	290.577	8.42674	32.1856	34.8722	39.42
0.3	0.5	0	39.43	1939.33	633.58	1305.75	0.998061	0.16468	215.031	74.7924	1648.43	290.9	8.43609	32.2201	34.91	39.43
0.3	0.5	0	39.44	1941.48	634.328	1307.15	0.998059	0.16468	215.262	74.8744	1650.26	291.222	8.44544	32.2547	34.9478	39.44
0.3	0.5	0	39.45	1943.63	635.076	1308.56	0.998056	0.164679	215.492	74.9564	1652.09	291.545	8.4548	32.2892	34.9857	39.45
0.3	0.5	0	39.46	1945.79	635.826	1309.96	0.998054	0.164679	215.723	75.0385	1653.92	291.868	8.46418	32.3238	35.0236	39.46
0.3	0.5	0	39.47	1947.95	636.576	1311.37	0.998052	0.164679	215.954	75.1207	1655.75	292.192	8.47356	32.3585	35.0615	39.47
0.3	0.5	0	39.48	1950.1	637.327	1312.78	0.99805	0.164678	216.186	75.203	1657.59	292.516	8.48296	32.3932	35.0995	39.48
0.3	0.5	0	39.49	1952.27	638.079	1314.19	0.998048	0.164678	216.418	75.2854	1659.43	292.84	8.49236	32.4279	35.1375	39.49
0.3	0.5	0	39.5	1954.43	638.832	1315.6	0.998046	0.164678	216.65	75.3678	1661.27	293.165	8.50177	32.4626	35.1756	39.5
0.3	0.5	0	39.51	1956.6	639.586	1317.01	0.998043	0.164677	216.882	75.4504	1663.11	293.49	8.5112	32.4974	35.2137	39.51
0.3	0.5	0	39.52	1958.77	640.341	1318.43	0.998041	0.164677	217.114	75.533	1664.95	293.815	8.52063	32.5323	35.2519	39.52
0.3	0.5	0	39.53	1960.94	641.096	1319.84	0.998039	0.164676	217.347	75.6158	1666.8	294.141	8.53008	32.5671	35.2901	39.53
0.3	0.5	0	39.54	1963.11	641.852	1321.26	0.998037	0.164676	217.58	75.6986	1668.64	294.467	8.53953	32.602	35.3283	39.54
0.3	0.5	0	39.55	1965.29	642.609	1322.68	0.998035	0.164676	217.813	75.7815	1670.49	294.793	8.549	32.637	35.3666	39.55
0.3	0.5	0	39.56	1967.46	643.367	1324.1	0.998033	0.164675	218.046	75.8645	1672.34	295.12	8.55847	32.6719	35.4049	39.56
0.3	0.5	0	39.57	1969.65	644.125	1325.52	0.99803	0.164675	218.28	75.9476	1674.2	295.447	8.56796	32.7069	35.4432	39.57
0.3	0.5	0	39.58	1971.83	644.885	1326.94	0.998028	0.164675	218.514	76.0307	1676.05	295.774	8.57745	32.742	35.4816	39.58
0.3	0.5	0	39.59	1974.01	645.645	1328.37	0.998026	0.164674	218.748	76.114	1677.91	296.102	8.58696	32.7771	35.5201	39.59
0.3	0.5	0	39.6	1976.2	646.406	1329.79	0.998024	0.164674	218.982	76.1973	1679.77	296.43	8.59647	32.8122	35.5585	39.6
0.3	0.5	0	39.61	1978.39	647.168	1331.22	0.998022	0.164674	219.217	76.2808	1681.63	296.759	8.606	32.8474	35.5971	39.61
0.3	0.5	0	39.62	1980.58	647.931	1332.65	0.998019	0.164673	219.452	76.3643	1683.5	297.087	8.61553	32.8826	35.6356	39.62
0.3	0.5	0	39.63	1982.78	648.695	1334.08	0.998017	0.164673	219.687	76.4479	1685.36	297.417	8.62508	32.9178	35.6742	39.63
0.3	0.5	0	39.64	1984.97	649.459	1335.51	0.998015	0.164672	219.923	76.5316	1687.23	297.746	8.63464	32.9531	35.7129	39.64
0.3	0.5	0	39.65	1987.17	650.225	1336.95	0.998013	0.164672	220.158	76.6154	1689.1	298.076	8.6442	32.9884	35.7515	39.65
0.3	0.5	0	39.66	1989.37	650.991	1338.38	0.998011	0.164672	220.394	76.6992	1690.97	298.406	8.65378	33.0237	35.7903	39.66
0.3	0.5	0	39.67	1991.58	651.758	1339.82	0.998008	0.164671	220.63	76.7832	1692.84	298.737	8.66337	33.0591	35.829	39.67
0.3	0.5	0	39.68	1993.79	652.526	1341.26	0.998006	0.164671	220.867	76.8673	1694.72	299.068	8.67296	33.0945	35.8678	39.68
0.3	0.5	0	39.69	1995.99	653.294	1342.7	0.998004	0.164671	221.103	76.9514	1696.59	299.399	8.68257	33.13	35.9067	39.69
0.3	0.5	0	39.7	1998.2	654.064	1344.14	0.998002	0.16467	221.34	77.0356	1698.47	299.731	8.69219	33.1655	35.9456	39.7
0.3	0.5	0	39.71	2000.42	654.834	1345.58	0.998	0.16467	221.577	77.12	1700.36	300.063	8.70182	33.201	35.9845	39.71
0.3	0.5	0	39.72	2002.63	655.605	1347.03	0.997997	0.16467	221.815	77.2044	1702.24	300.395	8.71146	33.2366	36.0234	39.72
0.3	0.5	0	39.73	2004.85	656.377	1348.47	0.997995	0.164669	222.052	77.2889	1704.12	300.728	8.72111	33.2722	36.0625	39.73
0.3	0.5	0	39.74	2007.07	657.15	1349.92	0.997993	0.164669	222.29	77.3735	1706.01	301.061	8.73077	33.3078	36.1015	39.74
0.3	0.5	0	39.75	2009.3	657.924	1351.37	0.997991	0.164668	222.528	77.4581	1707.9	301.394	8.74044	33.3435	36.1406	39.75
0.3	0.5	0	39.76	2011.52	658.699	1352.82	0.997988	0.164668	222.767	77.5429	1709.79	301.728	8.75012	33.3792	36.1797	39.76
0.3	0.5	0	39.77	2013.75	659.474	1354.27	0.997986	0.164668	223.005	77.6278	1711.69	302.062	8.75981	33.415	36.2189	39.77
0.3	0.5	0	39.78	2015.98	660.25	1355.73	0.997984	0.164667	223.244	77.7127	1713.58	302.397	8.76951	33.4508	36.2581	39.78
0.3	0.5	0	39.79	2018.21	661.027	1357.18	0.997982	0.164667	223.483	77.7977	1715.48	302.732	8.77922	33.4866	36.2974	39.79
0.3	0.5	0	39.8	2020.45	661.805	1358.64	0.99798	0.164667	223.723	77.8829	1717.38	303.067	8.78894	33.5225	36.3367	39.8
0.3	0.5	0	39.81	2022.68	662.584	1360.1	0.997977	0.164666	223.962	77.9681	1719.28	303.402	8.79867	33.5584	36.376	39.81
0.3	0.5	0	39.82	2024.92	663.364	1361.56	0.997975	0.164666	224.202	78.0534	1721.18	303.738	8.80841	33.5944	36.4154	39.82
0.3	0.5	0	39.83	2027.16	664.144	1363.02	0.997973	0.164666	224.442	78.1388	1723.09	304.075	8.81817	33.6303	36.4548	39.83
0.3	0.5	0	39.84	2029.41	664.926	1364.48	0.997971	0.164665	224.683	78.2243	1725	304.411	8.82793	33.6664	36.4943	39.84
0.3	0.5	0	39.85	2031.66	665.708	1365.95	0.997968	0.164665	224.923	78.3099	1726.91	304.748	8.8377	33.7024	36.5338	39.85
0.3	0.5	0	39.86	2033.91	666.491	1367.41	0.997966	0.164664	225.164	78.3955	1728.82	305.086	8.84749	33.7385	36.5734	39.86
0.3	0.5	0	39.87	2036.16	667.275	1368.88	0.997964	0.164664	225.406	78.4813	1730.73	305.424	8.85728	33.7747	36.6129	39.87
0.3	0.5	0	39.88	2038.41	668.06	1370.35	0.997962	0.164664	225.647	78.5671	1732.65	305.762	8.86709	33.8108	36.6526	39.88
0.3	0.5	0	39.89	2040.67	668.846	1371.82	0.997959	0.164663	225.889	78.6531	1734.57	306.1	8.8769	33.847	36.6923	39.89
0.3	0.5	0	39.9	2042.93	669.632	1373.29	0.997957	0.164663	226.131	78.7391	1736.49	306.439	8.88673	33.8833	36.732	39.9
0.3	0.5	0	39.91	2045.19	670.419	1374.77	0.997955	0.164663	226.373	78.8252	1738.41	306.778	8.89657	33.9196	36.7717	39.91
0.3	0.5	0	39.92	2047.45	671.208	1376.24	0.997953	0.164662	226.615	78.9115	1740.33	307.118	8.90641	33.9559	36.8115	39.92
0.3	0.5	0	39.93	2049.72	671.997	1377.72	0.99795	0.164662	226.858	78.9978	1742.26	307.458	8.91627	33.9923	36.8514	39.93
0.3	0.5	0	39.94	2051.99	672.787	1379.2	0.997948	0.164661	227.101	79.0842	1744.19	307.798	8.92614	34.0287	36.8913	39.94
0.3	0.5	0	39.95	2054.26	673.578	1380.68	0.997946	0.164661	227.344	79.1707	1746.12	308.139	8.93602	34.0651	36.9312	39.95
0.3	0.5	0	39.96	2056.53	674.369	1382.16	0.997943	0.164661	227.588	79.2572	1748.05	308.48	8.94591	34.1016	36.9712	39.96
0.3	0.5	0	39.97	2058.81	675.162	1383.64	0.997941	0.16466	227.831	79.3439	1749.99	308.821	8.95581	34.1381	37.0112	39.97
0.3	0.5	0	39.98	2061.08	675.955	1385.13	0.997939	0.16466	228.075	79.4307	1751.92	309.163	8.96572	34.1747	37.0512	39.98
0.3	0.5	0	39.99	2063.37	676.75	1386.62	0.997937	0.16466	228.319	79.5175	1753.86	309.505	8.97564	34.2113	37.0913	39.99
0.3	0.5	0	40	2065.65	677.545	1388.1	0.997934	0.164659	228.564	79.6045	1755.8	309.847	8.98557	34.2479	37.1315	40
0.3	0.5	0	40.01	2067.93	678.341	1389.59	0.997932	0.164659	228.809	79.6915	1757.74	310.19	8.99551	34.2846	37.1717	40.01
0.3	0.5	0	40.02	2070.22	679.138	1391.08	0.99793	0.164658	229.054	79.7786	1759.69	310.533	9.00547	34.3213	37.2119	40.02
0.3	0.5	0	40.03	2072.51	679.936	1392.58	0.997927	0.164658	229.299	79.8659	1761.64	310.877	9.01543	34.3581	37.2521	40.03
0.3	0.5	0	40.04	2074.81	680.734	1394.07	0.997925	0.164658	229.545	79.9532	1763.58	311.221	9.02541	34.3949	37.2925	40.04
0.3	0.5	0	40.05	2077.1	681.534	1395.57	0.997923	0.164657	229.79	80.0406	1765.54	311.565	9.03539	34.4317	37.3328	40.05
0.3	0.5	0	40.06	2079.4	682.334	1397.06	0.997921	0.164657	230.036	80.1281	1767.49	311.91	9.04539	34.4685	37.3732	40.06
0.3	0.5	0	40.07	2081.7	683.136	1398.56	0.997918	0.164657	230.283	80.2157	1769.44	312.255	9.05539	34.5055	37.4136	40.07
0.3	0.5	0	40.08	2084	683.938	1400.06	0.997916	0.164656	230.529	80.3034	1771.4	312.6	9.06541	34.5424	37.4541	40.08
0.3	0.5	0	40.09	2086.31	684.741	1401.57	0.997914	0.164656	230.776	80.3912	1773.36	312.946	9.07544	34.5794	37.4947	40.09
0.3	0.5	0	40.1	2088.62	685.545	1403.07	0.997911	0.164655	231.023	80.479	1775.32	313.292	9.08548	34.6164	37.5352	40.1
0.3	0.5	0	40.11	2090.93	686.349	1404.58	0.997909	0.164655	231.27	80.567	1777.29	313.639	9.09553	34.6535	37.5758	40.11
0.3	0.5	0	40.12	2093.24	687.155	1406.08	0.997907	0.164655	231.518	80.655	1779.25	313.986	9.10559	34.6906	37.6165	40.12
0.3	0.5	0	40.13	2095.55	687.962	1407.59	0.997904	0.164654	231.766	80.7432	1781.22	314.333	9.11566	34.7277	37.6572	40.13
0.3	0.5	0	40.14	2097.87	688.769	1409.1	0.997902	0.164654	232.014	80.8314	1783.19	314.681	9.12574	34.7649	37.6979	40.14
0.3	0.5	0	40.15	2100.19	689.577	1410.61	0.9979	0.164653	232.262	80.9198	1785.16	315.029	9.13583	34.8021	37.7387	40.15
0.3	0.5	0	40.16	2102.51	690.387	1412.13	0.997897	0.164653	232.511	81.0082	1787.14	315.377	9.14594	34.8394	37.7795	40.16
0.3	0.5	0	40.17	2104.84	691.197	1413.64	0.997895	0.164653	232.76	81.0967	1789.11	315.726	9.15605	34.8767	37.8204	40.17
0.3	0.5	0	40.18	2107.17	692.008	1415.16	0.997893	0.164652	233.009	81.1853	1791.09	316.075	9.16617	34.914	37.8613	40.18
0.3	0.5	0	40.19	2109.5	692.819	1416.68	0.997891	0.164652	233.259	81.2741	1793.07	316.425	9.17631	34.9514	37.9023	40.19
0.3	0.5	0	40.2	2111.83	693.632	1418.2	0.997888	0.164652	233.508	81.3629	1795.05	316.774	9.18646	34.9888	37.9433	40.2
0.3	0.5	0	40.21	2114.16	694.446	1419.72	0.997886	0.164651	233.758	81.4518	1797.04	317.125	9.19661	35.0263	37.9843	40.21
0.3	0.5	0	40.22	2116.5	695.26	1421.24	0.997883	0.164651	234.009	81.5408	1799.03	317.475	9.20678	35.0637	38.0254	40.22
0.3	0.5	0	40.23	2118.84	696.076	1422.77	0.997881	0.16465	234.259	81.6298	1801.02	317.826	9.21696	35.1013	38.0665	40.23
0.3	0.5	0	40.24	2121.18	696.892	1424.29	0.997879	0.16465	234.51	81.719	1803.01	318.178	9.22715	35.1389	38.1077	40.24
0.3	0.5	0	40.25	2123.53	697.709	1425.82	0.997876	0.16465	234.761	81.8083	1805	318.529	9.23735	35.1765	38.1489	40.25
0.3	0.5	0	40.26	2125.88	698.527	1427.35	0.997874	0.164649	235.012	81.8977	1807	318.882	9.24757	35.2141	38.1902	40.26
0.3	0.5	0	40.27	2128.23	699.346	1428.88	0.997872	0.164649	235.264	81.9871	1808.99	319.234	9.25779	35.2518	38.2315	40.27
0.3	0.5	0	40.28	2130.58	700.166	1430.41	0.997869	0.164648	235.515	82.0767	1810.99	319.587	9.26802	35.2895	38.2728	40.28
0.3	0.5	0	40.29	2132.94	700.987	1431.95	0.997867	0.164648	235.768	82.1663	1812.99	319.94	9.27827	35.3273	38.3142	40.29
0.3	0.5	0	40.3	2135.29	701.809	1433.48	0.997865	0.164648	236.02	82.2561	1815	320.294	9.28852	35.3651	38.3557	40.3
0.3	0.5	0	40.31	2137.65	702.631	1435.02	0.997862	0.164647	236.272	82.3459	1817.01	320.648	9.29879	35.403	38.3971	40.31
0.3	0.5	0	40.32	2140.02	703.455	1436.56	0.99786	0.164647	236.525	82.4359	1819.01	321.002	9.30907	35.4409	38.4387	40.32
0.3	0.5	0	40.33	2142.38	704.279	1438.1	0.997858	0.164647	236.778	82.5259	1821.02	321.357	9.31936	35.4788	38.4802	40.33
0.3	0.5	0	40.34	2144.75	705.104	1439.64	0.997855	0.164646	237.032	82.616	1823.04	321.712	9.32966	35.5168	38.5218	40.34
0.3	0.5	0	40.35	2147.12	705.93	1441.19	0.997853	0.164646	237.286	82.7063	1825.05	322.068	9.33997	35.5548	38.5635	40.35
0.3	0.5	0	40.36	2149.49	706.757	1442.73	0.997851	0.164645	237.54	82.7966	1827.07	322.424	9.35029	35.5928	38.6052	40.36
0.3	0.5	0	40.37	2151.87	707.585	1444.28	0.997848	0.164645	237.794	82.887	1829.09	322.78	9.36062	35.6309	38.6469	40.37
0.3	0.5	0	40.38	2154.25	708.414	1445.83	0.997846	0.164645	238.048	82.9775	1831.11	323.137	9.37097	35.6691	38.6887	40.38
0.3	0.5	0	40.39	2156.63	709.244	1447.38	0.997843	0.164644	238.303	83.0681	1833.13	323.494	9.38132	35.7072	38.7306	40.39
0.3	0.5	0	40.4	2159.01	710.075	1448.93	0.997841	0.164644	238.558	83.1588	1835.16	323.851	9.39169	35.7454	38.7724	40.4
0.3	0.5	0	40.41	2161.39	710.906	1450.49	0.997839	0.164643	238.813	83.2496	1837.19	324.209	9.40207	35.7837	38.8143	40.41
0.3	0.5	0	40.42	2163.78	711.739	1452.04	0.997836	0.164643	239.069	83.3405	1839.22	324.567	9.41245	35.822	38.8563	40.42
0.3	0.5	0	40.43	2166.17	712.572	1453.6	0.997834	0.164643	239.325	83.4315	1841.25	324.926	9.42285	35.8603	38.8983	40.43
0.3	0.5	0	40.44	2168.57	713.407	1455.16	0.997831	0.164642	239.581	83.5226	1843.28	325.285	9.43326	35.8987	38.9404	40.44
0.3	0.5	0	40.45	2170.96	714.242	1456.72	0.997829	0.164642	239.837	83.6137	1845.32	325.644	9.44369	35.9371	38.9825	40.45
0.3	0.5	0	40.46	2173.36	715.078	1458.28	0.997827	0.164641	240.094	83.705	1847.36	326.004	9.45412	35.9756	39.0246	40.46
0.3	0.5	0	40.47	2175.76	715.915	1459.85	0.997824	0.164641	240.351	83.7964	1849.4	326.364	9.46456	36.0141	39.0668	40.47
0.3	0.5	0	40.48	2178.17	716.753	1461.41	0.997822	0.164641	240.608	83.8878	1851.44	326.725	9.47502	36.0526	39.109	40.48
0.3	0.5	0	40.49	2180.57	717.592	1462.98	0.997819	0.16464	240.865	83.9794	1853.49	327.086	9.48548	36.0912	39.1513	40.49
0.3	0.5	0	40.5	2182.98	718.432	1464.55	0.997817	0.16464	241.123	84.0711	1855.53	327.447	9.49596	36.1298	39.1936	40.5
0.3	0.5	0	40.51	2185.39	719.272	1466.12	0.997815	0.164639	241.381	84.1628	1857.58	327.809	9.50645	36.1684	39.236	40.51
0.3	0.5	0	40.52	2187.8	720.114	1467.69	0.997812	0.164639	241.639	84.2547	1859.63	328.171	9.51695	36.2071	39.2784	40.52
0.3	0.5	0	40.53	2190.22	720.956	1469.26	0.99781	0.164639	241.898	84.3466	1861.69	328.533	9.52746	36.2459	39.3209	40.53
0.3	0.5	0	40.54	2192.64	721.8	1470.84	0.997807	0.164638	242.157	84.4387	1863.74	328.896	9.53799	36.2847	39.3634	40.54
0.3	0.5	0	40.55	2195.06	722.644	1472.42	0.997805	0.164638	242.416	84.5308	1865.8	329.259	9.54852	36.3235	39.4059	40.55
0.3	0.5	0	40.56	2197.49	723.49	1474	0.997803	0.164637	242.675	84.6231	1867.86	329.623	9.55906	36.3623	39.4485	40.56
0.3	0.5	0	40.57	2199.91	724.336	1475.58	0.9978	0.164637	242.935	84.7154	1869.93	329.987	9.56962	36.4012	39.4911	40.57
0.3	0.5	0	40.58	2202.34	725.183	1477.16	0.997798	0.164637	243.194	84.8079	1871.99	330.351	9.58019	36.4402	39.5338	40.58
0.3	0.5	0	40.59	2204.77	726.031	1478.74	0.997795	0.164636	243.455	84.9004	1874.06	330.716	9.59077	36.4792	39.5766	40.59
0.3	0.5	0	40.6	2207.21	726.88	1480.33	0.997793	0.164636	243.715	84.993	1876.13	331.081	9.60136	36.5182	39.6193	40.6
0.3	0.5	0	40.61	2209.65	727.73	1481.92	0.99779	0.164635	243.976	85.0858	1878.2	331.447	9.61196	36.5573	39.6621	40.61
0.3	0.5	0	40.62	2212.09	728.581	1483.5	0.997788	0.164635	244.237	85.1786	1880.27	331.813	9.62257	36.5964	39.705	40.62
0.3	0.5	0	40.63	2214.53	729.433	1485.1	0.997785	0.164635	244.498	85.2715	1882.35	332.179	9.6332	36.6355	39.7479	40.63
0.3	0.5	0	40.64	2216.97	730.285	1486.69	0.997783	0.164634	244.76	85.3645	1884.43	332.546	9.64383	36.6747	39.7909	40.64
0.3	0.5	0	40.65	2219.42	731.139	1488.28	0.997781	0.164634	245.021	85.4577	1886.51	332.913	9.65448	36.7139	39.8339	40.65
0.3	0.5	0	40.66	2221.87	731.994	1489.88	0.997778	0.164633	245.284	85.5509	1888.59	333.281	9.66514	36.7532	39.8769	40.66
0.3	0.5	0	40.67	2224.32	732.849	1491.47	0.997776	0.164633	245.546	85.6442	1890.67	333.649	9.67581	36.7925	39.92	40.67
0.3	0.5	0	40.68	2226.78	733.706	1493.07	0.997773	0.164633	245.809	85.7376	1892.76	334.017	9.68649	36.8319	39.9631	40.68
0.3	0.5	0	40.69	2229.24	734.563	1494.67	0.997771	0.164632	246.071	85.8311	1894.85	334.386	9.69718	36.8713	40.0063	40.69
0.3	0.5	0	40.7	2231.7	735.421	1496.28	0.997768	0.164632	246.335	85.9247	1896.94	334.755	9.70789	36.9107	40.0495	40.7
0.3	0.5	0	40.71	2234.16	736.281	1497.88	0.997766	0.164631	246.598	86.0185	1899.04	335.124	9.7186	36.9502	40.0928	40.71
0.3	0.5	0	40.72	2236.63	737.141	1499.49	0.997763	0.164631	246.862	86.1123	1901.13	335.494	9.72933	36.9897	40.1361	40.72
0.3	0.5	0	40.73	2239.1	738.002	1501.09	0.997761	0.164631	247.126	86.2062	1903.23	335.864	9.74007	37.0293	40.1795	40.73
0.3	0.5	0	40.74	2241.57	738.864	1502.7	0.997758	0.16463	247.39	86.3002	1905.33	336.235	9.75082	37.0689	40.2229	40.74
0.3	0.5	0	40.75	2244.04	739.727	1504.31	0.997756	0.16463	247.655	86.3943	1907.43	336.606	9.76158	37.1085	40.2664	40.75
0.3	0.5	0	40.76	2246.52	740.591	1505.93	0.997753	0.164629	247.92	86.4885	1909.54	336.978	9.77235	37.1482	40.3099	40.76
0.3	0.5	0	40.77	2249	741.456	1507.54	0.997751	0.164629	248.185	86.5828	1911.65	337.349	9.78314	37.188	40.3534	40.77
0.3	0.5	0	40.78	2251.48	742.322	1509.16	0.997749	0.164629	248.45	86.6772	1913.76	337.722	9.79393	37.2277	40.397	40.78
0.3	0.5	0	40.79	2253.96	743.188	1510.77	0.997746	0.164628	248.716	86.7717	1915.87	338.094	9.80474	37.2675	40.4407	40.79
0.3	0.5	0	40.8	2256.45	744.056	1512.39	0.997744	0.164628	248.982	86.8663	1917.98	338.468	9.81556	37.3074	40.4843	40.8
0.3	0.5	0	40.81	2258.94	744.925	1514.02	0.997741	0.164627	249.248	86.961	1920.1	338.841	9.82639	37.3473	40.5281	40.81
0.3	0.5	0	40.82	2261.43	745.794	1515.64	0.997739	0.164627	249.515	87.0558	1922.22	339.215	9.83723	37.3872	40.5719	40.82
0.3	0.5	0	40.83	2263.93	746.665	1517.26	0.997736	0.164626	249.782	87.1507	1924.34	339.589	9.84809	37.4272	40.6157	40.83
0.3	0.5	0	40.84	2266.43	747.536	1518.89	0.997734	0.164626	250.049	87.2458	1926.46	339.964	9.85895	37.4672	40.6596	40.84
0.3	0.5	0	40.85	2268.93	748.409	1520.52	0.997731	0.164626	250.316	87.3409	1928.59	340.339	9.86983	37.5073	40.7035	40.85
0.3	0.5	0	40.86	2271.43	749.282	1522.15	0.997729	0.164625	250.584	87.4361	1930.71	340.714	9.88072	37.5474	40.7474	40.86
0.3	0.5	0	40.87	2273.93	750.157	1523.78	0.997726	0.164625	250.852	87.5314	1932.84	341.09	9.89162	37.5876	40.7915	40.87
0.3	0.5	0	40.88	2276.44	751.032	1525.41	0.997724	0.164624	251.12	87.6268	1934.98	341.467	9.90253	37.6278	40.8355	40.88
0.3	0.5	0	40.89	2278.95	751.908	1527.05	0.997721	0.164624	251.388	87.7223	1937.11	341.843	9.91345	37.668	40.8796	40.89
0.3	0.5	0	40.9	2281.47	752.785	1528.68	0.997719	0.164624	251.657	87.8179	1939.25	342.22	9.92439	37.7083	40.9238	40.9
0.3	0.5	0	40.91	2283.99	753.664	1530.32	0.997716	0.164623	251.926	87.9136	1941.39	342.598	9.93534	37.7486	40.968	40.91
0.3	0.5	0	40.92	2286.5	754.543	1531.96	0.997713	0.164623	252.196	88.0094	1943.53	342.976	9.94629	37.7889	41.0122	40.92
0.3	0.5	0	40.93	2289.03	755.423	1533.6	0.997711	0.164622	252.465	88.1053	1945.67	343.354	9.95726	37.8294	41.0565	40.93
0.3	0.5	0	40.94	2291.55	756.304	1535.25	0.997708	0.164622	252.735	88.2013	1947.82	343.733	9.96825	37.8698	41.1008	40.94
0.3	0.5	0	40.95	2294.08	757.186	1536.89	0.997706	0.164621	253.005	88.2974	1949.97	344.112	9.97924	37.9103	41.1452	40.95
0.3	0.5	0	40.96	2296.61	758.069	1538.54	0.997703	0.164621	253.276	88.3936	1952.12	344.491	9.99025	37.9508	41.1897	40.96
0.3	0.5	0	40.97	2299.14	758.953	1540.19	0.997701	0.164621	253.547	88.49	1954.27	344.871	10.0013	37.9914	41.2341	40.97
0.3	0.5	0	40.98	2301.68	759.838	1541.84	0.997698	0.16462	253.818	88.5864	1956.43	345.251	10.0123	38.032	41.2787	40.98
0.3	0.5	0	40.99	2304.21	760.724	1543.49	0.997696	0.16462	254.089	88.6829	1958.58	345.632	10.0233	38.0727	41.3232	40.99
0.3	0.5	0	41	2306.76	761.61	1545.15	0.997693	0.164619	254.361	88.7795	1960.74	346.013	10.0344	38.1134	41.3679	41
0.3	0.5	0	41.01	2309.3	762.498	1546.8	0.997691	0.164619	254.633	88.8762	1962.9	346.395	10.0455	38.1541	41.4125	41.01
0.3	0.5	0	41.02	2311.85	763.387	1548.46	0.997688	0.164619	254.905	88.9731	1965.07	346.777	10.0565	38.1949	41.4573	41.02
0.3	0.5	0	41.03	2314.39	764.277	1550.12	0.997686	0.164618	255.178	89.07	1967.24	347.159	10.0676	38.2358	41.502	41.03
0.3	0.5	0	41.04	2316.95	765.167	1551.78	0.997683	0.164618	255.45	89.167	1969.4	347.542	10.0787	38.2766	41.5468	41.04
0.3	0.5	0	41.05	2319.5	766.059	1553.44	0.99768	0.164617	255.723	89.2641	1971.58	347.925	10.0898	38.3175	41.5917	41.05
0.3	0.5	0	41.06	2322.06	766.952	1555.11	0.997678	0.164617	255.997	89.3614	1973.75	348.309	10.101	38.3585	41.6366	41.06
0.3	0.5	0	41.07	2324.62	767.845	1556.77	0.997675	0.164616	256.27	89.4587	1975.93	348.693	10.1121	38.3995	41.6815	41.07
0.3	0.5	0	41.08	2327.18	768.74	1558.44	0.997673	0.164616	256.544	89.5561	1978.1	349.077	10.1232	38.4406	41.7265	41.08
0.3	0.5	0	41.09	2329.75	769.635	1560.11	0.99767	0.164616	256.819	89.6537	1980.28	349.462	10.1344	38.4817	41.7716	41.09
0.3	0.5	0	41.1	2332.31	770.532	1561.78	0.997668	0.164615	257.093	89.7513	1982.47	349.847	10.1456	38.5228	41.8167	41.1
0.3	0.5	0	41.11	2334.89	771.429	1563.46	0.997665	0.164615	257.368	89.849	1984.65	350.233	10.1568	38.564	41.8618	41.11
0.3	0.5	0	41.12	2337.46	772.328	1565.13	0.997663	0.164614	257.643	89.9469	1986.84	350.619	10.1679	38.6052	41.907	41.12
0.3	0.5	0	41.13	2340.04	773.227	1566.81	0.99766	0.164614	257.918	90.0448	1989.03	351.005	10.1792	38.6464	41.9523	41.13
0.3	0.5	0	41.14	2342.61	774.128	1568.49	0.997657	0.164613	258.194	90.1429	1991.22	351.392	10.1904	38.6878	41.9976	41.14
0.3	0.5	0	41.15	2345.2	775.029	1570.17	0.997655	0.164613	258.47	90.241	1993.42	351.779	10.2016	38.7291	42.0429	41.15
0.3	0.5	0	41.16	2347.78	775.932	1571.85	0.997652	0.164613	258.746	90.3393	1995.61	352.167	10.2128	38.7705	42.0883	41.16
0.3	0.5	0	41.17	2350.37	776.835	1573.53	0.99765	0.164612	259.023	90.4377	1997.81	352.555	10.2241	38.8119	42.1337	41.17
0.3	0.5	0	41.18	2352.96	777.74	1575.22	0.997647	0.164612	259.3	90.5361	2000.02	352.944	10.2354	38.8534	42.1792	41.18
0.3	0.5	0	41.19	2355.55	778.645	1576.91	0.997644	0.164611	259.577	90.6347	2002.22	353.333	10.2467	38.8949	42.2247	41.19
0.3	0.5	0	41.2	2358.15	779.551	1578.6	0.997642	0.164611	259.854	90.7334	2004.43	353.722	10.2579	38.9365	42.2703	41.2
0.3	0.5	0	41.21	2360.75	780.459	1580.29	0.997639	0.16461	260.132	90.8321	2006.63	354.112	10.2692	38.9781	42.3159	41.21
0.3	0.5	0	41.22	2363.35	781.367	1581.98	0.997637	0.16461	260.41	90.931	2008.85	354.502	10.2806	39.0198	42.3616	41.22
0.3	0.5	0	41.23	2365.95	782.276	1583.68	0.997634	0.16461	260.688	91.03	2011.06	354.893	10.2919	39.0615	42.4073	41.23
0.3	0.5	0	41.24	2368.56	783.186	1585.37	0.997631	0.164609	260.967	91.1291	2013.27	355.284	10.3032	39.1032	42.4531	41.24
0.3	0.5	0	41.25	2371.17	784.098	1587.07	0.997629	0.164609	261.246	91.2283	2015.49	355.675	10.3146	39.145	42.4989	41.25
0.3	0.5	0	41.26	2373.78	785.01	1588.77	0.997626	0.164608	261.525	91.3276	2017.71	356.067	10.3259	39.1869	42.5448	41.26
0.3	0.5	0	41.27	2376.4	785.923	1590.47	0.997624	0.164608	261.804	91.427	2019.94	356.459	10.3373	39.2287	42.5907	41.27
0.3	0.5	0	41.28	2379.01	786.838	1592.18	0.997621	0.164607	262.084	91.5265	2022.16	356.852	10.3487	39.2707	42.6366	41.28
0.3	0.5	0	41.29	2381.63	787.753	1593.88	0.997618	0.164607	262.364	91.6261	2024.39	357.245	10.3601	39.3126	42.6826	41.29
0.3	0.5	0	41.3	2384.26	788.669	1595.59	0.997616	0.164607	262.645	91.7258	2026.62	357.639	10.3715	39.3546	42.7287	41.3
0.3	0.5	0	41.31	2386.88	789.586	1597.3	0.997613	0.164606	262.925	91.8256	2028.85	358.033	10.3829	39.3967	42.7748	41.31
0.3	0.5	0	41.32	2389.51	790.505	1599.01	0.99761	0.164606	263.206	91.9255	2031.09	358.427	10.3944	39.4388	42.821	41.32
0.3	0.5	0	41.33	2392.15	791.424	1600.72	0.997608	0.164605	263.487	92.0256	2033.32	358.822	10.4058	39.4809	42.8672	41.33
0.3	0.5	0	41.34	2394.78	792.344	1602.44	0.997605	0.164605	263.769	92.1257	2035.56	359.217	10.4173	39.5231	42.9134	41.34
0.3	0.5	0	41.35	2397.42	793.265	1604.15	0.997603	0.164604	264.051	92.226	2037.81	359.613	10.4288	39.5653	42.9597	41.35
0.3	0.5	0	41.36	2400.06	794.188	1605.87	0.9976	0.164604	264.333	92.3263	2040.05	360.009	10.4403	39.6076	43.0061	41.36
0.3	0.5	0	41.37	2402.7	795.111	1607.59	0.997597	0.164604	264.615	92.4267	2042.3	360.405	10.4518	39.6499	43.0525	41.37
0.3	0.5	0	41.38	2405.35	796.035	1609.31	0.997595	0.164603	264.898	92.5273	2044.55	360.802	10.4633	39.6923	43.099	41.38
0.3	0.5	0	41.39	2408	796.96	1611.04	0.997592	0.164603	265.181	92.628	2046.8	361.2	10.4748	39.7347	43.1455	41.39
0.3	0.5	0	41.4	2410.65	797.887	1612.76	0.997589	0.164602	265.464	92.7287	2049.05	361.597	10.4863	39.7772	43.192	41.4
0.3	0.5	0	41.41	2413.3	798.814	1614.49	0.997587	0.164602	265.748	92.8296	2051.31	361.996	10.4979	39.8197	43.2386	41.41
0.3	0.5	0	41.42	2415.96	799.742	1616.22	0.997584	0.164601	266.032	92.9306	2053.57	362.394	10.5094	39.8622	43.2853	41.42
0.3	0.5	0	41.43	2418.62	800.672	1617.95	0.997581	0.164601	266.316	93.0317	2055.83	362.793	10.521	39.9048	43.332	41.43
0.3	0.5	0	41.44	2421.29	801.602	1619.68	0.997579	0.1646	266.601	93.1328	2058.09	363.193	10.5326	39.9474	43.3787	41.44
0.3	0.5	0	41.45	2423.95	802.533	1621.42	0.997576	0.1646	266.885	93.2341	2060.36	363.593	10.5442	39.9901	43.4255	41.45
0.3	0.5	0	41.46	2426.62	803.466	1623.15	0.997573	0.1646	267.171	93.3355	2062.63	363.993	10.5558	40.0328	43.4723	41.46
0.3	0.5	0	41.47	2429.29	804.399	1624.89	0.997571	0.164599	267.456	93.4371	2064.9	364.394	10.5674	40.0756	43.5192	41.47
0.3	0.5	0	41.48	2431.97	805.333	1626.63	0.997568	0.164599	267.742	93.5387	2067.17	364.795	10.5791	40.1184	43.5662	41.48
0.3	0.5	0	41.49	2434.64	806.269	1628.38	0.997565	0.164598	268.028	93.6404	2069.45	365.197	10.5907	40.1613	43.6132	41.49
0.3	0.5	0	41.5	2437.32	807.205	1630.12	0.997563	0.164598	268.314	93.7422	2071.73	365.599	10.6024	40.2042	43.6602	41.5
0.3	0.5	0	41.51	2440.01	808.143	1631.86	0.99756	0.164597	268.601	93.8442	2074.01	366.001	10.614	40.2471	43.7073	41.51
0.3	0.5	0	41.52	2442.69	809.081	1633.61	0.997557	0.164597	268.888	93.9462	2076.29	366.404	10.6257	40.2901	43.7545	41.52
0.3	0.5	0	41.53	2445.38	810.02	1635.36	0.997555	0.164597	269.175	94.0484	2078.57	366.807	10.6374	40.3331	43.8017	41.53
0.3	0.5	0	41.54	2448.07	810.961	1637.11	0.997552	0.164596	269.462	94.1506	2080.86	367.211	10.6491	40.3762	43.8489	41.54
0.3	0.5	0	41.55	2450.77	811.902	1638.87	0.997549	0.164596	269.75	94.253	2083.15	367.615	10.6608	40.4194	43.8962	41.55
0.3	0.5	0	41.56	2453.47	812.845	1640.62	0.997547	0.164595	270.038	94.3555	2085.45	368.02	10.6726	40.4625	43.9436	41.56
0.3	0.5	0	41.57	2456.17	813.789	1642.38	0.997544	0.164595	270.327	94.458	2087.74	368.425	10.6843	40.5057	43.9909	41.57
0.3	0.5	0	41.58	2458.87	814.733	1644.14	0.997541	0.164594	270.615	94.5607	2090.04	368.83	10.6961	40.549	44.0384	41.58
0.3	0.5	0	41.59	2461.58	815.679	1645.9	0.997538	0.164594	270.905	94.6635	2092.34	369.236	10.7079	40.5923	44.0859	41.59
0.3	0.5	0	41.6	2464.28	816.625	1647.66	0.997536	0.164593	271.194	94.7664	2094.64	369.643	10.7196	40.6357	44.1334	41.6
0.3	0.5	0	41.61	2467	817.573	1649.42	0.997533	0.164593	271.484	94.8694	2096.95	370.05	10.7314	40.6791	44.181	41.61
0.3	0.5	0	41.62	2469.71	818.522	1651.19	0.99753	0.164592	271.773	94.9725	2099.25	370.457	10.7432	40.7225	44.2287	41.62
0.3	0.5	0	41.63	2472.43	819.471	1652.96	0.997528	0.164592	272.064	95.0758	2101.56	370.864	10.7551	40.766	44.2764	41.63
0.3	0.5	0	41.64	2475.15	820.422	1654.73	0.997525	0.164592	272.354	95.1791	2103.88	371.272	10.7669	40.8096	44.3241	41.64
0.3	0.5	0	41.65	2477.87	821.374	1656.5	0.997522	0.164591	272.645	95.2826	2106.19	371.681	10.7787	40.8531	44.3719	41.65
0.3	0.5	0	41.66	2480.6	822.327	1658.27	0.997519	0.164591	272.936	95.3861	2108.51	372.09	10.7906	40.8968	44.4198	41.66
0.3	0.5	0	41.67	2483.33	823.281	1660.05	0.997517	0.16459	273.228	95.4898	2110.83	372.499	10.8025	40.9404	44.4677	41.67
0.3	0.5	0	41.68	2486.06	824.236	1661.83	0.997514	0.16459	273.52	95.5935	2113.15	372.909	10.8144	40.9842	44.5156	41.68
0.3	0.5	0	41.69	2488.8	825.192	1663.61	0.997511	0.164589	273.812	95.6974	2115.48	373.32	10.8263	41.0279	44.5636	41.69
0.3	0.5	0	41.7	2491.53	826.148	1665.39	0.997508	0.164589	274.104	95.8014	2117.8	373.73	10.8382	41.0718	44.6117	41.7
0.3	0.5	0	41.71	2494.28	827.107	1667.17	0.997506	0.164588	274.397	95.9055	2120.13	374.141	10.8501	41.1156	44.6598	41.71
0.3	0.5	0	41.72	2497.02	828.066	1668.95	0.997503	0.164588	274.69	96.0097	2122.47	374.553	10.862	41.1595	44.7079	41.72
0.3	0.5	0	41.73	2499.77	829.026	1670.74	0.9975	0.164588	274.983	96.114	2124.8	374.965	10.874	41.2035	44.7561	41.73
0.3	0.5	0	41.74	2502.52	829.987	1672.53	0.997497	0.164587	275.277	96.2184	2127.14	375.377	10.8859	41.2475	44.8044	41.74
0.3	0.5	0	41.75	2505.27	830.949	1674.32	0.997495	0.164587	275.571	96.323	2129.48	375.79	10.8979	41.2915	44.8527	41.75
0.3	0.5	0	41.76	2508.03	831.912	1676.11	0.997492	0.164586	275.865	96.4276	2131.82	376.204	10.9099	41.3356	44.9011	41.76
0.3	0.5	0	41.77	2510.78	832.876	1677.91	0.997489	0.164586	276.16	96.5324	2134.17	376.618	10.9219	41.3798	44.9495	41.77
0.3	0.5	0	41.78	2513.55	833.842	1679.7	0.997486	0.164585	276.454	96.6372	2136.51	377.032	10.9339	41.4239	44.9979	41.78
0.3	0.5	0	41.79	2516.31	834.808	1681.5	0.997484	0.164585	276.75	96.7422	2138.86	377.446	10.9459	41.4682	45.0464	41.79
0.3	0.5	0	41.8	2519.08	835.776	1683.3	0.997481	0.164584	277.045	96.8473	2141.22	377.862	10.958	41.5124	45.095	41.8
0.3	0.5	0	41.81	2521.85	836.744	1685.1	0.997478	0.164584	277.341	96.9525	2143.57	378.277	10.97	41.5568	45.1436	41.81
0.3	0.5	0	41.82	2524.62	837.714	1686.91	0.997475	0.164583	277.637	97.0578	2145.93	378.693	10.9821	41.6011	45.1923	41.82
0.3	0.5	0	41.83	2527.4	838.684	1688.71	0.997473	0.164583	277.933	97.1632	2148.29	379.11	10.9942	41.6456	45.241	41.83
0.3	0.5	0	41.84	2530.18	839.656	1690.52	0.99747	0.164583	278.23	97.2687	2150.65	379.527	11.0063	41.69	45.2898	41.84
0.3	0.5	0	41.85	2532.96	840.629	1692.33	0.997467	0.164582	278.527	97.3744	2153.02	379.944	11.0184	41.7345	45.3386	41.85
0.3	0.5	0	41.86	2535.74	841.602	1694.14	0.997464	0.164582	278.825	97.4801	2155.38	380.362	11.0305	41.7791	45.3875	41.86
0.3	0.5	0	41.87	2538.53	842.577	1695.96	0.997461	0.164581	279.122	97.586	2157.75	380.78	11.0426	41.8237	45.4364	41.87
0.3	0.5	0	41.88	2541.32	843.553	1697.77	0.997459	0.164581	279.42	97.6919	2160.13	381.199	11.0548	41.8683	45.4854	41.88
0.3	0.5	0	41.89	2544.12	844.53	1699.59	0.997456	0.16458	279.719	97.798	2162.5	381.618	11.0669	41.913	45.5344	41.89
0.3	0.5	0	41.9	2546.92	845.508	1701.41	0.997453	0.16458	280.017	97.9042	2164.88	382.037	11.0791	41.9578	45.5835	41.9
0.3	0.5	0	41.91	2549.72	846.487	1703.23	0.99745	0.164579	280.316	98.0105	2167.26	382.457	11.0913	42.0026	45.6326	41.91
0.3	0.5	0	41.92	2552.52	847.467	1705.05	0.997447	0.164579	280.615	98.1169	2169.64	382.878	11.1035	42.0474	45.6818	41.92
0.3	0.5	0	41.93	2555.32	848.448	1706.88	0.997445	0.164578	280.915	98.2234	2172.03	383.299	11.1157	42.0923	45.731	41.93
0.3	0.5	0	41.94	2558.13	849.43	1708.7	0.997442	0.164578	281.215	98.3301	2174.41	383.72	11.1279	42.1372	45.7803	41.94
0.3	0.5	0	41.95	2560.95	850.414	1710.53	0.997439	0.164577	281.515	98.4368	2176.8	384.142	11.1401	42.1822	45.8296	41.95
0.3	0.5	0	41.96	2563.76	851.398	1712.36	0.997436	0.164577	281.816	98.5437	2179.2	384.564	11.1524	42.2273	45.879	41.96
0.3	0.5	0	41.97	2566.58	852.383	1714.2	0.997433	0.164577	282.116	98.6507	2181.59	384.987	11.1646	42.2723	45.9285	41.97
0.3	0.5	0	41.98	2569.4	853.37	1716.03	0.997431	0.164576	282.418	98.7577	2183.99	385.41	11.1769	42.3175	45.978	41.98
0.3	0.5	0	41.99	2572.22	854.358	1717.87	0.997428	0.164576	282.719	98.8649	2186.39	385.834	11.1892	42.3626	46.0275	41.99
0.3	0.5	0	42	2575.05	855.346	1719.71	0.997425	0.164575	283.021	98.9722	2188.79	386.258	11.2015	42.4079	46.0771	42
0.3	0.5	0	42.01	2577.88	856.336	1721.55	0.997422	0.164575	283.323	99.0797	2191.2	386.682	11.2138	42.4531	46.1268	42.01
0.3	0.5	0	42.02	2580.72	857.327	1723.39	0.997419	0.164574	283.625	99.1872	2193.61	387.107	11.2261	42.4984	46.1765	42.02
0.3	0.5	0	42.03	2583.55	858.319	1725.23	0.997416	0.164574	283.928	99.2948	2196.02	387.533	11.2384	42.5438	46.2262	42.03
0.3	0.5	0	42.04	2586.39	859.312	1727.08	0.997414	0.164573	284.231	99.4026	2198.43	387.959	11.2508	42.5892	46.2761	42.04
0.3	0.5	0	42.05	2589.23	860.306	1728.93	0.997411	0.164573	284.534	99.5105	2200.85	388.385	11.2632	42.6347	46.3259	42.05
0.3	0.5	0	42.06	2592.08	861.301	1730.78	0.997408	0.164572	284.838	99.6185	2203.27	388.812	11.2755	42.6802	46.3758	42.06
0.3	0.5	0	42.07	2594.93	862.297	1732.63	0.997405	0.164572	285.142	99.7266	2205.69	389.239	11.2879	42.7257	46.4258	42.07
0.3	0.5	0	42.08	2597.78	863.294	1734.48	0.997402	0.164571	285.446	99.8348	2208.11	389.667	11.3003	42.7713	46.4758	42.08
0.3	0.5	0	42.09	2600.63	864.292	1736.34	0.997399	0.164571	285.751	99.9431	2210.54	390.095	11.3128	42.817	46.5259	42.09
0.3	0.5	0	42.1	2603.49	865.292	1738.2	0.997397	0.16457	286.056	100.052	2212.97	390.524	11.3252	42.8627	46.576	42.1
0.3	0.5	0	42.11	2606.35	866.292	1740.06	0.997394	0.16457	286.361	100.16	2215.4	390.953	11.3376	42.9084	46.6262	42.11
0.3	0.5	0	42.12	2609.21	867.294	1741.92	0.997391	0.164569	286.667	100.269	2217.83	391.382	11.3501	42.9542	46.6764	42.12
0.3	0.5	0	42.13	2612.08	868.297	1743.78	0.997388	0.164569	286.973	100.378	2220.27	391.812	11.3626	43	46.7267	42.13
0.3	0.5	0	42.14	2614.95	869.3	1745.65	0.997385	0.164569	287.279	100.487	2222.71	392.243	11.375	43.0459	46.7771	42.14
0.3	0.5	0	42.15	2617.82	870.305	1747.52	0.997382	0.164568	287.586	100.596	2225.15	392.674	11.3875	43.0919	46.8275	42.15
0.3	0.5	0	42.16	2620.7	871.311	1749.39	0.997379	0.164568	287.893	100.705	2227.59	393.105	11.4	43.1379	46.8779	42.16
0.3	0.5	0	42.17	2623.58	872.318	1751.26	0.997376	0.164567	288.2	100.814	2230.04	393.537	11.4126	43.1839	46.9284	42.17
0.3	0.5	0	42.18	2626.46	873.326	1753.13	0.997374	0.164567	288.507	100.923	2232.49	393.969	11.4251	43.23	46.979	42.18
0.3	0.5	0	42.19	2629.35	874.336	1755.01	0.997371	0.164566	288.815	101.033	2234.94	394.402	11.4377	43.2761	47.0296	42.19
0.3	0.5	0	42.2	2632.23	875.346	1756.89	0.997368	0.164566	289.123	101.142	2237.4	394.835	11.4502	43.3223	47.0802	42.2
0.3	0.5	0	42.21	2635.13	876.357	1758.77	0.997365	0.164565	289.432	101.252	2239.86	395.269	11.4628	43.3685	47.131	42.21
0.3	0.5	0	42.22	2638.02	877.37	1760.65	0.997362	0.164565	289.741	101.362	2242.32	395.703	11.4754	43.4148	47.1817	42.22
0.3	0.5	0	42.23	2640.92	878.384	1762.53	0.997359	0.164564	290.05	101.472	2244.78	396.138	11.488	43.4611	47.2326	42.23
0.3	0.5	0	42.24	2643.82	879.398	1764.42	0.997356	0.164564	290.359	101.582	2247.24	396.573	11.5006	43.5075	47.2834	42.24
0.3	0.5	0	42.25	2646.72	880.414	1766.31	0.997353	0.164563	290.669	101.692	2249.71	397.008	11.5132	43.5539	47.3344	42.25
0.3	0.5	0	42.26	2649.63	881.431	1768.2	0.99735	0.164563	290.979	101.802	2252.18	397.444	11.5259	43.6004	47.3853	42.26
0.3	0.5	0	42.27	2652.54	882.449	1770.09	0.997347	0.164562	291.29	101.913	2254.66	397.881	11.5385	43.6469	47.4364	42.27
0.3	0.5	0	42.28	2655.45	883.468	1771.98	0.997345	0.164562	291.601	102.023	2257.13	398.318	11.5512	43.6935	47.4875	42.28
0.3	0.5	0	42.29	2658.37	884.488	1773.88	0.997342	0.164561	291.912	102.134	2259.61	398.755	11.5639	43.7401	47.5386	42.29
0.3	0.5	0	42.3	2661.29	885.51	1775.78	0.997339	0.164561	292.223	102.245	2262.09	399.193	11.5766	43.7868	47.5898	42.3
0.3	0.5	0	42.31	2664.21	886.532	1777.68	0.997336	0.16456	292.535	102.356	2264.58	399.631	11.5893	43.8335	47.6411	42.31
0.3	0.5	0	42.32	2667.13	887.556	1779.58	0.997333	0.16456	292.847	102.467	2267.06	400.07	11.602	43.8802	47.6924	42.32
0.3	0.5	0	42.33	2670.06	888.58	1781.48	0.99733	0.164559	293.159	102.578	2269.55	400.509	11.6148	43.9271	47.7438	42.33
0.3	0.5	0	42.34	2672.99	889.606	1783.39	0.997327	0.164559	293.472	102.689	2272.04	400.949	11.6275	43.9739	47.7952	42.34
0.3	0.5	0	42.35	2675.93	890.633	1785.29	0.997324	0.164558	293.785	102.801	2274.54	401.389	11.6403	44.0208	47.8466	42.35
0.3	0.5	0	42.36	2678.87	891.661	1787.2	0.997321	0.164558	294.099	102.912	2277.04	401.83	11.6531	44.0678	47.8982	42.36
0.3	0.5	0	42.37	2681.81	892.69	1789.12	0.997318	0.164558	294.413	103.024	2279.54	402.271	11.6659	44.1148	47.9497	42.37
0.3	0.5	0	42.38	2684.75	893.721	1791.03	0.997315	0.164557	294.727	103.135	2282.04	402.713	11.6787	44.1619	48.0014	42.38
0.3	0.5	0	42.39	2687.7	894.752	1792.95	0.997312	0.164557	295.041	103.247	2284.54	403.155	11.6915	44.209	48.0531	42.39
0.3	0.5	0	42.4	2690.65	895.784	1794.86	0.997309	0.164556	295.356	103.359	2287.05	403.597	11.7043	44.2561	48.1048	42.4
0.3	0.5	0	42.41	2693.6	896.818	1796.78	0.997306	0.164556	295.671	103.471	2289.56	404.04	11.7172	44.3034	48.1566	42.41
0.3	0.5	0	42.42	2696.56	897.853	1798.71	0.997303	0.164555	295.986	103.583	2292.07	404.484	11.73	44.3506	48.2085	42.42
0.3	0.5	0	42.43	2699.52	898.888	1800.63	0.9973	0.164555	296.302	103.696	2294.59	404.928	11.7429	44.3979	48.2604	42.43
0.3	0.5	0	42.44	2702.48	899.925	1802.56	0.997298	0.164554	296.618	103.808	2297.11	405.372	11.7558	44.4453	48.3123	42.44
0.3	0.5	0	42.45	2705.45	900.964	1804.48	0.997295	0.164554	296.934	103.921	2299.63	405.817	11.7687	44.4927	48.3644	42.45
0.3	0.5	0	42.46	2708.42	902.003	1806.41	0.997292	0.164553	297.251	104.033	2302.15	406.263	11.7816	44.5402	48.4164	42.46
0.3	0.5	0	42.47	2711.39	903.043	1808.35	0.997289	0.164553	297.568	104.146	2304.68	406.708	11.7945	44.5877	48.4686	42.47
0.3	0.5	0	42.48	2714.37	904.085	1810.28	0.997286	0.164552	297.886	104.259	2307.21	407.155	11.8075	44.6352	48.5208	42.48
0.3	0.5	0	42.49	2717.34	905.127	1812.22	0.997283	0.164552	298.203	104.372	2309.74	407.602	11.8204	44.6828	48.573	42.49
0.3	0.5	0	42.5	2720.33	906.171	1814.16	0.99728	0.164551	298.521	104.485	2312.28	408.049	11.8334	44.7305	48.6253	42.5
0.3	0.5	0	42.51	2723.31	907.216	1816.1	0.997277	0.164551	298.84	104.598	2314.81	408.497	11.8464	44.7782	48.6776	42.51
0.3	0.5	0	42.52	2726.3	908.262	1818.04	0.997274	0.16455	299.158	104.712	2317.35	408.945	11.8594	44.826	48.73	42.52
0.3	0.5	0	42.53	2729.29	909.309	1819.98	0.997271	0.16455	299.478	104.825	2319.9	409.394	11.8724	44.8738	48.7825	42.53
0.3	0.5	0	42.54	2732.29	910.357	1821.93	0.997268	0.164549	299.797	104.939	2322.44	409.843	11.8854	44.9216	48.835	42.54
0.3	0.5	0	42.55	2735.28	911.406	1823.88	0.997265	0.164549	300.117	105.053	2324.99	410.293	11.8985	44.9695	48.8876	42.55
0.3	0.5	0	42.56	2738.29	912.457	1825.83	0.997262	0.164548	300.437	105.167	2327.54	410.743	11.9115	45.0175	48.9402	42.56
0.3	0.5	0	42.57	2741.29	913.509	1827.78	0.997259	0.164548	300.757	105.281	2330.1	411.193	11.9246	45.0655	48.9929	42.57
0.3	0.5	0	42.58	2744.3	914.561	1829.74	0.997256	0.164547	301.078	105.395	2332.65	411.645	11.9377	45.1136	49.0456	42.58
0.3	0.5	0	42.59	2747.31	915.615	1831.69	0.997253	0.164547	301.399	105.509	2335.21	412.096	11.9508	45.1617	49.0984	42.59
0.3	0.5	0	42.6	2750.32	916.67	1833.65	0.99725	0.164546	301.72	105.623	2337.77	412.548	11.9639	45.2098	49.1513	42.6
0.3	0.5	0	42.61	2753.34	917.727	1835.61	0.997247	0.164546	302.042	105.738	2340.34	413.001	11.977	45.2581	49.2042	42.61
0.3	0.5	0	42.62	2756.36	918.784	1837.58	0.997244	0.164545	302.364	105.852	2342.91	413.454	11.9902	45.3063	49.2572	42.62
0.3	0.5	0	42.63	2759.38	919.843	1839.54	0.997241	0.164545	302.687	105.967	2345.48	413.907	12.0033	45.3546	49.3102	42.63
0.3	0.5	0	42.64	2762.41	920.902	1841.51	0.997238	0.164544	303.009	106.082	2348.05	414.362	12.0165	45.403	49.3632	42.64
0.3	0.5	0	42.65	2765.44	921.963	1843.48	0.997235	0.164544	303.333	106.197	2350.62	414.816	12.0297	45.4514	49.4164	42.65
0.3	0.5	0	42.66	2768.47	923.025	1845.45	0.997232	0.164543	303.656	106.312	2353.2	415.271	12.0429	45.4999	49.4696	42.66
0.3	0.5	0	42.67	2771.51	924.088	1847.42	0.997228	0.164543	303.98	106.427	2355.78	415.727	12.0561	45.5484	49.5228	42.67
0.3	0.5	0	42.68	2774.55	925.152	1849.4	0.997225	0.164542	304.304	106.543	2358.37	416.182	12.0693	45.597	49.5761	42.68
0.3	0.5	0	42.69	2777.59	926.218	1851.37	0.997222	0.164542	304.628	106.658	2360.95	416.639	12.0825	45.6456	49.6295	42.69
0.3	0.5	0	42.7	2780.64	927.284	1853.35	0.997219	0.164541	304.953	106.774	2363.54	417.096	12.0958	45.6943	49.6829	42.7
0.3	0.5	0	42.71	2783.69	928.352	1855.34	0.997216	0.164541	305.278	106.889	2366.14	417.553	12.109	45.743	49.7363	42.71
0.3	0.5	0	42.72	2786.74	929.421	1857.32	0.997213	0.16454	305.604	107.005	2368.73	418.011	12.1223	45.7918	49.7899	42.72
0.3	0.5	0	42.73	2789.8	930.491	1859.31	0.99721	0.16454	305.93	107.121	2371.33	418.47	12.1356	45.8406	49.8435	42.73
0.3	0.5	0	42.74	2792.86	931.562	1861.29	0.997207	0.164539	306.256	107.237	2373.93	418.929	12.1489	45.8895	49.8971	42.74
0.3	0.5	0	42.75	2795.92	932.635	1863.28	0.997204	0.164539	306.582	107.353	2376.53	419.388	12.1622	45.9384	49.9508	42.75
0.3	0.5	0	42.76	2798.99	933.708	1865.28	0.997201	0.164538	306.909	107.47	2379.14	419.848	12.1756	45.9874	50.0045	42.76
0.3	0.5	0	42.77	2802.05	934.783	1867.27	0.997198	0.164538	307.236	107.586	2381.75	420.308	12.1889	46.0364	50.0583	42.77
0.3	0.5	0	42.78	2805.13	935.859	1869.27	0.997195	0.164537	307.564	107.703	2384.36	420.769	12.2023	46.0855	50.1122	42.78
0.3	0.5	0	42.79	2808.2	936.936	1871.27	0.997192	0.164537	307.892	107.819	2386.97	421.23	12.2157	46.1346	50.1661	42.79
0.3	0.5	0	42.8	2811.28	938.014	1873.27	0.997189	0.164536	308.22	107.936	2389.59	421.692	12.2291	46.1838	50.2201	42.8
0.3	0.5	0	42.81	2814.36	939.093	1875.27	0.997186	0.164536	308.549	108.053	2392.21	422.155	12.2425	46.233	50.2742	42.81
0.3	0.5	0	42.82	2817.45	940.174	1877.27	0.997183	0.164535	308.878	108.17	2394.83	422.617	12.2559	46.2823	50.3282	42.82
0.3	0.5	0	42.83	2820.54	941.256	1879.28	0.997179	0.164535	309.207	108.287	2397.46	423.081	12.2693	46.3316	50.3824	42.83
0.3	0.5	0	42.84	2823.63	942.338	1881.29	0.997176	0.164534	309.537	108.404	2400.09	423.544	12.2828	46.381	50.4366	42.84
0.3	0.5	0	42.85	2826.73	943.423	1883.3	0.997173	0.164534	309.867	108.522	2402.72	424.009	12.2963	46.4305	50.4909	42.85
0.3	0.5	0	42.86	2829.82	944.508	1885.32	0.99717	0.164533	310.197	108.639	2405.35	424.474	12.3097	46.48	50.5452	42.86
0.3	0.5	0	42.87	2832.93	945.594	1887.33	0.997167	0.164533	310.528	108.757	2407.99	424.939	12.3232	46.5295	50.5996	42.87
0.3	0.5	0	42.88	2836.03	946.682	1889.35	0.997164	0.164532	310.859	108.875	2410.63	425.405	12.3367	46.5791	50.654	42.88
0.3	0.5	0	42.89	2839.14	947.77	1891.37	0.997161	0.164532	311.19	108.993	2413.27	425.871	12.3503	46.6288	50.7085	42.89
0.3	0.5	0	42.9	2842.25	948.86	1893.39	0.997158	0.164531	311.522	109.111	2415.91	426.338	12.3638	46.6785	50.7631	42.9
0.3	0.5	0	42.91	2845.37	949.951	1895.42	0.997155	0.164531	311.854	109.229	2418.56	426.805	12.3773	46.7282	50.8177	42.91
0.3	0.5	0	42.92	2848.49	951.044	1897.44	0.997152	0.16453	312.186	109.347	2421.21	427.273	12.3909	46.778	50.8723	42.92
0.3	0.5	0	42.93	2851.61	952.137	1899.47	0.997148	0.164529	312.519	109.466	2423.87	427.741	12.4045	46.8279	50.9271	42.93
0.3	0.5	0	42.94	2854.73	953.232	1901.5	0.997145	0.164529	312.852	109.584	2426.52	428.21	12.4181	46.8778	50.9819	42.94
0.3	0.5	0	42.95	2857.86	954.328	1903.53	0.997142	0.164528	313.185	109.703	2429.18	428.679	12.4317	46.9278	51.0367	42.95
0.3	0.5	0	42.96	2860.99	955.425	1905.57	0.997139	0.164528	313.519	109.822	2431.84	429.149	12.4453	46.9778	51.0916	42.96
0.3	0.5	0	42.97	2864.13	956.523	1907.6	0.997136	0.164527	313.853	109.941	2434.51	429.619	12.459	47.0279	51.1466	42.97
0.3	0.5	0	42.98	2867.27	957.622	1909.64	0.997133	0.164527	314.188	110.06	2437.18	430.09	12.4726	47.078	51.2016	42.98
0.3	0.5	0	42.99	2870.41	958.723	1911.69	0.99713	0.164526	314.523	110.179	2439.85	430.561	12.4863	47.1282	51.2566	42.99
0.3	0.5	0	43	2873.55	959.825	1913.73	0.997126	0.164526	314.858	110.298	2442.52	431.033	12.5	47.1784	51.3118	43
0.3	0.5	0	43.01	2876.7	960.928	1915.77	0.997123	0.164525	315.193	110.418	2445.2	431.505	12.5137	47.2287	51.367	43.01
0.3	0.5	0	43.02	2879.85	962.032	1917.82	0.99712	0.164525	315.529	110.537	2447.88	431.978	12.5274	47.279	51.4222	43.02
0.3	0.5	0	43.03	2883.01	963.137	1919.87	0.997117	0.164524	315.866	110.657	2450.56	432.451	12.5411	47.3294	51.4775	43.03
0.3	0.5	0	43.04	2886.17	964.244	1921.92	0.997114	0.164524	316.202	110.777	2453.24	432.925	12.5548	47.3798	51.5329	43.04
0.3	0.5	0	43.05	2889.33	965.352	1923.98	0.997111	0.164523	316.539	110.897	2455.93	433.399	12.5686	47.4303	51.5883	43.05
0.3	0.5	0	43.06	2892.5	966.461	1926.03	0.997108	0.164523	316.877	111.017	2458.62	433.874	12.5824	47.4809	51.6438	43.06
0.3	0.5	0	43.07	2895.66	967.571	1928.09	0.997104	0.164522	317.214	111.137	2461.31	434.35	12.5961	47.5315	51.6993	43.07
0.3	0.5	0	43.08	2898.84	968.682	1930.15	0.997101	0.164522	317.552	111.257	2464.01	434.825	12.6099	47.5821	51.755	43.08
0.3	0.5	0	43.09	2902.01	969.795	1932.22	0.997098	0.164521	317.891	111.378	2466.71	435.302	12.6238	47.6328	51.8106	43.09
0.3	0.5	0	43.1	2905.19	970.909	1934.28	0.997095	0.164521	318.229	111.498	2469.41	435.779	12.6376	47.6836	51.8663	43.1
0.3	0.5	0	43.11	2908.37	972.024	1936.35	0.997092	0.16452	318.568	111.619	2472.12	436.256	12.6514	47.7344	51.9221	43.11
0.3	0.5	0	43.12	2911.56	973.14	1938.42	0.997088	0.16452	318.908	111.74	2474.82	436.734	12.6653	47.7853	51.9779	43.12
0.3	0.5	0	43.13	2914.75	974.257	1940.49	0.997085	0.164519	319.248	111.861	2477.54	437.212	12.6792	47.8362	52.0338	43.13
0.3	0.5	0	43.14	2917.94	975.376	1942.56	0.997082	0.164519	319.588	111.982	2480.25	437.691	12.693	47.8872	52.0898	43.14
0.3	0.5	0	43.15	2921.14	976.496	1944.64	0.997079	0.164518	319.928	112.103	2482.97	438.17	12.7069	47.9382	52.1458	43.15
0.3	0.5	0	43.16	2924.34	977.617	1946.72	0.997076	0.164517	320.269	112.224	2485.69	438.65	12.7209	47.9893	52.2019	43.16
0.3	0.5	0	43.17	2927.54	978.739	1948.8	0.997072	0.164517	320.611	112.346	2488.41	439.131	12.7348	48.0404	52.258	43.17
0.3	0.5	0	43.18	2930.74	979.862	1950.88	0.997069	0.164516	320.952	112.467	2491.13	439.612	12.7487	48.0916	52.3142	43.18
0.3	0.5	0	43.19	2933.95	980.987	1952.97	0.997066	0.164516	321.294	112.589	2493.86	440.093	12.7627	48.1428	52.3705	43.19
0.3	0.5	0	43.2	2937.17	982.113	1955.05	0.997063	0.164515	321.636	112.711	2496.59	440.575	12.7767	48.1941	52.4268	43.2
0.3	0.5	0	43.21	2940.38	983.24	1957.14	0.99706	0.164515	321.979	112.833	2499.33	441.057	12.7907	48.2455	52.4831	43.21
0.3	0.5	0	43.22	2943.6	984.368	1959.23	0.997056	0.164514	322.322	112.955	2502.06	441.54	12.8047	48.2969	52.5396	43.22
0.3	0.5	0	43.23	2946.83	985.498	1961.33	0.997053	0.164514	322.666	113.077	2504.8	442.024	12.8187	48.3483	52.5961	43.23
0.3	0.5	0	43.24	2950.05	986.629	1963.42	0.99705	0.164513	323.009	113.2	2507.54	442.508	12.8327	48.3998	52.6526	43.24
0.3	0.5	0	43.25	2953.28	987.761	1965.52	0.997047	0.164513	323.353	113.322	2510.29	442.992	12.8468	48.4514	52.7092	43.25
0.3	0.5	0	43.26	2956.52	988.894	1967.62	0.997043	0.164512	323.698	113.445	2513.04	443.477	12.8608	48.503	52.7659	43.26
0.3	0.5	0	43.27	2959.75	990.028	1969.73	0.99704	0.164512	324.043	113.568	2515.79	443.963	12.8749	48.5547	52.8226	43.27
0.3	0.5	0	43.28	2962.99	991.164	1971.83	0.997037	0.164511	324.388	113.691	2518.54	444.449	12.889	48.6064	52.8794	43.28
0.3	0.5	0	43.29	2966.24	992.301	1973.94	0.997034	0.164511	324.733	113.814	2521.3	444.936	12.9031	48.6582	52.9362	43.29
0.3	0.5	0	43.3	2969.48	993.439	1976.05	0.997031	0.16451	325.079	113.937	2524.06	445.423	12.9173	48.71	52.9932	43.3
0.3	0.5	0	43.31	2972.74	994.578	1978.16	0.997027	0.164509	325.426	114.06	2526.83	445.91	12.9314	48.7619	53.0501	43.31
0.3	0.5	0	43.32	2975.99	995.719	1980.27	0.997024	0.164509	325.772	114.183	2529.59	446.398	12.9456	48.8139	53.1072	43.32
0.3	0.5	0	43.33	2979.25	996.861	1982.39	0.997021	0.164508	326.119	114.307	2532.36	446.887	12.9597	48.8658	53.1642	43.33
0.3	0.5	0	43.34	2982.51	998.004	1984.51	0.997017	0.164508	326.467	114.431	2535.13	447.376	12.9739	48.9179	53.2214	43.34
0.3	0.5	0	43.35	2985.77	999.148	1986.63	0.997014	0.164507	326.814	114.555	2537.91	447.866	12.9881	48.97	53.2786	43.35
0.3	0.5	0	43.36	2989.04	1000.29	1988.75	0.997011	0.164507	327.163	114.678	2540.69	448.356	13.0023	49.0222	53.3359	43.36
0.3	0.5	0	43.37	2992.31	1001.44	1990.87	0.997008	0.164506	327.511	114.803	2543.47	448.847	13.0166	49.0744	53.3932	43.37
0.3	0.5	0	43.38	2995.59	1002.59	1993	0.997004	0.164506	327.86	114.927	2546.25	449.338	13.0308	49.1267	53.4506	43.38
0.3	0.5	0	43.39	2998.87	1003.74	1995.13	0.997001	0.164505	328.209	115.051	2549.04	449.83	13.0451	49.179	53.508	43.39
0.3	0.5	0	43.4	3002.15	1004.89	1997.26	0.996998	0.164505	328.559	115.176	2551.83	450.322	13.0593	49.2314	53.5656	43.4
0.3	0.5	0	43.41	3005.43	1006.04	1999.39	0.996995	0.164504	328.909	115.3	2554.62	450.815	13.0736	49.2838	53.6231	43.41
0.3	0.5	0	43.42	3008.72	1007.19	2001.53	0.996991	0.164504	329.259	115.425	2557.42	451.309	13.0879	49.3363	53.6808	43.42
0.3	0.5	0	43.43	3012.02	1008.35	2003.67	0.996988	0.164503	329.61	115.55	2560.21	451.802	13.1023	49.3888	53.7385	43.43
0.3	0.5	0	43.44	3015.31	1009.5	2005.81	0.996985	0.164502	329.961	115.675	2563.02	452.297	13.1166	49.4414	53.7962	43.44
0.3	0.5	0	43.45	3018.61	1010.66	2007.95	0.996981	0.164502	330.312	115.8	2565.82	452.792	13.131	49.4941	53.854	43.45
0.3	0.5	0	43.46	3021.92	1011.82	2010.1	0.996978	0.164501	330.664	115.925	2568.63	453.287	13.1453	49.5468	53.9119	43.46
0.3	0.5	0	43.47	3025.22	1012.98	2012.25	0.996975	0.164501	331.016	116.05	2571.44	453.783	13.1597	49.5996	53.9699	43.47
0.3	0.5	0	43.48	3028.53	1014.14	2014.39	0.996971	0.1645	331.369	116.176	2574.25	454.28	13.1741	49.6524	54.0279	43.48
0.3	0.5	0	43.49	3031.85	1015.3	2016.55	0.996968	0.1645	331.721	116.302	2577.07	454.777	13.1885	49.7053	54.0859	43.49
0.3	0.5	0	43.5	3035.16	1016.46	2018.7	0.996965	0.164499	332.075	116.427	2579.89	455.274	13.203	49.7582	54.144	43.5
0.3	0.5	0	43.51	3038.48	1017.63	2020.86	0.996962	0.164499	332.428	116.553	2582.71	455.773	13.2174	49.8112	54.2022	43.51
0.3	0.5	0	43.52	3041.81	1018.79	2023.02	0.996958	0.164498	332.782	116.679	2585.54	456.271	13.2319	49.8642	54.2605	43.52
0.3	0.5	0	43.53	3045.14	1019.96	2025.18	0.996955	0.164498	333.137	116.806	2588.37	456.77	13.2463	49.9173	54.3188	43.53
0.3	0.5	0	43.54	3048.47	1021.13	2027.34	0.996952	0.164497	333.491	116.932	2591.2	457.27	13.2608	49.9705	54.3771	43.54
0.3	0.5	0	43.55	3051.8	1022.3	2029.51	0.996948	0.164496	333.847	117.058	2594.03	457.77	13.2753	50.0237	54.4356	43.55
0.3	0.5	0	43.56	3055.14	1023.47	2031.67	0.996945	0.164496	334.202	117.185	2596.87	458.271	13.2899	50.077	54.4941	43.56
0.3	0.5	0	43.57	3058.48	1024.64	2033.84	0.996942	0.164495	334.558	117.312	2599.71	458.772	13.3044	50.1303	54.5526	43.57
0.3	0.5	0	43.58	3061.83	1025.81	2036.02	0.996938	0.164495	334.914	117.439	2602.55	459.274	13.319	50.1837	54.6112	43.58
0.3	0.5	0	43.59	3065.18	1026.99	2038.19	0.996935	0.164494	335.271	117.566	2605.4	459.777	13.3335	50.2371	54.6699	43.59
0.3	0.5	0	43.6	3068.53	1028.16	2040.37	0.996931	0.164494	335.628	117.693	2608.25	460.279	13.3481	50.2906	54.7287	43.6
0.3	0.5	0	43.61	3071.89	1029.34	2042.55	0.996928	0.164493	335.985	117.82	2611.1	460.783	13.3627	50.3442	54.7875	43.61
0.3	0.5	0	43.62	3075.25	1030.52	2044.73	0.996925	0.164493	336.343	117.947	2613.96	461.287	13.3773	50.3978	54.8463	43.62
0.3	0.5	0	43.63	3078.61	1031.7	2046.91	0.996921	0.164492	336.701	118.075	2616.82	461.791	13.392	50.4514	54.9053	43.63
0.3	0.5	0	43.64	3081.98	1032.88	2049.1	0.996918	0.164491	337.059	118.203	2619.68	462.296	13.4066	50.5051	54.9642	43.64
0.3	0.5	0	43.65	3085.35	1034.06	2051.29	0.996915	0.164491	337.418	118.33	2622.55	462.802	13.4213	50.5589	55.0233	43.65
0.3	0.5	0	43.66	3088.72	1035.24	2053.48	0.996911	0.16449	337.777	118.458	2625.41	463.308	13.4359	50.6127	55.0824	43.66
0.3	0.5	0	43.67	3092.1	1036.43	2055.67	0.996908	0.16449	338.137	118.586	2628.28	463.815	13.4506	50.6666	55.1416	43.67
0.3	0.5	0	43.68	3095.48	1037.61	2057.87	0.996905	0.164489	338.497	118.715	2631.16	464.322	13.4653	50.7206	55.2008	43.68
0.3	0.5	0	43.69	3098.87	1038.8	2060.07	0.996901	0.164489	338.857	118.843	2634.04	464.83	13.4801	50.7746	55.2601	43.69
0.3	0.5	0	43.7	3102.25	1039.99	2062.27	0.996898	0.164488	339.218	118.971	2636.92	465.338	13.4948	50.8286	55.3195	43.7
0.3	0.5	0	43.71	3105.65	1041.18	2064.47	0.996894	0.164488	339.579	119.1	2639.8	465.847	13.5096	50.8827	55.3789	43.71
0.3	0.5	0	43.72	3109.04	1042.37	2066.67	0.996891	0.164487	339.941	119.229	2642.69	466.356	13.5243	50.9369	55.4384	43.72
0.3	0.5	0	43.73	3112.44	1043.56	2068.88	0.996888	0.164486	340.303	119.358	2645.58	466.866	13.5391	50.9911	55.498	43.73
0.3	0.5	0	43.74	3115.84	1044.75	2071.09	0.996884	0.164486	340.665	119.487	2648.47	467.377	13.5539	51.0454	55.5576	43.74
0.3	0.5	0	43.75	3119.25	1045.95	2073.3	0.996881	0.164485	341.028	119.616	2651.36	467.888	13.5687	51.0997	55.6173	43.75
0.3	0.5	0	43.76	3122.66	1047.15	2075.52	0.996877	0.164485	341.391	119.745	2654.26	468.399	13.5836	51.1541	55.677	43.76
0.3	0.5	0	43.77	3126.08	1048.34	2077.73	0.996874	0.164484	341.754	119.875	2657.16	468.911	13.5984	51.2086	55.7368	43.77
0.3	0.5	0	43.78	3129.49	1049.54	2079.95	0.996871	0.164484	342.118	120.004	2660.07	469.424	13.6133	51.2631	55.7967	43.78
0.3	0.5	0	43.79	3132.91	1050.74	2082.17	0.996867	0.164483	342.482	120.134	2662.98	469.937	13.6282	51.3177	55.8566	43.79
0.3	0.5	0	43.8	3136.34	1051.94	2084.4	0.996864	0.164483	342.847	120.264	2665.89	470.451	13.6431	51.3723	55.9166	43.8
0.3	0.5	0	43.81	3139.77	1053.15	2086.62	0.99686	0.164482	343.211	120.394	2668.8	470.965	13.658	51.427	55.9767	43.81
0.3	0.5	0	43.82	3143.2	1054.35	2088.85	0.996857	0.164481	343.577	120.524	2671.72	471.48	13.6729	51.4817	56.0368	43.82
0.3	0.5	0	43.83	3146.64	1055.56	2091.08	0.996853	0.164481	343.942	120.654	2674.64	471.995	13.6879	51.5365	56.097	43.83
0.3	0.5	0	43.84	3150.07	1056.76	2093.31	0.99685	0.16448	344.309	120.785	2677.56	472.511	13.7028	51.5914	56.1572	43.84
0.3	0.5	0	43.85	3153.52	1057.97	2095.55	0.996846	0.16448	344.675	120.915	2680.49	473.028	13.7178	51.6463	56.2175	43.85
0.3	0.5	0	43.86	3156.96	1059.18	2097.79	0.996843	0.164479	345.042	121.046	2683.42	473.545	13.7328	51.7013	56.2779	43.86
0.3	0.5	0	43.87	3160.41	1060.39	2100.03	0.99684	0.164479	345.409	121.177	2686.35	474.062	13.7478	51.7563	56.3383	43.87
0.3	0.5	0	43.88	3163.87	1061.6	2102.27	0.996836	0.164478	345.777	121.308	2689.29	474.58	13.7628	51.8114	56.3988	43.88
0.3	0.5	0	43.89	3167.33	1062.81	2104.51	0.996833	0.164477	346.145	121.439	2692.23	475.099	13.7779	51.8665	56.4594	43.89
0.3	0.5	0	43.9	3170.79	1064.03	2106.76	0.996829	0.164477	346.513	121.57	2695.17	475.618	13.7929	51.9217	56.52	43.9
0.3	0.5	0	43.91	3174.25	1065.24	2109.01	0.996826	0.164476	346.882	121.701	2698.12	476.138	13.808	51.977	56.5807	43.91
0.3	0.5	0	43.92	3177.72	1066.46	2111.26	0.996822	0.164476	347.251	121.833	2701.06	476.658	13.8231	52.0323	56.6415	43.92
0.3	0.5	0	43.93	3181.19	1067.68	2113.51	0.996819	0.164475	347.621	121.964	2704.02	477.179	13.8382	52.0877	56.7023	43.93
0.3	0.5	0	43.94	3184.67	1068.9	2115.77	0.996815	0.164475	347.991	122.096	2706.97	477.701	13.8533	52.1431	56.7632	43.94
0.3	0.5	0	43.95	3188.15	1070.12	2118.03	0.996812	0.164474	348.361	122.228	2709.93	478.223	13.8685	52.1986	56.8241	43.95
0.3	0.5	0	43.96	3191.63	1071.34	2120.29	0.996808	0.164473	348.732	122.36	2712.89	478.745	13.8836	52.2541	56.8852	43.96
0.3	0.5	0	43.97	3195.12	1072.57	2122.56	0.996805	0.164473	349.103	122.492	2715.85	479.268	13.8988	52.3097	56.9462	43.97
0.3	0.5	0	43.98	3198.61	1073.79	2124.82	0.996801	0.164472	349.474	122.625	2718.82	479.792	13.914	52.3654	57.0074	43.98
0.3	0.5	0	43.99	3202.11	1075.02	2127.09	0.996798	0.164472	349.846	122.757	2721.79	480.316	13.9292	52.4211	57.0686	43.99
0.3	0.5	0	44	3205.61	1076.24	2129.36	0.996794	0.164471	350.218	122.89	2724.76	480.841	13.9444	52.4769	57.1299	44
0.3	0.5	0	44.01	3209.11	1077.47	2131.63	0.996791	0.16447	350.591	123.023	2727.74	481.366	13.9596	52.5327	57.1912	44.01
0.3	0.5	0	44.02	3212.61	1078.7	2133.91	0.996787	0.16447	350.964	123.156	2730.72	481.892	13.9749	52.5886	57.2526	44.02
0.3	0.5	0	44.03	3216.12	1079.94	2136.19	0.996784	0.164469	351.337	123.289	2733.71	482.419	13.9901	52.6446	57.3141	44.03
0.3	0.5	0	44.04	3219.64	1081.17	2138.47	0.99678	0.164469	351.711	123.422	2736.69	482.946	14.0054	52.7006	57.3756	44.04
0.3	0.5	0	44.05	3223.15	1082.4	2140.75	0.996777	0.164468	352.085	123.555	2739.68	483.473	14.0207	52.7567	57.4372	44.05
0.3	0.5	0	44.06	3226.67	1083.64	2143.04	0.996773	0.164468	352.46	123.689	2742.67	484.001	14.036	52.8128	57.4989	44.06
0.3	0.5	0	44.07	3230.2	1084.88	2145.32	0.99677	0.164467	352.835	123.822	2745.67	484.53	14.0514	52.869	57.5606	44.07
0.3	0.5	0	44.08	3233.73	1086.11	2147.61	0.996766	0.164466	353.211	123.956	2748.67	485.059	14.0667	52.9253	57.6224	44.08
0.3	0.5	0	44.09	3237.26	1087.35	2149.91	0.996763	0.164466	353.586	124.09	2751.67	485.589	14.0821	52.9816	57.6843	44.09
0.3	0.5	0	44.1	3240.8	1088.59	2152.2	0.996759	0.164465	353.962	124.224	2754.68	486.119	14.0975	53.0379	57.7462	44.1
0.3	0.5	0	44.11	3244.34	1089.84	2154.5	0.996756	0.164465	354.339	124.358	2757.69	486.65	14.1129	53.0944	57.8082	44.11
0.3	0.5	0	44.12	3247.88	1091.08	2156.8	0.996752	0.164464	354.716	124.492	2760.7	487.182	14.1283	53.1509	57.8702	44.12
0.3	0.5	0	44.13	3251.43	1092.32	2159.1	0.996749	0.164464	355.093	124.627	2763.71	487.714	14.1437	53.2074	57.9323	44.13
0.3	0.5	0	44.14	3254.98	1093.57	2161.41	0.996745	0.164463	355.471	124.762	2766.73	488.247	14.1591	53.264	57.9945	44.14
0.3	0.5	0	44.15	3258.53	1094.82	2163.71	0.996741	0.164462	355.849	124.896	2769.75	488.78	14.1746	53.3207	58.0568	44.15
0.3	0.5	0	44.16	3262.09	1096.07	2166.02	0.996738	0.164462	356.228	125.031	2772.78	489.314	14.1901	53.3774	58.1191	44.16
0.3	0.5	0	44.17	3265.65	1097.32	2168.33	0.996734	0.164461	356.607	125.166	2775.8	489.848	14.2056	53.4342	58.1815	44.17
0.3	0.5	0	44.18	3269.22	1098.57	2170.65	0.996731	0.164461	356.986	125.301	2778.84	490.383	14.2211	53.491	58.2439	44.18
0.3	0.5	0	44.19	3272.79	1099.82	2172.97	0.996727	0.16446	357.366	125.437	2781.87	490.918	14.2366	53.5479	58.3065	44.19
0.3	0.5	0	44.2	3276.36	1101.08	2175.29	0.996724	0.164459	357.746	125.572	2784.91	491.454	14.2522	53.6049	58.369	44.2
0.3	0.5	0	44.21	3279.94	1102.33	2177.61	0.99672	0.164459	358.127	125.708	2787.95	491.991	14.2677	53.6619	58.4317	44.21
0.3	0.5	0	44.22	3283.52	1103.59	2179.93	0.996716	0.164458	358.508	125.844	2790.99	492.528	14.2833	53.719	58.4944	44.22
0.3	0.5	0	44.23	3287.11	1104.85	2182.26	0.996713	0.164458	358.889	125.979	2794.04	493.066	14.2989	53.7761	58.5572	44.23
0.3	0.5	0	44.24	3290.69	1106.11	2184.59	0.996709	0.164457	359.271	126.115	2797.09	493.604	14.3145	53.8333	58.62	44.24
0.3	0.5	0	44.25	3294.29	1107.37	2186.92	0.996706	0.164456	359.653	126.252	2800.14	494.143	14.3302	53.8906	58.6829	44.25
0.3	0.5	0	44.26	3297.88	1108.63	2189.25	0.996702	0.164456	360.035	126.388	2803.2	494.683	14.3458	53.9479	58.7459	44.26
0.3	0.5	0	44.27	3301.48	1109.9	2191.59	0.996699	0.164455	360.418	126.524	2806.26	495.223	14.3615	54.0053	58.809	44.27
0.3	0.5	0	44.28	3305.09	1111.16	2193.93	0.996695	0.164455	360.802	126.661	2809.33	495.763	14.3771	54.0627	58.8721	44.28
0.3	0.5	0	44.29	3308.7	1112.43	2196.27	0.996691	0.164454	361.185	126.798	2812.39	496.304	14.3928	54.1203	58.9352	44.29
0.3	0.5	0	44.3	3312.31	1113.7	2198.61	0.996688	0.164453	361.57	126.935	2815.46	496.846	14.4085	54.1778	58.9985	44.3
0.3	0.5	0	44.31	3315.92	1114.96	2200.96	0.996684	0.164453	361.954	127.072	2818.54	497.389	14.4243	54.2354	59.0618	44.31
0.3	0.5	0	44.32	3319.54	1116.24	2203.31	0.99668	0.164452	362.339	127.209	2821.61	497.932	14.44	54.2931	59.1252	44.32
0.3	0.5	0	44.33	3323.17	1117.51	2205.66	0.996677	0.164452	362.724	127.346	2824.69	498.475	14.4558	54.3509	59.1886	44.33
0.3	0.5	0	44.34	3326.79	1118.78	2208.01	0.996673	0.164451	363.11	127.484	2827.78	499.019	14.4716	54.4087	59.2521	44.34
0.3	0.5	0	44.35	3330.43	1120.06	2210.37	0.99667	0.16445	363.496	127.621	2830.86	499.564	14.4874	54.4665	59.3157	44.35
0.3	0.5	0	44.36	3334.06	1121.33	2212.73	0.996666	0.16445	363.883	127.759	2833.95	500.109	14.5032	54.5245	59.3794	44.36
0.3	0.5	0	44.37	3337.7	1122.61	2215.09	0.996662	0.164449	364.27	127.897	2837.04	500.655	14.519	54.5824	59.4431	44.37
0.3	0.5	0	44.38	3341.34	1123.89	2217.45	0.996659	0.164449	364.657	128.035	2840.14	501.201	14.5348	54.6405	59.5069	44.38
0.3	0.5	0	44.39	3344.99	1125.17	2219.82	0.996655	0.164448	365.045	128.173	2843.24	501.748	14.5507	54.6986	59.5707	44.39
0.3	0.5	0	44.4	3348.64	1126.45	2222.19	0.996651	0.164447	365.433	128.312	2846.34	502.296	14.5666	54.7568	59.6346	44.4
0.3	0.5	0	44.41	3352.29	1127.73	2224.56	0.996648	0.164447	365.822	128.45	2849.45	502.844	14.5825	54.815	59.6986	44.41
0.3	0.5	0	44.42	3355.95	1129.02	2226.93	0.996644	0.164446	366.211	128.589	2852.56	503.393	14.5984	54.8733	59.7627	44.42
0.3	0.5	0	44.43	3359.61	1130.3	2229.31	0.99664	0.164446	366.6	128.728	2855.67	503.942	14.6143	54.9316	59.8268	44.43
0.3	0.5	0	44.44	3363.28	1131.59	2231.69	0.996637	0.164445	366.99	128.867	2858.79	504.492	14.6303	54.99	59.891	44.44
0.3	0.5	0	44.45	3366.95	1132.88	2234.07	0.996633	0.164444	367.38	129.006	2861.91	505.042	14.6462	55.0485	59.9552	44.45
0.3	0.5	0	44.46	3370.62	1134.17	2236.45	0.996629	0.164444	367.771	129.145	2865.03	505.593	14.6622	55.1071	60.0195	44.46
0.3	0.5	0	44.47	3374.3	1135.46	2238.84	0.996626	0.164443	368.162	129.284	2868.16	506.145	14.6782	55.1656	60.0839	44.47
0.3	0.5	0	44.48	3377.98	1136.75	2241.23	0.996622	0.164443	368.553	129.424	2871.29	506.697	14.6942	55.2243	60.1484	44.48
0.3	0.5	0	44.49	3381.67	1138.05	2243.62	0.996618	0.164442	368.945	129.564	2874.42	507.25	14.7103	55.283	60.2129	44.49
0.3	0.5	0	44.5	3385.36	1139.34	2246.01	0.996615	0.164441	369.338	129.703	2877.55	507.804	14.7263	55.3418	60.2775	44.5
0.3	0.5	0	44.51	3389.05	1140.64	2248.41	0.996611	0.164441	369.73	129.843	2880.69	508.358	14.7424	55.4006	60.3422	44.51
0.3	0.5	0	44.52	3392.75	1141.94	2250.81	0.996607	0.16444	370.123	129.984	2883.84	508.912	14.7585	55.4595	60.4069	44.52
0.3	0.5	0	44.53	3396.45	1143.24	2253.21	0.996604	0.16444	370.517	130.124	2886.98	509.467	14.7746	55.5185	60.4717	44.53
0.3	0.5	0	44.54	3400.15	1144.54	2255.61	0.9966	0.164439	370.911	130.264	2890.13	510.023	14.7907	55.5775	60.5366	44.54
0.3	0.5	0	44.55	3403.86	1145.84	2258.02	0.996596	0.164438	371.305	130.405	2893.28	510.58	14.8068	55.6366	60.6015	44.55
0.3	0.5	0	44.56	3407.58	1147.15	2260.43	0.996592	0.164438	371.7	130.546	2896.44	511.137	14.823	55.6958	60.6665	44.56
0.3	0.5	0	44.57	3411.29	1148.45	2262.84	0.996589	0.164437	372.095	130.686	2899.6	511.694	14.8391	55.755	60.7316	44.57
0.3	0.5	0	44.58	3415.01	1149.76	2265.26	0.996585	0.164437	372.491	130.827	2902.76	512.252	14.8553	55.8143	60.7967	44.58
0.3	0.5	0	44.59	3418.74	1151.07	2267.67	0.996581	0.164436	372.887	130.969	2905.93	512.811	14.8715	55.8736	60.8619	44.59
0.3	0.5	0	44.6	3422.47	1152.38	2270.09	0.996578	0.164435	373.283	131.11	2909.1	513.37	14.8877	55.933	60.9272	44.6
0.3	0.5	0	44.61	3426.2	1153.69	2272.51	0.996574	0.164435	373.68	131.251	2912.27	513.93	14.904	55.9925	60.9925	44.61
0.3	0.5	0	44.62	3429.94	1155	2274.94	0.99657	0.164434	374.077	131.393	2915.45	514.491	14.9202	56.052	61.058	44.62
0.3	0.5	0	44.63	3433.68	1156.32	2277.36	0.996566	0.164433	374.475	131.535	2918.63	515.052	14.9365	56.1116	61.1234	44.63
0.3	0.5	0	44.64	3437.42	1157.63	2279.79	0.996563	0.164433	374.873	131.677	2921.81	515.614	14.9528	56.1712	61.189	44.64
0.3	0.5	0	44.65	3441.17	1158.95	2282.23	0.996559	0.164432	375.271	131.819	2925	516.176	14.9691	56.2309	61.2546	44.65
0.3	0.5	0	44.66	3444.93	1160.27	2284.66	0.996555	0.164432	375.67	131.961	2928.19	516.739	14.9854	56.2907	61.3203	44.66
0.3	0.5	0	44.67	3448.68	1161.59	2287.1	0.996551	0.164431	376.07	132.103	2931.38	517.302	15.0018	56.3505	61.3861	44.67
0.3	0.5	0	44.68	3452.44	1162.91	2289.54	0.996548	0.16443	376.469	132.246	2934.58	517.866	15.0181	56.4104	61.4519	44.68
0.3	0.5	0	44.69	3456.21	1164.23	2291.98	0.996544	0.16443	376.869	132.389	2937.78	518.431	15.0345	56.4704	61.5178	44.69
0.3	0.5	0	44.7	3459.98	1165.55	2294.42	0.99654	0.164429	377.27	132.531	2940.98	518.996	15.0509	56.5304	61.5838	44.7
0.3	0.5	0	44.71	3463.75	1166.88	2296.87	0.996536	0.164428	377.671	132.674	2944.19	519.562	15.0673	56.5905	61.6498	44.71
0.3	0.5	0	44.72	3467.53	1168.2	2299.32	0.996532	0.164428	378.072	132.818	2947.4	520.129	15.0837	56.6506	61.7159	44.72
0.3	0.5	0	44.73	3471.31	1169.53	2301.77	0.996529	0.164427	378.474	132.961	2950.61	520.696	15.1002	56.7109	61.7821	44.73
0.3	0.5	0	44.74	3475.09	1170.86	2304.23	0.996525	0.164427	378.876	133.104	2953.83	521.264	15.1166	56.7711	61.8484	44.74
0.3	0.5	0	44.75	3478.88	1172.19	2306.69	0.996521	0.164426	379.279	133.248	2957.05	521.832	15.1331	56.8315	61.9147	44.75
0.3	0.5	0	44.76	3482.67	1173.53	2309.15	0.996517	0.164425	379.682	133.392	2960.27	522.401	15.1496	56.8919	61.9811	44.76
0.3	0.5	0	44.77	3486.47	1174.86	2311.61	0.996514	0.164425	380.086	133.535	2963.5	522.97	15.1661	56.9523	62.0475	44.77
0.3	0.5	0	44.78	3490.27	1176.2	2314.07	0.99651	0.164424	380.49	133.679	2966.73	523.54	15.1827	57.0129	62.1141	44.78
0.3	0.5	0	44.79	3494.07	1177.53	2316.54	0.996506	0.164423	380.894	133.824	2969.96	524.111	15.1992	57.0735	62.1807	44.79
0.3	0.5	0	44.8	3497.88	1178.87	2319.01	0.996502	0.164423	381.299	133.968	2973.2	524.683	15.2158	57.1341	62.2473	44.8
0.3	0.5	0	44.81	3501.7	1180.21	2321.49	0.996498	0.164422	381.704	134.113	2976.44	525.255	15.2324	57.1948	62.3141	44.81
0.3	0.5	0	44.82	3505.51	1181.55	2323.96	0.996494	0.164422	382.11	134.257	2979.69	525.827	15.249	57.2556	62.3809	44.82
0.3	0.5	0	44.83	3509.33	1182.89	2326.44	0.996491	0.164421	382.516	134.402	2982.93	526.4	15.2656	57.3165	62.4478	44.83
0.3	0.5	0	44.84	3513.16	1184.24	2328.92	0.996487	0.16442	382.922	134.547	2986.19	526.974	15.2822	57.3774	62.5147	44.84
0.3	0.5	0	44.85	3516.99	1185.58	2331.41	0.996483	0.16442	383.329	134.692	2989.44	527.548	15.2989	57.4383	62.5817	44.85
0.3	0.5	0	44.86	3520.82	1186.93	2333.89	0.996479	0.164419	383.736	134.837	2992.7	528.123	15.3156	57.4994	62.6488	44.86
0.3	0.5	0	44.87	3524.66	1188.28	2336.38	0.996475	0.164418	384.144	134.983	2995.96	528.699	15.3323	57.5605	62.716	44.87
0.3	0.5	0	44.88	3528.5	1189.63	2338.87	0.996471	0.164418	384.552	135.128	2999.23	529.275	15.349	57.6216	62.7832	44.88
0.3	0.5	0	44.89	3532.35	1190.98	2341.37	0.996468	0.164417	384.961	135.274	3002.49	529.852	15.3657	57.6829	62.8505	44.89
0.3	0.5	0	44.9	3536.2	1192.33	2343.86	0.996464	0.164417	385.37	135.42	3005.77	530.429	15.3825	57.7442	62.9179	44.9
0.3	0.5	0	44.91	3540.05	1193.69	2346.36	0.99646	0.164416	385.78	135.566	3009.04	531.008	15.3992	57.8055	62.9854	44.91
0.3	0.5	0	44.92	3543.91	1195.04	2348.87	0.996456	0.164415	386.189	135.712	3012.32	531.586	15.416	57.8669	63.0529	44.92
0.3	0.5	0	44.93	3547.77	1196.4	2351.37	0.996452	0.164415	386.6	135.858	3015.6	532.165	15.4328	57.9284	63.1205	44.93
0.3	0.5	0	44.94	3551.64	1197.76	2353.88	0.996448	0.164414	387.01	136.005	3018.89	532.745	15.4496	57.99	63.1881	44.94
0.3	0.5	0	44.95	3555.51	1199.12	2356.39	0.996444	0.164413	387.422	136.152	3022.18	533.326	15.4665	58.0516	63.2559	44.95
0.3	0.5	0	44.96	3559.38	1200.48	2358.9	0.996441	0.164413	387.833	136.298	3025.47	533.907	15.4833	58.1133	63.3237	44.96
0.3	0.5	0	44.97	3563.26	1201.84	2361.42	0.996437	0.164412	388.245	136.445	3028.77	534.489	15.5002	58.175	63.3915	44.97
0.3	0.5	0	44.98	3567.14	1203.21	2363.93	0.996433	0.164411	388.658	136.592	3032.07	535.071	15.5171	58.2368	63.4595	44.98
0.3	0.5	0	44.99	3571.03	1204.57	2366.45	0.996429	0.164411	389.071	136.74	3035.37	535.654	15.534	58.2987	63.5275	44.99
0.3	0.5	0	45	3574.92	1205.94	2368.98	0.996425	0.16441	389.484	136.887	3038.68	536.238	15.5509	58.3606	63.5956	45
0.3	0.5	76.7123	45.01	3578.81	1207.31	2371.5	0.996344	0.164397	389.868	137.035	3041.99	536.822	15.5678	58.4226	63.6638	45.01
0.3	0.5	153.425	45.02	3582.71	1208.68	2374.03	0.996264	0.164384	390.252	137.182	3045.31	537.407	15.5848	58.4802	63.732	45.02
0.3	0.5	230.137	45.03	3586.61	1210.05	2376.56	0.996183	0.16437	390.636	137.33	3048.62	537.992	15.6018	58.5378	63.8003	45.03
0.3	0.5	306.849	45.04	3590.52	1211.42	2379.1	0.996103	0.164357	391.021	137.478	3051.94	538.578	15.6188	58.5954	63.8686	45.04
0.3	0.5	383.562	45.05	3594.43	1212.8	2381.63	0.996022	0.164344	391.406	137.627	3055.27	539.165	15.6358	58.6531	63.9371	45.05
0.3	0.5	460.274	45.06	3598.35	1214.18	2384.17	0.995941	0.16433	391.791	137.775	3058.59	539.752	15.6528	58.7109	64.0055	45.06
0.3	0.5	536.986	45.07	3602.26	1215.55	2386.71	0.995861	0.164317	392.177	137.924	3061.92	540.339	15.6698	58.7687	64.0741	45.07
0.3	0.5	613.699	45.08	3606.18	1216.93	2389.25	0.99578	0.164304	392.563	138.072	3065.26	540.928	15.6869	58.8266	64.1427	45.08
0.3	0.5	690.411	45.09	3610.11	1218.31	2391.8	0.995699	0.16429	392.949	138.221	3068.59	541.517	15.704	58.8845	64.2114	45.09
0.3	0.5	767.123	45.1	3614.04	1219.7	2394.34	0.995619	0.164277	393.336	138.37	3071.93	542.106	15.7211	58.9424	64.2801	45.1
0.3	0.5	843.836	45.11	3617.97	1221.08	2396.89	0.995538	0.164264	393.723	138.519	3075.28	542.696	15.7382	59.0004	64.349	45.11
0.3	0.5	920.548	45.12	3621.91	1222.46	2399.45	0.995458	0.16425	394.11	138.669	3078.62	543.287	15.7553	59.0584	64.4178	45.12
0.3	0.5	997.26	45.13	3625.85	1223.85	2402	0.995377	0.164237	394.498	138.818	3081.97	543.878	15.7725	59.1165	64.4868	45.13
0.3	0.5	1073.97	45.14	3629.8	1225.24	2404.56	0.995296	0.164224	394.886	138.968	3085.33	544.469	15.7896	59.1747	64.5558	45.14
0.3	0.5	1150.68	45.15	3633.75	1226.63	2407.12	0.995216	0.164211	395.274	139.117	3088.68	545.062	15.8068	59.2329	64.6249	45.15
0.3	0.5	1227.4	45.16	3637.7	1228.02	2409.68	0.995135	0.164197	395.663	139.267	3092.04	545.655	15.824	59.2911	64.694	45.16
0.3	0.5	1304.11	45.17	3641.65	1229.41	2412.24	0.995054	0.164184	396.051	139.417	3095.41	546.248	15.8412	59.3494	64.7632	45.17
0.3	0.5	1380.82	45.18	3645.62	1230.81	2414.81	0.994974	0.164171	396.441	139.568	3098.77	546.842	15.8584	59.4077	64.8325	45.18
0.3	0.5	1457.53	45.19	3649.58	1232.2	2417.38	0.994893	0.164157	396.83	139.718	3102.14	547.437	15.8757	59.4661	64.9019	45.19
0.3	0.5	1534.25	45.2	3653.55	1233.6	2419.95	0.994812	0.164144	397.22	139.869	3105.52	548.032	15.8929	59.5245	64.9713	45.2
0.3	0.5	1610.96	45.21	3657.52	1235	2422.52	0.994732	0.164131	397.61	140.019	3108.89	548.628	15.9102	59.583	65.0407	45.21
0.3	0.5	1687.67	45.22	3661.5	1236.4	2425.1	0.994651	0.164117	398.001	140.17	3112.27	549.224	15.9275	59.6415	65.1103	45.22
0.3	0.5	1764.38	45.23	3665.48	1237.8	2427.68	0.99457	0.164104	398.392	140.321	3115.65	549.821	15.9448	59.7001	65.1799	45.23
0.3	0.5	1841.1	45.24	3669.46	1239.2	2430.26	0.994489	0.164091	398.783	140.473	3119.04	550.419	15.9622	59.7587	65.2496	45.24
0.3	0.5	1917.81	45.25	3673.45	1240.61	2432.84	0.994409	0.164077	399.174	140.624	3122.43	551.017	15.9795	59.8174	65.3193	45.25
0.3	0.5	1994.52	45.26	3677.44	1242.01	2435.43	0.994328	0.164064	399.566	140.776	3125.82	551.616	15.9969	59.8761	65.3891	45.26
0.3	0.5	2071.23	45.27	3681.44	1243.42	2438.01	0.994247	0.164051	399.958	140.927	3129.22	552.215	16.0142	59.9349	65.459	45.27
0.3	0.5	2147.95	45.28	3685.43	1244.83	2440.6	0.994167	0.164037	400.35	141.079	3132.62	552.815	16.0316	59.9937	65.5289	45.28
0.3	0.5	2224.66	45.29	3689.44	1246.24	2443.2	0.994086	0.164024	400.743	141.231	3136.02	553.416	16.0491	60.0526	65.5989	45.29
0.3	0.5	2301.37	45.3	3693.45	1247.65	2445.79	0.994005	0.164011	401.136	141.383	3139.43	554.017	16.0665	60.1115	65.669	45.3
0.3	0.5	2378.08	45.31	3697.46	1249.07	2448.39	0.993924	0.163998	401.53	141.536	3142.84	554.619	16.0839	60.1704	65.7391	45.31
0.3	0.5	2454.79	45.32	3701.47	1250.48	2450.99	0.993844	0.163984	401.923	141.688	3146.25	555.221	16.1014	60.2295	65.8093	45.32
0.3	0.5	2531.51	45.33	3705.49	1251.9	2453.59	0.993763	0.163971	402.318	141.841	3149.67	555.824	16.1189	60.2885	65.8796	45.33
0.3	0.5	2608.22	45.34	3709.51	1253.32	2456.2	0.993682	0.163958	402.712	141.994	3153.09	556.427	16.1364	60.3476	65.9499	45.34
0.3	0.5	2684.93	45.35	3713.54	1254.74	2458.8	0.993602	0.163944	403.107	142.147	3156.51	557.031	16.1539	60.4068	66.0203	45.35
0.3	0.5	2761.64	45.36	3717.57	1256.16	2461.41	0.993521	0.163931	403.502	142.3	3159.94	557.636	16.1714	60.466	66.0908	45.36
0.3	0.5	2838.36	45.37	3721.61	1257.58	2464.02	0.99344	0.163918	403.897	142.453	3163.37	558.241	16.189	60.5253	66.1613	45.37
0.3	0.5	2915.07	45.38	3725.65	1259.01	2466.64	0.993359	0.163904	404.293	142.607	3166.8	558.847	16.2066	60.5846	66.232	45.38
0.3	0.5	2991.78	45.39	3729.69	1260.43	2469.26	0.993279	0.163891	404.689	142.76	3170.24	559.454	16.2242	60.6439	66.3026	45.39
0.3	0.5	3068.49	45.4	3733.74	1261.86	2471.88	0.993198	0.163878	405.085	142.914	3173.68	560.061	16.2418	60.7033	66.3734	45.4
0.3	0.5	3145.21	45.41	3737.79	1263.29	2474.5	0.993117	0.163864	405.482	143.068	3177.12	560.668	16.2594	60.7628	66.4442	45.41
0.3	0.5	3221.92	45.42	3741.84	1264.72	2477.12	0.993036	0.163851	405.879	143.222	3180.57	561.276	16.277	60.8223	66.515	45.42
0.3	0.5	3298.63	45.43	3745.9	1266.15	2479.75	0.992955	0.163838	406.276	143.376	3184.02	561.885	16.2947	60.8818	66.586	45.43
0.3	0.5	3375.34	45.44	3749.96	1267.59	2482.38	0.992875	0.163824	406.674	143.531	3187.47	562.495	16.3123	60.9414	66.657	45.44
0.3	0.5	3452.05	45.45	3754.03	1269.02	2485.01	0.992794	0.163811	407.072	143.685	3190.93	563.105	16.33	61.0011	66.7281	45.45
0.3	0.5	3528.77	45.46	3758.1	1270.46	2487.64	0.992713	0.163798	407.47	143.84	3194.39	563.715	16.3477	61.0607	66.7992	45.46
0.3	0.5	3605.48	45.47	3762.18	1271.9	2490.28	0.992632	0.163784	407.869	143.995	3197.85	564.326	16.3655	61.1205	66.8704	45.47
0.3	0.5	3682.19	45.48	3766.26	1273.34	2492.92	0.992552	0.163771	408.268	144.15	3201.32	564.938	16.3832	61.1803	66.9417	45.48
0.3	0.5	3758.9	45.49	3770.34	1274.78	2495.56	0.992471	0.163758	408.667	144.306	3204.79	565.551	16.401	61.2401	67.013	45.49
0.3	0.5	3835.62	45.5	3774.42	1276.22	2498.2	0.99239	0.163744	409.066	144.461	3208.26	566.164	16.4187	61.3	67.0844	45.5
0.3	0.5	3912.33	45.51	3778.52	1277.67	2500.85	0.992309	0.163731	409.466	144.617	3211.74	566.777	16.4365	61.36	67.1559	45.51
0.3	0.5	3989.04	45.52	3782.61	1279.11	2503.5	0.992228	0.163718	409.867	144.772	3215.22	567.391	16.4544	61.42	67.2275	45.52
0.3	0.5	4065.75	45.53	3786.71	1280.56	2506.15	0.992148	0.163704	410.267	144.928	3218.7	568.006	16.4722	61.48	67.2991	45.53
0.3	0.5	4142.47	45.54	3790.81	1282.01	2508.8	0.992067	0.163691	410.668	145.084	3222.19	568.622	16.49	61.5401	67.3708	45.54
0.3	0.5	4219.18	45.55	3794.92	1283.46	2511.46	0.991986	0.163678	411.069	145.241	3225.68	569.238	16.5079	61.6002	67.4425	45.55
0.3	0.5	4295.89	45.56	3799.03	1284.91	2514.11	0.991905	0.163664	411.471	145.397	3229.17	569.854	16.5258	61.6604	67.5143	45.56
0.3	0.5	4372.6	45.57	3803.14	1286.37	2516.78	0.991824	0.163651	411.873	145.554	3232.67	570.471	16.5437	61.7206	67.5862	45.57
0.3	0.5	4449.32	45.58	3807.26	1287.82	2519.44	0.991743	0.163638	412.275	145.71	3236.17	571.089	16.5616	61.7809	67.6582	45.58
0.3	0.5	4526.03	45.59	3811.38	1289.28	2522.1	0.991663	0.163624	412.678	145.867	3239.68	571.708	16.5795	61.8413	67.7302	45.59
0.3	0.5	4602.74	45.6	3815.51	1290.74	2524.77	0.991582	0.163611	413.081	146.024	3243.18	572.327	16.5975	61.9016	67.8023	45.6
0.3	0.5	4679.45	45.61	3819.64	1292.2	2527.44	0.991501	0.163598	413.484	146.182	3246.7	572.946	16.6154	61.9621	67.8744	45.61
0.3	0.5	4756.16	45.62	3823.78	1293.66	2530.12	0.99142	0.163584	413.887	146.339	3250.21	573.567	16.6334	62.0226	67.9467	45.62
0.3	0.5	4832.88	45.63	3827.92	1295.12	2532.79	0.991339	0.163571	414.291	146.497	3253.73	574.187	16.6514	62.0831	68.019	45.63
0.3	0.5	4909.59	45.64	3832.06	1296.59	2535.47	0.991258	0.163558	414.695	146.654	3257.25	574.809	16.6695	62.1437	68.0913	45.64
0.3	0.5	4986.3	45.65	3836.21	1298.06	2538.15	0.991177	0.163544	415.1	146.812	3260.77	575.431	16.6875	62.2043	68.1638	45.65
0.3	0.5	5063.01	45.66	3840.36	1299.52	2540.83	0.991097	0.163531	415.505	146.97	3264.3	576.054	16.7056	62.265	68.2363	45.66
0.3	0.5	5139.73	45.67	3844.51	1300.99	2543.52	0.991016	0.163518	415.91	147.129	3267.84	576.677	16.7236	62.3257	68.3088	45.67
0.3	0.5	5216.44	45.68	3848.67	1302.46	2546.21	0.990935	0.163504	416.316	147.287	3271.37	577.301	16.7417	62.3865	68.3815	45.68
0.3	0.5	5293.15	45.69	3852.83	1303.94	2548.9	0.990854	0.163491	416.721	147.446	3274.91	577.925	16.7598	62.4473	68.4542	45.69
0.3	0.5	5369.86	45.7	3857	1305.41	2551.59	0.990773	0.163478	417.128	147.604	3278.45	578.55	16.778	62.5082	68.5269	45.7
0.3	0.5	5446.58	45.71	3861.17	1306.89	2554.28	0.990692	0.163464	417.534	147.763	3282	579.176	16.7961	62.5691	68.5998	45.71
0.3	0.5	5523.29	45.72	3865.35	1308.37	2556.98	0.990611	0.163451	417.941	147.922	3285.55	579.802	16.8143	62.6301	68.6727	45.72
0.3	0.5	5600	45.73	3869.53	1309.85	2559.68	0.99053	0.163438	418.348	148.082	3289.1	580.429	16.8324	62.6911	68.7457	45.73
0.3	0.5	5676.71	45.74	3873.71	1311.33	2562.38	0.99045	0.163424	418.756	148.241	3292.65	581.057	16.8506	62.7522	68.8187	45.74
0.3	0.5	5753.42	45.75	3877.9	1312.81	2565.09	0.990369	0.163411	419.163	148.401	3296.21	581.685	16.8689	62.8133	68.8918	45.75
0.3	0.5	5830.14	45.76	3882.09	1314.29	2567.8	0.990288	0.163397	419.572	148.56	3299.78	582.313	16.8871	62.8745	68.965	45.76
0.3	0.5	5906.85	45.77	3886.29	1315.78	2570.51	0.990207	0.163384	419.98	148.72	3303.34	582.943	16.9053	62.9357	69.0383	45.77
0.3	0.5	5983.56	45.78	3890.49	1317.27	2573.22	0.990126	0.163371	420.389	148.881	3306.91	583.573	16.9236	62.997	69.1116	45.78
0.3	0.5	6060.27	45.79	3894.69	1318.75	2575.94	0.990045	0.163357	420.798	149.041	3310.49	584.203	16.9419	63.0584	69.185	45.79
0.3	0.5	6136.99	45.8	3898.9	1320.24	2578.65	0.989964	0.163344	421.208	149.201	3314.06	584.835	16.9602	63.1197	69.2584	45.8
0.3	0.5	6213.7	45.81	3903.11	1321.74	2581.37	0.989883	0.163331	421.618	149.362	3317.64	585.466	16.9785	63.1812	69.332	45.81
0.3	0.5	6290.41	45.82	3907.33	1323.23	2584.1	0.989802	0.163317	422.028	149.523	3321.23	586.099	16.9969	63.2426	69.4056	45.82
0.3	0.5	6367.12	45.83	3911.55	1324.73	2586.82	0.989721	0.163304	422.438	149.684	3324.81	586.732	17.0152	63.3042	69.4792	45.83
0.3	0.5	6443.84	45.84	3915.77	1326.22	2589.55	0.98964	0.163291	422.849	149.845	3328.4	587.366	17.0336	63.3657	69.553	45.84
0.3	0.5	6520.55	45.85	3920	1327.72	2592.28	0.989559	0.163277	423.26	150.006	3332	588	17.052	63.4274	69.6268	45.85
0.3	0.5	6597.26	45.86	3924.23	1329.22	2595.01	0.989479	0.163264	423.672	150.167	3335.6	588.635	17.0704	63.489	69.7007	45.86
0.3	0.5	6673.97	45.87	3928.47	1330.72	2597.75	0.989398	0.163251	424.084	150.329	3339.2	589.27	17.0888	63.5508	69.7746	45.87
0.3	0.5	6750.68	45.88	3932.71	1332.23	2600.48	0.989317	0.163237	424.496	150.491	3342.8	589.906	17.1073	63.6125	69.8486	45.88
0.3	0.5	6827.4	45.89	3936.95	1333.73	2603.22	0.989236	0.163224	424.908	150.653	3346.41	590.543	17.1257	63.6744	69.9227	45.89
0.3	0.5	6904.11	45.9	3941.2	1335.24	2605.97	0.989155	0.163211	425.321	150.815	3350.02	591.18	17.1442	63.7362	69.9968	45.9
0.3	0.5	6980.82	45.91	3945.46	1336.75	2608.71	0.989074	0.163197	425.734	150.977	3353.64	591.818	17.1627	63.7982	70.0711	45.91
0.3	0.5	7057.53	45.92	3949.71	1338.25	2611.46	0.988993	0.163184	426.148	151.14	3357.26	592.457	17.1813	63.8601	70.1454	45.92
0.3	0.5	7134.25	45.93	3953.97	1339.77	2614.21	0.988912	0.16317	426.562	151.303	3360.88	593.096	17.1998	63.9222	70.2197	45.93
0.3	0.5	7210.96	45.94	3958.24	1341.28	2616.96	0.988831	0.163157	426.976	151.465	3364.5	593.736	17.2183	63.9842	70.2942	45.94
0.3	0.5	7287.67	45.95	3962.51	1342.79	2619.72	0.98875	0.163144	427.39	151.628	3368.13	594.377	17.2369	64.0464	70.3687	45.95
0.3	0.5	7364.38	45.96	3966.78	1344.31	2622.47	0.988669	0.16313	427.805	151.792	3371.77	595.018	17.2555	64.1085	70.4432	45.96
0.3	0.5	7441.1	45.97	3971.06	1345.83	2625.23	0.988588	0.163117	428.22	151.955	3375.4	595.659	17.2741	64.1708	70.5179	45.97
0.3	0.5	7517.81	45.98	3975.34	1347.35	2628	0.988507	0.163104	428.636	152.118	3379.04	596.302	17.2927	64.233	70.5926	45.98
0.3	0.5	7594.52	45.99	3979.63	1348.87	2630.76	0.988426	0.16309	429.052	152.282	3382.69	596.945	17.3114	64.2954	70.6674	45.99
0.3	0.5	7671.23	46	3983.92	1350.39	2633.53	0.988345	0.163077	429.468	152.446	3386.33	597.588	17.3301	64.3577	70.7422	46
0.3	0.5	7747.95	46.01	3988.22	1351.92	2636.3	0.988264	0.163064	429.884	152.61	3389.98	598.232	17.3487	64.4202	70.8171	46.01
0.3	0.5	7824.66	46.02	3992.51	1353.44	2639.07	0.988183	0.16305	430.301	152.774	3393.64	598.877	17.3674	64.4827	70.8921	46.02
0.3	0.5	7901.37	46.03	3996.82	1354.97	2641.85	0.988102	0.163037	430.718	152.939	3397.3	599.523	17.3862	64.5452	70.9672	46.03
0.3	0.5	7978.08	46.04	4001.13	1356.5	2644.63	0.988021	0.163023	431.136	153.103	3400.96	600.169	17.4049	64.6078	71.0423	46.04
0.3	0.5	8054.79	46.05	4005.44	1358.03	2647.41	0.98794	0.16301	431.554	153.268	3404.62	600.815	17.4236	64.6704	71.1175	46.05
0.3	0.5	8131.51	46.06	4009.75	1359.56	2650.19	0.987859	0.162997	431.972	153.433	3408.29	601.463	17.4424	64.7331	71.1928	46.06
0.3	0.5	8208.22	46.07	4014.07	1361.1	2652.97	0.987778	0.162983	432.391	153.598	3411.96	602.111	17.4612	64.7958	71.2681	46.07
0.3	0.5	8284.93	46.08	4018.4	1362.63	2655.76	0.987697	0.16297	432.809	153.763	3415.64	602.759	17.48	64.8586	71.3435	46.08
0.3	0.5	8361.64	46.09	4022.72	1364.17	2658.55	0.987616	0.162957	433.229	153.929	3419.32	603.409	17.4988	64.9214	71.419	46.09
0.3	0.5	8438.36	46.1	4027.06	1365.71	2661.35	0.987535	0.162943	433.648	154.094	3423	604.058	17.5177	64.9843	71.4946	46.1
0.3	0.5	8515.07	46.11	4031.39	1367.25	2664.14	0.987454	0.16293	434.068	154.26	3426.68	604.709	17.5366	65.0472	71.5702	46.11
0.3	0.5	8591.78	46.12	4035.73	1368.79	2666.94	0.987372	0.162916	434.488	154.426	3430.37	605.36	17.5554	65.1102	71.6459	46.12
0.3	0.5	8668.49	46.13	4040.08	1370.34	2669.74	0.987291	0.162903	434.909	154.592	3434.07	606.012	17.5743	65.1732	71.7217	46.13
0.3	0.5	8745.21	46.14	4044.43	1371.88	2672.54	0.98721	0.16289	435.33	154.759	3437.76	606.664	17.5933	65.2363	71.7975	46.14
0.3	0.5	8821.92	46.15	4048.78	1373.43	2675.35	0.987129	0.162876	435.751	154.925	3441.46	607.317	17.6122	65.2995	71.8734	46.15
0.3	0.5	8898.63	46.16	4053.14	1374.98	2678.16	0.987048	0.162863	436.173	155.092	3445.17	607.971	17.6312	65.3626	71.9494	46.16
0.3	0.5	8975.34	46.17	4057.5	1376.53	2680.97	0.986967	0.16285	436.594	155.259	3448.87	608.625	17.6501	65.4259	72.0254	46.17
0.3	0.5	9052.05	46.18	4061.87	1378.08	2683.78	0.986886	0.162836	437.017	155.426	3452.59	609.28	17.6691	65.4892	72.1016	46.18
0.3	0.5	9128.77	46.19	4066.24	1379.64	2686.6	0.986805	0.162823	437.439	155.593	3456.3	609.935	17.6881	65.5525	72.1778	46.19
0.3	0.5	9205.48	46.2	4070.61	1381.19	2689.42	0.986724	0.162809	437.862	155.76	3460.02	610.592	17.7072	65.6159	72.254	46.2
0.3	0.5	9282.19	46.21	4074.99	1382.75	2692.24	0.986643	0.162796	438.286	155.928	3463.74	611.248	17.7262	65.6793	72.3303	46.21
0.3	0.5	9358.9	46.22	4079.37	1384.31	2695.06	0.986562	0.162783	438.709	156.095	3467.47	611.906	17.7453	65.7428	72.4067	46.22
0.3	0.5	9435.62	46.23	4083.76	1385.87	2697.89	0.986481	0.162769	439.133	156.263	3471.19	612.564	17.7644	65.8064	72.4832	46.23
0.3	0.5	9512.33	46.24	4088.15	1387.44	2700.71	0.9864	0.162756	439.557	156.431	3474.93	613.223	17.7835	65.87	72.5598	46.24
0.3	0.5	9589.04	46.25	4092.55	1389	2703.55	0.986318	0.162743	439.982	156.6	3478.66	613.882	17.8026	65.9336	72.6364	46.25
0.3	0.5	9665.75	46.26	4096.95	1390.57	2706.38	0.986237	0.162729	440.407	156.768	3482.4	614.542	17.8217	65.9973	72.7131	46.26
0.3	0.5	9742.47	46.27	4101.35	1392.13	2709.22	0.986156	0.162716	440.832	156.937	3486.15	615.202	17.8409	66.061	72.7898	46.27
0.3	0.5	9819.18	46.28	4105.76	1393.7	2712.06	0.986075	0.162702	441.258	157.106	3489.89	615.864	17.86	66.1248	72.8667	46.28
0.3	0.5	9895.89	46.29	4110.17	1395.27	2714.9	0.985994	0.162689	441.684	157.275	3493.64	616.526	17.8792	66.1887	72.9436	46.29
0.3	0.5	9972.6	46.3	4114.59	1396.85	2717.74	0.985913	0.162676	442.11	157.444	3497.4	617.188	17.8985	66.2526	73.0205	46.3
0.3	0.5	10049.3	46.31	4119.01	1398.42	2720.59	0.985832	0.162662	442.537	157.613	3501.16	617.851	17.9177	66.3165	73.0976	46.31
0.3	0.5	10126	46.32	4123.43	1400	2723.44	0.985751	0.162649	442.964	157.783	3504.92	618.515	17.9369	66.3805	73.1747	46.32
0.3	0.5	10202.7	46.33	4127.86	1401.57	2726.29	0.985669	0.162635	443.391	157.952	3508.68	619.18	17.9562	66.4446	73.2519	46.33
0.3	0.5	10279.5	46.34	4132.3	1403.15	2729.14	0.985588	0.162622	443.819	158.122	3512.45	619.845	17.9755	66.5087	73.3292	46.34
0.3	0.5	10356.2	46.35	4136.74	1404.74	2732	0.985507	0.162609	444.247	158.292	3516.23	620.51	17.9948	66.5728	73.4065	46.35
0.3	0.5	10432.9	46.36	4141.18	1406.32	2734.86	0.985426	0.162595	444.675	158.462	3520	621.177	18.0141	66.637	73.4839	46.36
0.3	0.5	10509.6	46.37	4145.62	1407.9	2737.72	0.985345	0.162582	445.104	158.633	3523.78	621.844	18.0335	66.7013	73.5614	46.37
0.3	0.5	10586.3	46.38	4150.08	1409.49	2740.59	0.985264	0.162568	445.533	158.803	3527.56	622.511	18.0528	66.7656	73.6389	46.38
0.3	0.5	10663	46.39	4154.53	1411.08	2743.45	0.985182	0.162555	445.962	158.974	3531.35	623.18	18.0722	66.83	73.7166	46.39
0.3	0.5	10739.7	46.4	4158.99	1412.67	2746.32	0.985101	0.162542	446.392	159.145	3535.14	623.849	18.0916	66.8944	73.7942	46.4
0.3	0.5	10816.4	46.41	4163.45	1414.26	2749.2	0.98502	0.162528	446.822	159.316	3538.94	624.518	18.111	66.9588	73.872	46.41
0.3	0.5	10893.2	46.42	4167.92	1415.85	2752.07	0.984939	0.162515	447.253	159.488	3542.73	625.188	18.1305	67.0233	73.9498	46.42
0.3	0.5	10969.9	46.43	4172.4	1417.45	2754.95	0.984858	0.162502	447.683	159.659	3546.54	625.859	18.1499	67.0879	74.0278	46.43
0.3	0.5	11046.6	46.44	4176.87	1419.04	2757.83	0.984777	0.162488	448.114	159.831	3550.34	626.531	18.1694	67.1525	74.1057	46.44
0.3	0.5	11123.3	46.45	4181.35	1420.64	2760.71	0.984695	0.162475	448.546	160.003	3554.15	627.203	18.1889	67.2172	74.1838	46.45
0.3	0.5	11200	46.46	4185.84	1422.24	2763.6	0.984614	0.162461	448.978	160.175	3557.96	627.876	18.2084	67.2819	74.2619	46.46
0.3	0.5	11276.7	46.47	4190.33	1423.84	2766.49	0.984533	0.162448	449.41	160.347	3561.78	628.549	18.2279	67.3467	74.3401	46.47
0.3	0.5	11353.4	46.48	4194.82	1425.45	2769.38	0.984452	0.162435	449.842	160.519	3565.6	629.223	18.2475	67.4115	74.4184	46.48
0.3	0.5	11430.1	46.49	4199.32	1427.05	2772.27	0.984371	0.162421	450.275	160.692	3569.42	629.898	18.267	67.4763	74.4967	46.49
0.3	0.5	11506.8	46.5	4203.82	1428.66	2775.17	0.984289	0.162408	450.708	160.865	3573.25	630.574	18.2866	67.5413	74.5751	46.5
0.3	0.5	11583.6	46.51	4208.33	1430.27	2778.06	0.984208	0.162394	451.142	161.038	3577.08	631.25	18.3062	67.6062	74.6536	46.51
0.3	0.5	11660.3	46.52	4212.84	1431.88	2780.96	0.984127	0.162381	451.576	161.211	3580.92	631.926	18.3259	67.6713	74.7322	46.52
0.3	0.5	11737	46.53	4217.36	1433.49	2783.87	0.984046	0.162368	452.01	161.384	3584.75	632.604	18.3455	67.7363	74.8108	46.53
0.3	0.5	11813.7	46.54	4221.88	1435.1	2786.77	0.983964	0.162354	452.444	161.558	3588.6	633.282	18.3652	67.8015	74.8895	46.54
0.3	0.5	11890.4	46.55	4226.4	1436.72	2789.68	0.983883	0.162341	452.879	161.731	3592.44	633.96	18.3849	67.8667	74.9683	46.55
0.3	0.5	11967.1	46.56	4230.93	1438.34	2792.59	0.983802	0.162327	453.314	161.905	3596.29	634.64	18.4046	67.9319	75.0472	46.56
0.3	0.5	12043.8	46.57	4235.46	1439.96	2795.51	0.983721	0.162314	453.75	162.079	3600.14	635.32	18.4243	67.9972	75.1261	46.57
0.3	0.5	12120.5	46.58	4240	1441.58	2798.43	0.983639	0.162301	454.186	162.253	3604	636	18.444	68.0625	75.2051	46.58
0.3	0.5	12197.3	46.59	4244.54	1443.2	2801.34	0.983558	0.162287	454.622	162.428	3607.86	636.682	18.4638	68.1279	75.2842	46.59
0.3	0.5	12274	46.6	4249.09	1444.82	2804.27	0.983477	0.162274	455.059	162.602	3611.73	637.364	18.4835	68.1933	75.3633	46.6
0.3	0.5	12350.7	46.61	4253.64	1446.45	2807.19	0.983396	0.16226	455.496	162.777	3615.59	638.046	18.5033	68.2588	75.4425	46.61
0.3	0.5	12427.4	46.62	4258.2	1448.08	2810.12	0.983314	0.162247	455.933	162.952	3619.47	638.729	18.5232	68.3244	75.5218	46.62
0.3	0.5	12504.1	46.63	4262.76	1449.71	2813.05	0.983233	0.162233	456.371	163.127	3623.34	639.413	18.543	68.3899	75.6012	46.63
0.3	0.5	12580.8	46.64	4267.32	1451.34	2815.98	0.983152	0.16222	456.809	163.303	3627.22	640.098	18.5628	68.4556	75.6806	46.64
0.3	0.5	12657.5	46.65	4271.89	1452.97	2818.92	0.983071	0.162207	457.247	163.478	3631.1	640.783	18.5827	68.5213	75.7601	46.65
0.3	0.5	12734.2	46.66	4276.46	1454.61	2821.85	0.982989	0.162193	457.686	163.654	3634.99	641.469	18.6026	68.587	75.8397	46.66
0.3	0.5	12811	46.67	4281.04	1456.24	2824.79	0.982908	0.16218	458.125	163.83	3638.88	642.155	18.6225	68.6528	75.9194	46.67
0.3	0.5	12887.7	46.68	4285.62	1457.88	2827.74	0.982827	0.162166	458.564	164.006	3642.77	642.843	18.6424	68.7187	75.9991	46.68
0.3	0.5	12964.4	46.69	4290.2	1459.52	2830.68	0.982745	0.162153	459.004	164.182	3646.67	643.53	18.6624	68.7846	76.0789	46.69
0.3	0.5	13041.1	46.7	4294.79	1461.16	2833.63	0.982664	0.16214	459.444	164.359	3650.57	644.219	18.6823	68.8505	76.1588	46.7
0.3	0.5	13117.8	46.71	4299.39	1462.81	2836.58	0.982583	0.162126	459.884	164.535	3654.48	644.908	18.7023	68.9166	76.2387	46.71
0.3	0.5	13194.5	46.72	4303.99	1464.45	2839.53	0.982501	0.162113	460.325	164.712	3658.39	645.598	18.7223	68.9826	76.3188	46.72
0.3	0.5	13271.2	46.73	4308.59	1466.1	2842.49	0.98242	0.162099	460.766	164.889	3662.3	646.288	18.7424	69.0487	76.3989	46.73
0.3	0.5	13347.9	46.74	4313.2	1467.75	2845.45	0.982339	0.162086	461.207	165.066	3666.22	646.98	18.7624	69.1149	76.479	46.74
0.3	0.5	13424.7	46.75	4317.81	1469.4	2848.41	0.982258	0.162072	461.649	165.244	3670.14	647.671	18.7825	69.1811	76.5593	46.75
0.3	0.5	13501.4	46.76	4322.43	1471.05	2851.38	0.982176	0.162059	462.091	165.421	3674.06	648.364	18.8026	69.2474	76.6396	46.76
0.3	0.5	13578.1	46.77	4327.05	1472.7	2854.34	0.982095	0.162046	462.534	165.599	3677.99	649.057	18.8227	69.3137	76.72	46.77
0.3	0.5	13654.8	46.78	4331.67	1474.36	2857.31	0.982014	0.162032	462.977	165.777	3681.92	649.751	18.8428	69.3801	76.8005	46.78
0.3	0.5	13731.5	46.79	4336.3	1476.02	2860.28	0.981932	0.162019	463.42	165.955	3685.86	650.445	18.8629	69.4465	76.881	46.79
0.3	0.5	13808.2	46.8	4340.94	1477.68	2863.26	0.981851	0.162005	463.863	166.134	3689.8	651.14	18.8831	69.513	76.9616	46.8
0.3	0.5	13884.9	46.81	4345.57	1479.34	2866.24	0.981769	0.161992	464.307	166.312	3693.74	651.836	18.9032	69.5795	77.0423	46.81
0.3	0.5	13961.6	46.82	4350.22	1481	2869.22	0.981688	0.161979	464.751	166.491	3697.69	652.533	18.9234	69.6461	77.1231	46.82
0.3	0.5	14038.4	46.83	4354.87	1482.67	2872.2	0.981607	0.161965	465.196	166.67	3701.64	653.23	18.9437	69.7127	77.2039	46.83
0.3	0.5	14115.1	46.84	4359.52	1484.33	2875.18	0.981525	0.161952	465.641	166.849	3705.59	653.928	18.9639	69.7794	77.2848	46.84
0.3	0.5	14191.8	46.85	4364.17	1486	2878.17	0.981444	0.161938	466.086	167.028	3709.55	654.626	18.9842	69.8461	77.3658	46.85
0.3	0.5	14268.5	46.86	4368.83	1487.67	2881.16	0.981363	0.161925	466.532	167.208	3713.51	655.325	19.0044	69.9129	77.4469	46.86
0.3	0.5	14345.2	46.87	4373.5	1489.34	2884.15	0.981281	0.161911	466.978	167.387	3717.47	656.025	19.0247	69.9797	77.528	46.87
0.3	0.5	14421.9	46.88	4378.17	1491.02	2887.15	0.9812	0.161898	467.424	167.567	3721.44	656.725	19.045	70.0466	77.6092	46.88
0.3	0.5	14498.6	46.89	4382.84	1492.69	2890.15	0.981119	0.161885	467.871	167.747	3725.42	657.427	19.0654	70.1136	77.6905	46.89
0.3	0.5	14575.3	46.9	4387.52	1494.37	2893.15	0.981037	0.161871	468.318	167.927	3729.39	658.128	19.0857	70.1806	77.7719	46.9
0.3	0.5	14652.1	46.91	4392.21	1496.05	2896.15	0.980956	0.161858	468.765	168.108	3733.37	658.831	19.1061	70.2476	77.8533	46.91
0.3	0.5	14728.8	46.92	4396.89	1497.73	2899.16	0.980874	0.161844	469.213	168.288	3737.36	659.534	19.1265	70.3147	77.9348	46.92
0.3	0.5	14805.5	46.93	4401.59	1499.42	2902.17	0.980793	0.161831	469.661	168.469	3741.35	660.238	19.1469	70.3819	78.0164	46.93
0.3	0.5	14882.2	46.94	4406.28	1501.1	2905.18	0.980712	0.161817	470.109	168.65	3745.34	660.942	19.1673	70.4491	78.0981	46.94
0.3	0.5	14958.9	46.95	4410.98	1502.79	2908.2	0.98063	0.161804	470.558	168.831	3749.34	661.647	19.1878	70.5164	78.1798	46.95
0.3	0.5	15035.6	46.96	4415.69	1504.47	2911.21	0.980549	0.161791	471.007	169.013	3753.34	662.353	19.2082	70.5837	78.2616	46.96
0.3	0.5	15112.3	46.97	4420.4	1506.16	2914.23	0.980467	0.161777	471.456	169.194	3757.34	663.06	19.2287	70.651	78.3435	46.97
0.3	0.5	15189	46.98	4425.11	1507.86	2917.26	0.980386	0.161764	471.906	169.376	3761.35	663.767	19.2492	70.7184	78.4254	46.98
0.3	0.5	15265.8	46.99	4429.83	1509.55	2920.28	0.980304	0.16175	472.356	169.558	3765.36	664.475	19.2698	70.7859	78.5075	46.99
0.3	0.5	15342.5	47	4434.56	1511.25	2923.31	0.980223	0.161737	472.807	169.74	3769.37	665.183	19.2903	70.8534	78.5896	47
0.3	0.5	15419.2	47.01	4439.28	1512.94	2926.34	0.980142	0.161723	473.258	169.922	3773.39	665.893	19.3109	70.921	78.6718	47.01
0.3	0.5	15495.9	47.02	4444.02	1514.64	2929.37	0.98006	0.16171	473.709	170.105	3777.41	666.602	19.3315	70.9886	78.754	47.02
0.3	0.5	15572.6	47.03	4448.75	1516.34	2932.41	0.979979	0.161696	474.16	170.288	3781.44	667.313	19.3521	71.0563	78.8364	47.03
0.3	0.5	15649.3	47.04	4453.5	1518.05	2935.45	0.979897	0.161683	474.612	170.471	3785.47	668.024	19.3727	71.1241	78.9188	47.04
0.3	0.5	15726	47.05	4458.24	1519.75	2938.49	0.979816	0.16167	475.065	170.654	3789.51	668.736	19.3934	71.1918	79.0013	47.05
0.3	0.5	15802.7	47.06	4462.99	1521.46	2941.53	0.979734	0.161656	475.517	170.837	3793.54	669.449	19.414	71.2597	79.0838	47.06
0.3	0.5	15879.5	47.07	4467.75	1523.17	2944.58	0.979653	0.161643	475.97	171.02	3797.59	670.162	19.4347	71.3276	79.1664	47.07
0.3	0.5	15956.2	47.08	4472.51	1524.88	2947.63	0.979571	0.161629	476.423	171.204	3801.63	670.876	19.4554	71.3955	79.2492	47.08
0.3	0.5	16032.9	47.09	4477.27	1526.59	2950.68	0.97949	0.161616	476.877	171.388	3805.68	671.591	19.4761	71.4635	79.3319	47.09
0.3	0.5	16109.6	47.1	4482.04	1528.3	2953.74	0.979408	0.161602	477.331	171.572	3809.73	672.306	19.4969	71.5316	79.4148	47.1
0.3	0.5	16186.3	47.11	4486.81	1530.02	2956.8	0.979327	0.161589	477.785	171.756	3813.79	673.022	19.5176	71.5997	79.4977	47.11
0.3	0.5	16263	47.12	4491.59	1531.74	2959.86	0.979245	0.161575	478.24	171.941	3817.85	673.739	19.5384	71.6678	79.5808	47.12
0.3	0.5	16339.7	47.13	4496.37	1533.46	2962.92	0.979164	0.161562	478.695	172.125	3821.92	674.456	19.5592	71.736	79.6638	47.13
0.3	0.5	16416.4	47.14	4501.16	1535.18	2965.98	0.979082	0.161549	479.151	172.31	3825.99	675.174	19.58	71.8043	79.747	47.14
0.3	0.5	16493.2	47.15	4505.95	1536.9	2969.05	0.979001	0.161535	479.606	172.495	3830.06	675.893	19.6009	71.8726	79.8303	47.15
0.3	0.5	16569.9	47.16	4510.75	1538.62	2972.12	0.978919	0.161522	480.062	172.681	3834.14	676.612	19.6218	71.941	79.9136	47.16
0.3	0.5	16646.6	47.17	4515.55	1540.35	2975.2	0.978838	0.161508	480.519	172.866	3838.22	677.332	19.6426	72.0094	79.997	47.17
0.3	0.5	16723.3	47.18	4520.35	1542.08	2978.27	0.978756	0.161495	480.976	173.052	3842.3	678.053	19.6635	72.0778	80.0804	47.18
0.3	0.5	16800	47.19	4525.16	1543.81	2981.35	0.978675	0.161481	481.433	173.238	3846.39	678.775	19.6845	72.1464	80.164	47.19
0.3	0.5	16876.7	47.2	4529.98	1545.54	2984.44	0.978593	0.161468	481.89	173.424	3850.48	679.497	19.7054	72.2149	80.2476	47.2
0.3	0.5	16953.4	47.21	4534.8	1547.28	2987.52	0.978512	0.161454	482.348	173.61	3854.58	680.22	19.7264	72.2836	80.3313	47.21
0.3	0.5	17030.1	47.22	4539.62	1549.01	2990.61	0.97843	0.161441	482.807	173.796	3858.68	680.943	19.7473	72.3523	80.4151	47.22
0.3	0.5	17106.8	47.23	4544.45	1550.75	2993.7	0.978349	0.161428	483.265	173.983	3862.78	681.667	19.7684	72.421	80.4989	47.23
0.3	0.5	17183.6	47.24	4549.28	1552.49	2996.79	0.978267	0.161414	483.724	174.17	3866.89	682.392	19.7894	72.4898	80.5828	47.24
0.3	0.5	17260.3	47.25	4554.12	1554.23	2999.89	0.978186	0.161401	484.183	174.357	3871	683.118	19.8104	72.5586	80.6668	47.25
0.3	0.5	17337	47.26	4558.96	1555.98	3002.98	0.978104	0.161387	484.643	174.544	3875.12	683.844	19.8315	72.6275	80.7509	47.26
0.3	0.5	17413.7	47.27	4563.81	1557.72	3006.09	0.978022	0.161374	485.103	174.731	3879.24	684.571	19.8526	72.6965	80.8351	47.27
0.3	0.5	17490.4	47.28	4568.66	1559.47	3009.19	0.977941	0.16136	485.563	174.919	3883.36	685.299	19.8737	72.7655	80.9193	47.28
0.3	0.5	17567.1	47.29	4573.51	1561.22	3012.3	0.977859	0.161347	486.024	175.107	3887.49	686.027	19.8948	72.8345	81.0036	47.29
0.3	0.5	17643.8	47.3	4578.37	1562.97	3015.4	0.977778	0.161333	486.485	175.295	3891.62	686.756	19.9159	72.9036	81.088	47.3
0.3	0.5	17720.5	47.31	4583.24	1564.72	3018.52	0.977696	0.16132	486.947	175.483	3895.75	687.486	19.9371	72.9728	81.1725	47.31
0.3	0.5	17797.3	47.32	4588.11	1566.48	3021.63	0.977615	0.161306	487.408	175.671	3899.89	688.216	19.9583	73.042	81.257	47.32
0.3	0.5	17874	47.33	4592.98	1568.23	3024.75	0.977533	0.161293	487.871	175.86	3904.03	688.947	19.9795	73.1113	81.3416	47.33
0.3	0.5	17950.7	47.34	4597.86	1569.99	3027.87	0.977451	0.161279	488.333	176.049	3908.18	689.679	20.0007	73.1806	81.4263	47.34
0.3	0.5	18027.4	47.35	4602.74	1571.75	3030.99	0.97737	0.161266	488.796	176.238	3912.33	690.412	20.0219	73.25	81.5111	47.35
0.3	0.5	18104.1	47.36	4607.63	1573.52	3034.12	0.977288	0.161253	489.259	176.427	3916.49	691.145	20.0432	73.3194	81.5959	47.36
0.3	0.5	18180.8	47.37	4612.52	1575.28	3037.25	0.977207	0.161239	489.723	176.616	3920.65	691.879	20.0645	73.3889	81.6808	47.37
0.3	0.5	18257.5	47.38	4617.42	1577.05	3040.38	0.977125	0.161226	490.187	176.806	3924.81	692.613	20.0858	73.4584	81.7658	47.38
0.3	0.5	18334.2	47.39	4622.32	1578.81	3043.51	0.977043	0.161212	490.651	176.996	3928.98	693.349	20.1071	73.528	81.8509	47.39
0.3	0.5	18411	47.4	4627.23	1580.58	3046.65	0.976962	0.161199	491.115	177.186	3933.15	694.085	20.1285	73.5976	81.9361	47.4
0.3	0.5	18487.7	47.41	4632.14	1582.36	3049.79	0.97688	0.161185	491.58	177.376	3937.32	694.821	20.1498	73.6673	82.0213	47.41
0.3	0.5	18564.4	47.42	4637.06	1584.13	3052.93	0.976799	0.161172	492.046	177.566	3941.5	695.559	20.1712	73.7371	82.1066	47.42
0.3	0.5	18641.1	47.43	4641.98	1585.9	3056.07	0.976717	0.161158	492.511	177.757	3945.68	696.297	20.1926	73.8069	82.192	47.43
0.3	0.5	18717.8	47.44	4646.9	1587.68	3059.22	0.976635	0.161145	492.978	177.948	3949.87	697.035	20.214	73.8767	82.2775	47.44
0.3	0.5	18794.5	47.45	4651.83	1589.46	3062.37	0.976554	0.161131	493.444	178.139	3954.06	697.775	20.2355	73.9466	82.363	47.45
0.3	0.5	18871.2	47.46	4656.77	1591.24	3065.52	0.976472	0.161118	493.911	178.33	3958.25	698.515	20.2569	74.0166	82.4486	47.46
0.3	0.5	18947.9	47.47	4661.71	1593.03	3068.68	0.97639	0.161104	494.378	178.521	3962.45	699.256	20.2784	74.0866	82.5343	47.47
0.3	0.5	19024.7	47.48	4666.65	1594.81	3071.84	0.976309	0.161091	494.845	178.713	3966.65	699.997	20.2999	74.1567	82.6201	47.48
0.3	0.5	19101.4	47.49	4671.6	1596.6	3075	0.976227	0.161077	495.313	178.905	3970.86	700.74	20.3215	74.2268	82.7059	47.49
0.3	0.5	19178.1	47.5	4676.55	1598.39	3078.16	0.976145	0.161064	495.781	179.097	3975.07	701.483	20.343	74.297	82.7919	47.5
0.3	0.5	19254.8	47.51	4681.51	1600.18	3081.33	0.976064	0.161051	496.25	179.289	3979.28	702.226	20.3646	74.3672	82.8779	47.51
0.3	0.5	19331.5	47.52	4686.47	1601.97	3084.5	0.975982	0.161037	496.719	179.481	3983.5	702.971	20.3862	74.4375	82.964	47.52
0.3	0.5	19408.2	47.53	4691.44	1603.77	3087.67	0.9759	0.161024	497.188	179.674	3987.72	703.716	20.4078	74.5078	83.0501	47.53
0.3	0.5	19484.9	47.54	4696.41	1605.56	3090.85	0.975819	0.16101	497.658	179.867	3991.95	704.462	20.4294	74.5782	83.1364	47.54
0.3	0.5	19561.6	47.55	4701.39	1607.36	3094.03	0.975737	0.160997	498.128	180.06	3996.18	705.208	20.451	74.6486	83.2227	47.55
0.3	0.5	19638.4	47.56	4706.37	1609.16	3097.21	0.975655	0.160983	498.598	180.253	4000.41	705.955	20.4727	74.7191	83.3091	47.56
0.3	0.5	19715.1	47.57	4711.35	1610.97	3100.39	0.975574	0.16097	499.069	180.446	4004.65	706.703	20.4944	74.7897	83.3955	47.57
0.3	0.5	19791.8	47.58	4716.35	1612.77	3103.58	0.975492	0.160956	499.54	180.64	4008.89	707.452	20.5161	74.8603	83.4821	47.58
0.3	0.5	19868.5	47.59	4721.34	1614.58	3106.76	0.97541	0.160943	500.011	180.834	4013.14	708.201	20.5378	74.9309	83.5687	47.59
0.3	0.5	19945.2	47.6	4726.34	1616.38	3109.96	0.975328	0.160929	500.483	181.028	4017.39	708.951	20.5596	75.0017	83.6554	47.6
0.3	0.5	20021.9	47.61	4731.35	1618.19	3113.15	0.975247	0.160916	500.955	181.222	4021.64	709.702	20.5814	75.0724	83.7422	47.61
0.3	0.5	20098.6	47.62	4736.36	1620.01	3116.35	0.975165	0.160902	501.427	181.417	4025.9	710.453	20.6031	75.1432	83.8291	47.62
0.3	0.5	20175.3	47.63	4741.37	1621.82	3119.55	0.975083	0.160889	501.9	181.611	4030.16	711.205	20.625	75.2141	83.916	47.63
0.3	0.5	20252.1	47.64	4746.39	1623.64	3122.75	0.975002	0.160875	502.373	181.806	4034.43	711.958	20.6468	75.285	84.003	47.64
0.3	0.5	20328.8	47.65	4751.41	1625.46	3125.96	0.97492	0.160862	502.847	182.001	4038.7	712.712	20.6686	75.356	84.0901	47.65
0.3	0.5	20405.5	47.66	4756.44	1627.28	3129.17	0.974838	0.160848	503.321	182.197	4042.97	713.466	20.6905	75.427	84.1773	47.66
0.3	0.5	20482.2	47.67	4761.47	1629.1	3132.38	0.974756	0.160835	503.795	182.392	4047.25	714.221	20.7124	75.4981	84.2646	47.67
0.3	0.5	20558.9	47.68	4766.51	1630.92	3135.59	0.974675	0.160821	504.27	182.588	4051.53	714.977	20.7343	75.5693	84.3519	47.68
0.3	0.5	20635.6	47.69	4771.55	1632.75	3138.81	0.974593	0.160808	504.745	182.784	4055.82	715.733	20.7563	75.6405	84.4393	47.69
0.3	0.5	20712.3	47.7	4776.6	1634.57	3142.03	0.974511	0.160794	505.22	182.98	4060.11	716.49	20.7782	75.7117	84.5268	47.7
0.3	0.5	20789	47.71	4781.65	1636.4	3145.25	0.974429	0.160781	505.696	183.176	4064.41	717.248	20.8002	75.783	84.6144	47.71
0.3	0.5	20865.8	47.72	4786.71	1638.24	3148.47	0.974348	0.160767	506.172	183.373	4068.7	718.007	20.8222	75.8544	84.702	47.72
0.3	0.5	20942.5	47.73	4791.77	1640.07	3151.7	0.974266	0.160754	506.648	183.569	4073.01	718.766	20.8442	75.9258	84.7897	47.73
0.3	0.5	21019.2	47.74	4796.84	1641.91	3154.93	0.974184	0.16074	507.125	183.766	4077.31	719.526	20.8663	75.9973	84.8776	47.74
0.3	0.5	21095.9	47.75	4801.91	1643.74	3158.17	0.974102	0.160727	507.602	183.963	4081.62	720.287	20.8883	76.0688	84.9654	47.75
0.3	0.5	21172.6	47.76	4806.99	1645.58	3161.4	0.97402	0.160713	508.08	184.161	4085.94	721.048	20.9104	76.1403	85.0534	47.76
0.3	0.5	21249.3	47.77	4812.07	1647.42	3164.64	0.973939	0.1607	508.558	184.358	4090.26	721.81	20.9325	76.212	85.1414	47.77
0.3	0.5	21326	47.78	4817.15	1649.27	3167.88	0.973857	0.160686	509.036	184.556	4094.58	722.573	20.9546	76.2836	85.2296	47.78
0.3	0.5	21402.7	47.79	4822.24	1651.11	3171.13	0.973775	0.160673	509.514	184.754	4098.91	723.336	20.9768	76.3554	85.3178	47.79
0.3	0.5	21479.5	47.8	4827.34	1652.96	3174.38	0.973693	0.160659	509.993	184.952	4103.24	724.101	20.9989	76.4272	85.4061	47.8
0.3	0.5	21556.2	47.81	4832.44	1654.81	3177.63	0.973611	0.160646	510.473	185.151	4107.57	724.866	21.0211	76.499	85.4944	47.81
0.3	0.5	21632.9	47.82	4837.54	1656.66	3180.88	0.97353	0.160632	510.952	185.349	4111.91	725.631	21.0433	76.5709	85.5829	47.82
0.3	0.5	21709.6	47.83	4842.65	1658.52	3184.14	0.973448	0.160619	511.432	185.548	4116.25	726.398	21.0655	76.6429	85.6714	47.83
0.3	0.5	21786.3	47.84	4847.77	1660.37	3187.4	0.973366	0.160605	511.913	185.747	4120.6	727.165	21.0878	76.7149	85.76	47.84
0.3	0.5	21863	47.85	4852.89	1662.23	3190.66	0.973284	0.160592	512.394	185.946	4124.95	727.933	21.1101	76.7869	85.8486	47.85
0.3	0.5	21939.7	47.86	4858.01	1664.09	3193.92	0.973202	0.160578	512.875	186.146	4129.31	728.701	21.1323	76.859	85.9374	47.86
0.3	0.5	22016.4	47.87	4863.14	1665.95	3197.19	0.97312	0.160565	513.356	186.345	4133.67	729.471	21.1547	76.9312	86.0262	47.87
0.3	0.5	22093.2	47.88	4868.27	1667.81	3200.46	0.973039	0.160551	513.838	186.545	4138.03	730.241	21.177	77.0034	86.1152	47.88
0.3	0.5	22169.9	47.89	4873.41	1669.68	3203.73	0.972957	0.160538	514.32	186.745	4142.4	731.012	21.1993	77.0757	86.2041	47.89
0.3	0.5	22246.6	47.9	4878.55	1671.55	3207.01	0.972875	0.160524	514.803	186.946	4146.77	731.783	21.2217	77.148	86.2932	47.9
0.3	0.5	22323.3	47.91	4883.7	1673.42	3210.29	0.972793	0.160511	515.286	187.146	4151.15	732.555	21.2441	77.2204	86.3824	47.91
0.3	0.5	22400	47.92	4888.85	1675.29	3213.57	0.972711	0.160497	515.769	187.347	4155.53	733.328	21.2665	77.2929	86.4716	47.92
0.3	0.5	22476.7	47.93	4894.01	1677.16	3216.85	0.972629	0.160484	516.253	187.548	4159.91	734.102	21.289	77.3654	86.5609	47.93
0.3	0.5	22553.4	47.94	4899.17	1679.04	3220.14	0.972547	0.16047	516.737	187.749	4164.3	734.876	21.3114	77.4379	86.6503	47.94
0.3	0.5	22630.1	47.95	4904.34	1680.91	3223.43	0.972466	0.160457	517.221	187.95	4168.69	735.651	21.3339	77.5105	86.7398	47.95
0.3	0.5	22706.8	47.96	4909.51	1682.79	3226.72	0.972384	0.160443	517.706	188.152	4173.09	736.427	21.3564	77.5832	86.8293	47.96
0.3	0.5	22783.6	47.97	4914.69	1684.67	3230.02	0.972302	0.16043	518.191	188.353	4177.49	737.204	21.3789	77.6559	86.919	47.97
0.3	0.5	22860.3	47.98	4919.87	1686.56	3233.32	0.97222	0.160416	518.676	188.555	4181.89	737.981	21.4014	77.7286	87.0087	47.98
0.3	0.5	22937	47.99	4925.06	1688.44	3236.62	0.972138	0.160403	519.162	188.758	4186.3	738.759	21.424	77.8015	87.0985	47.99
0.3	0.5	23013.7	48	4930.25	1690.33	3239.92	0.972056	0.160389	519.648	188.96	4190.71	739.538	21.4466	77.8743	87.1884	48
0.3	0.5	23090.4	48.01	4935.45	1692.22	3243.23	0.971974	0.160376	520.135	189.163	4195.13	740.317	21.4692	77.9473	87.2783	48.01
0.3	0.5	23167.1	48.02	4940.65	1694.11	3246.54	0.971892	0.160362	520.622	189.366	4199.55	741.097	21.4918	78.0203	87.3684	48.02
0.3	0.5	23243.8	48.03	4945.86	1696.01	3249.85	0.97181	0.160349	521.109	189.569	4203.98	741.878	21.5145	78.0933	87.4585	48.03
0.3	0.5	23320.5	48.04	4951.07	1697.9	3253.17	0.971728	0.160335	521.597	189.772	4208.41	742.66	21.5371	78.1664	87.5487	48.04
0.3	0.5	23397.3	48.05	4956.28	1699.8	3256.48	0.971646	0.160322	522.085	189.975	4212.84	743.442	21.5598	78.2395	87.6389	48.05
0.3	0.5	23474	48.06	4961.5	1701.7	3259.8	0.971565	0.160308	522.573	190.179	4217.28	744.226	21.5825	78.3127	87.7293	48.06
0.3	0.5	23550.7	48.07	4966.73	1703.6	3263.13	0.971483	0.160295	523.062	190.383	4221.72	745.009	21.6053	78.386	87.8197	48.07
0.3	0.5	23627.4	48.08	4971.96	1705.5	3266.46	0.971401	0.160281	523.551	190.587	4226.17	745.794	21.628	78.4593	87.9103	48.08
0.3	0.5	23704.1	48.09	4977.2	1707.41	3269.79	0.971319	0.160268	524.041	190.791	4230.62	746.579	21.6508	78.5327	88.0009	48.09
0.3	0.5	23780.8	48.1	4982.44	1709.32	3273.12	0.971237	0.160254	524.53	190.996	4235.07	747.365	21.6736	78.6061	88.0915	48.1
0.3	0.5	23857.5	48.11	4987.68	1711.23	3276.45	0.971155	0.160241	525.021	191.201	4239.53	748.152	21.6964	78.6796	88.1823	48.11
0.3	0.5	23934.2	48.12	4992.93	1713.14	3279.79	0.971073	0.160227	525.511	191.406	4243.99	748.94	21.7193	78.7531	88.2731	48.12
0.3	0.5	24011	48.13	4998.19	1715.05	3283.13	0.970991	0.160213	526.002	191.611	4248.46	749.728	21.7421	78.8267	88.3641	48.13
0.3	0.5	24087.7	48.14	5003.45	1716.97	3286.48	0.970909	0.1602	526.493	191.816	4252.93	750.517	21.765	78.9003	88.4551	48.14
0.3	0.5	24164.4	48.15	5008.71	1718.89	3289.82	0.970827	0.160186	526.985	192.022	4257.4	751.307	21.7879	78.974	88.5461	48.15
0.3	0.5	24241.1	48.16	5013.98	1720.81	3293.17	0.970745	0.160173	527.477	192.228	4261.88	752.097	21.8108	79.0478	88.6373	48.16
0.3	0.5	24317.8	48.17	5019.26	1722.73	3296.52	0.970663	0.160159	527.969	192.434	4266.37	752.888	21.8338	79.1216	88.7286	48.17
0.3	0.5	24394.5	48.18	5024.54	1724.66	3299.88	0.970581	0.160146	528.462	192.64	4270.86	753.68	21.8567	79.1954	88.8199	48.18
0.3	0.5	24471.2	48.19	5029.82	1726.58	3303.24	0.970499	0.160132	528.955	192.847	4275.35	754.473	21.8797	79.2693	88.9113	48.19
0.3	0.5	24547.9	48.2	5035.11	1728.51	3306.6	0.970417	0.160119	529.449	193.053	4279.84	755.267	21.9027	79.3433	89.0028	48.2
0.3	0.5	24624.7	48.21	5040.4	1730.44	3309.96	0.970335	0.160105	529.943	193.26	4284.34	756.061	21.9258	79.4173	89.0943	48.21
0.3	0.5	24701.4	48.22	5045.7	1732.37	3313.33	0.970253	0.160092	530.437	193.467	4288.85	756.856	21.9488	79.4914	89.186	48.22
0.3	0.5	24778.1	48.23	5051.01	1734.31	3316.7	0.970171	0.160078	530.931	193.675	4293.36	757.651	21.9719	79.5655	89.2777	48.23
0.3	0.5	24854.8	48.24	5056.32	1736.25	3320.07	0.970089	0.160065	531.426	193.882	4297.87	758.448	21.995	79.6397	89.3695	48.24
0.3	0.5	24931.5	48.25	5061.63	1738.18	3323.45	0.970007	0.160051	531.922	194.09	4302.39	759.245	22.0181	79.7139	89.4614	48.25
0.3	0.5	25008.2	48.26	5066.95	1740.12	3326.83	0.969925	0.160038	532.417	194.298	4306.91	760.043	22.0412	79.7882	89.5534	48.26
0.3	0.5	25084.9	48.27	5072.28	1742.07	3330.21	0.969843	0.160024	532.913	194.507	4311.43	760.841	22.0644	79.8626	89.6455	48.27
0.3	0.5	25161.6	48.28	5077.6	1744.01	3333.59	0.969761	0.160011	533.41	194.715	4315.96	761.641	22.0876	79.937	89.7376	48.28
0.3	0.5	25238.4	48.29	5082.94	1745.96	3336.98	0.969679	0.159997	533.907	194.924	4320.5	762.441	22.1108	80.0115	89.8298	48.29
0.3	0.5	25315.1	48.3	5088.28	1747.91	3340.37	0.969597	0.159983	534.404	195.133	4325.04	763.242	22.134	80.086	89.9221	48.3
0.3	0.5	25391.8	48.31	5093.62	1749.86	3343.76	0.969515	0.15997	534.901	195.342	4329.58	764.043	22.1573	80.1605	90.0145	48.31
0.3	0.5	25468.5	48.32	5098.97	1751.81	3347.16	0.969433	0.159956	535.399	195.551	4334.13	764.846	22.1805	80.2352	90.107	48.32
0.3	0.5	25545.2	48.33	5104.32	1753.77	3350.56	0.96935	0.159943	535.897	195.761	4338.68	765.649	22.2038	80.3099	90.1995	48.33
0.3	0.5	25621.9	48.34	5109.68	1755.73	3353.96	0.969268	0.159929	536.396	195.97	4343.23	766.453	22.2271	80.3846	90.2922	48.34
0.3	0.5	25698.6	48.35	5115.05	1757.69	3357.36	0.969186	0.159916	536.895	196.18	4347.79	767.257	22.2505	80.4594	90.3849	48.35
0.3	0.5	25775.3	48.36	5120.42	1759.65	3360.77	0.969104	0.159902	537.394	196.391	4352.35	768.062	22.2738	80.5342	90.4777	48.36
0.3	0.5	25852.1	48.37	5125.79	1761.61	3364.18	0.969022	0.159889	537.894	196.601	4356.92	768.869	22.2972	80.6091	90.5706	48.37
0.3	0.5	25928.8	48.38	5131.17	1763.58	3367.59	0.96894	0.159875	538.394	196.812	4361.49	769.675	22.3206	80.6841	90.6635	48.38
0.3	0.5	26005.5	48.39	5136.55	1765.55	3371.01	0.968858	0.159862	538.894	197.023	4366.07	770.483	22.344	80.7591	90.7566	48.39
0.3	0.5	26082.2	48.4	5141.94	1767.52	3374.43	0.968776	0.159848	539.395	197.234	4370.65	771.291	22.3674	80.8342	90.8497	48.4
0.3	0.5	26158.9	48.41	5147.34	1769.49	3377.85	0.968694	0.159834	539.896	197.445	4375.24	772.1	22.3909	80.9093	90.9429	48.41
0.3	0.5	26235.6	48.42	5152.74	1771.46	3381.27	0.968612	0.159821	540.398	197.657	4379.83	772.91	22.4144	80.9845	91.0362	48.42
0.3	0.5	26312.3	48.43	5158.14	1773.44	3384.7	0.96853	0.159807	540.9	197.869	4384.42	773.721	22.4379	81.0597	91.1295	48.43
0.3	0.5	26389	48.44	5163.55	1775.42	3388.13	0.968447	0.159794	541.402	198.081	4389.02	774.532	22.4614	81.135	91.223	48.44
0.3	0.5	26465.8	48.45	5168.96	1777.4	3391.56	0.968365	0.15978	541.905	198.293	4393.62	775.344	22.485	81.2103	91.3165	48.45
0.3	0.5	26542.5	48.46	5174.38	1779.38	3395	0.968283	0.159767	542.408	198.505	4398.22	776.157	22.5086	81.2857	91.4101	48.46
0.3	0.5	26619.2	48.47	5179.81	1781.37	3398.44	0.968201	0.159753	542.911	198.718	4402.83	776.971	22.5322	81.3612	91.5038	48.47
0.3	0.5	26695.9	48.48	5185.23	1783.35	3401.88	0.968119	0.15974	543.415	198.931	4407.45	777.785	22.5558	81.4367	91.5976	48.48
0.3	0.5	26772.6	48.49	5190.67	1785.34	3405.32	0.968037	0.159726	543.919	199.144	4412.07	778.6	22.5794	81.5122	91.6915	48.49
0.3	0.5	26849.3	48.5	5196.11	1787.34	3408.77	0.967955	0.159713	544.424	199.357	4416.69	779.416	22.6031	81.5879	91.7854	48.5
0.3	0.5	26926	48.51	5201.55	1789.33	3412.22	0.967872	0.159699	544.928	199.571	4421.32	780.233	22.6268	81.6635	91.8795	48.51
0.3	0.5	27002.7	48.52	5207	1791.32	3415.68	0.96779	0.159685	545.434	199.785	4425.95	781.05	22.6505	81.7393	91.9736	48.52
0.3	0.5	27079.5	48.53	5212.46	1793.32	3419.13	0.967708	0.159672	545.939	199.999	4430.59	781.868	22.6742	81.815	92.0678	48.53
0.3	0.5	27156.2	48.54	5217.92	1795.32	3422.59	0.967626	0.159658	546.445	200.213	4435.23	782.687	22.6979	81.8909	92.1621	48.54
0.3	0.5	27232.9	48.55	5223.38	1797.32	3426.05	0.967544	0.159645	546.952	200.427	4439.87	783.507	22.7217	81.9668	92.2564	48.55
0.3	0.5	27309.6	48.56	5228.85	1799.33	3429.52	0.967462	0.159631	547.458	200.642	4444.52	784.327	22.7455	82.0427	92.3509	48.56
0.3	0.5	27386.3	48.57	5234.32	1801.34	3432.99	0.967379	0.159618	547.965	200.857	4449.18	785.149	22.7693	82.1187	92.4454	48.57
0.3	0.5	27463	48.58	5239.8	1803.34	3436.46	0.967297	0.159604	548.473	201.072	4453.83	785.971	22.7931	82.1948	92.54	48.58
0.3	0.5	27539.7	48.59	5245.29	1805.35	3439.93	0.967215	0.15959	548.981	201.288	4458.49	786.793	22.817	82.2709	92.6347	48.59
0.3	0.5	27616.4	48.6	5250.78	1807.37	3443.41	0.967133	0.159577	549.489	201.503	4463.16	787.617	22.8409	82.3471	92.7295	48.6
0.3	0.5	27693.2	48.61	5256.27	1809.38	3446.89	0.967051	0.159563	549.997	201.719	4467.83	788.441	22.8648	82.4233	92.8243	48.61
0.3	0.5	27769.9	48.62	5261.77	1811.4	3450.37	0.966968	0.15955	550.506	201.935	4472.51	789.266	22.8887	82.4996	92.9193	48.62
0.3	0.5	27846.6	48.63	5267.28	1813.42	3453.86	0.966886	0.159536	551.016	202.152	4477.19	790.092	22.9127	82.5759	93.0143	48.63
0.3	0.5	27923.3	48.64	5272.79	1815.44	3457.35	0.966804	0.159523	551.525	202.368	4481.87	790.918	22.9366	82.6523	93.1094	48.64
0.3	0.5	28000	48.65	5278.3	1817.46	3460.84	0.966722	0.159509	552.035	202.585	4486.56	791.745	22.9606	82.7288	93.2046	48.65
0.3	0.5	28076.7	48.66	5283.82	1819.49	3464.33	0.966639	0.159496	552.546	202.802	4491.25	792.574	22.9846	82.8053	93.2999	48.66
0.3	0.5	28153.4	48.67	5289.35	1821.52	3467.83	0.966557	0.159482	553.056	203.019	4495.95	793.402	23.0087	82.8818	93.3953	48.67
0.3	0.5	28230.1	48.68	5294.88	1823.55	3471.33	0.966475	0.159468	553.567	203.236	4500.65	794.232	23.0327	82.9585	93.4907	48.68
0.3	0.5	28306.8	48.69	5300.42	1825.58	3474.83	0.966393	0.159455	554.079	203.454	4505.35	795.062	23.0568	83.0351	93.5862	48.69
0.3	0.5	28383.6	48.7	5305.96	1827.62	3478.34	0.96631	0.159441	554.591	203.672	4510.06	795.893	23.0809	83.1119	93.6819	48.7
0.3	0.5	28460.3	48.71	5311.5	1829.65	3481.85	0.966228	0.159428	555.103	203.89	4514.78	796.725	23.105	83.1886	93.7775	48.71
0.3	0.5	28537	48.72	5317.05	1831.69	3485.36	0.966146	0.159414	555.616	204.108	4519.5	797.558	23.1292	83.2655	93.8733	48.72
0.3	0.5	28613.7	48.73	5322.61	1833.73	3488.88	0.966064	0.159401	556.129	204.327	4524.22	798.391	23.1533	83.3424	93.9692	48.73
0.3	0.5	28690.4	48.74	5328.17	1835.78	3492.39	0.965981	0.159387	556.642	204.546	4528.94	799.226	23.1775	83.4193	94.0651	48.74
0.3	0.5	28767.1	48.75	5333.74	1837.82	3495.92	0.965899	0.159373	557.156	204.765	4533.68	800.061	23.2018	83.4963	94.1612	48.75
0.3	0.5	28843.8	48.76	5339.31	1839.87	3499.44	0.965817	0.15936	557.67	204.984	4538.41	800.896	23.226	83.5734	94.2573	48.76
0.3	0.5	28920.5	48.77	5344.89	1841.92	3502.97	0.965735	0.159346	558.184	205.204	4543.15	801.733	23.2503	83.6505	94.3535	48.77
0.3	0.5	28997.3	48.78	5350.47	1843.97	3506.5	0.965652	0.159333	558.699	205.423	4547.9	802.57	23.2745	83.7277	94.4498	48.78
0.3	0.5	29074	48.79	5356.05	1846.02	3510.03	0.96557	0.159319	559.215	205.643	4552.65	803.408	23.2988	83.8049	94.5461	48.79
0.3	0.5	29150.7	48.8	5361.65	1848.08	3513.56	0.965488	0.159305	559.73	205.864	4557.4	804.247	23.3232	83.8822	94.6426	48.8
0.3	0.5	29227.4	48.81	5367.24	1850.14	3517.1	0.965405	0.159292	560.246	206.084	4562.16	805.087	23.3475	83.9595	94.7391	48.81
0.3	0.5	29304.1	48.82	5372.85	1852.2	3520.65	0.965323	0.159278	560.762	206.305	4566.92	805.927	23.3719	84.0369	94.8358	48.82
0.3	0.5	29380.8	48.83	5378.45	1854.26	3524.19	0.965241	0.159265	561.279	206.526	4571.69	806.768	23.3963	84.1144	94.9325	48.83
0.3	0.5	29457.5	48.84	5384.07	1856.33	3527.74	0.965158	0.159251	561.796	206.747	4576.46	807.61	23.4207	84.1919	95.0292	48.84
0.3	0.5	29534.2	48.85	5389.68	1858.4	3531.29	0.965076	0.159238	562.314	206.968	4581.23	808.453	23.4451	84.2694	95.1261	48.85
0.3	0.5	29611	48.86	5395.31	1860.47	3534.84	0.964994	0.159224	562.831	207.19	4586.01	809.296	23.4696	84.347	95.2231	48.86
0.3	0.5	29687.7	48.87	5400.94	1862.54	3538.4	0.964911	0.15921	563.35	207.412	4590.8	810.14	23.4941	84.4247	95.3201	48.87
0.3	0.5	29764.4	48.88	5406.57	1864.61	3541.96	0.964829	0.159197	563.868	207.634	4595.58	810.985	23.5186	84.5024	95.4173	48.88
0.3	0.5	29841.1	48.89	5412.21	1866.69	3545.52	0.964747	0.159183	564.387	207.856	4600.38	811.831	23.5431	84.5802	95.5145	48.89
0.3	0.5	29917.8	48.9	5417.85	1868.77	3549.08	0.964664	0.15917	564.906	208.078	4605.17	812.678	23.5677	84.6581	95.6118	48.9
0.3	0.5	29994.5	48.91	5423.5	1870.85	3552.65	0.964582	0.159156	565.426	208.301	4609.98	813.525	23.5922	84.736	95.7091	48.91
0.3	0.5	30071.2	48.92	5429.16	1872.93	3556.22	0.9645	0.159142	565.946	208.524	4614.78	814.373	23.6168	84.8139	95.8066	48.92
0.3	0.5	30147.9	48.93	5434.81	1875.02	3559.8	0.964417	0.159129	566.467	208.747	4619.59	815.222	23.6414	84.8919	95.9042	48.93
0.3	0.5	30224.7	48.94	5440.48	1877.1	3563.38	0.964335	0.159115	566.987	208.971	4624.41	816.072	23.6661	84.97	96.0018	48.94
0.3	0.5	30301.4	48.95	5446.15	1879.19	3566.96	0.964252	0.159102	567.509	209.195	4629.23	816.922	23.6907	85.0481	96.0995	48.95
0.3	0.5	30378.1	48.96	5451.82	1881.29	3570.54	0.96417	0.159088	568.03	209.419	4634.05	817.774	23.7154	85.1263	96.1973	48.96
0.3	0.5	30454.8	48.97	5457.5	1883.38	3574.13	0.964088	0.159074	568.552	209.643	4638.88	818.626	23.7401	85.2045	96.2952	48.97
0.3	0.5	30531.5	48.98	5463.19	1885.48	3577.71	0.964005	0.159061	569.074	209.867	4643.71	819.478	23.7649	85.2828	96.3932	48.98
0.3	0.5	30608.2	48.99	5468.88	1887.57	3581.31	0.963923	0.159047	569.597	210.092	4648.55	820.332	23.7896	85.3612	96.4913	48.99
0.3	0.5	30684.9	49	5474.58	1889.68	3584.9	0.96384	0.159034	570.12	210.317	4653.39	821.187	23.8144	85.4396	96.5894	49
0.3	0.5	30761.6	49.01	5480.28	1891.78	3588.5	0.963758	0.15902	570.643	210.533	4658.24	822.042	23.8392	85.518	96.6876	49.01
0.3	0.5	30838.4	49.02	5485.98	1893.88	3592.1	0.963676	0.159006	571.167	210.749	4663.09	822.898	23.864	85.5965	96.786	49.02
0.3	0.5	30915.1	49.03	5491.7	1895.99	3595.7	0.963593	0.158993	571.691	210.966	4667.94	823.754	23.8889	85.6751	96.8844	49.03
0.3	0.5	30991.8	49.04	5497.41	1898.1	3599.31	0.963511	0.158979	572.216	211.182	4672.8	824.612	23.9137	85.7537	96.9829	49.04
0.3	0.5	31068.5	49.05	5503.14	1900.21	3602.92	0.963428	0.158966	572.741	211.399	4677.66	825.47	23.9386	85.8324	97.0814	49.05
0.3	0.5	31145.2	49.06	5508.86	1902.33	3606.54	0.963346	0.158952	573.266	211.617	4682.53	826.329	23.9636	85.9111	97.1801	49.06
0.3	0.5	31221.9	49.07	5514.6	1904.44	3610.15	0.963263	0.158938	573.792	211.834	4687.41	827.189	23.9885	85.99	97.2788	49.07
0.3	0.5	31298.6	49.08	5520.33	1906.56	3613.77	0.963181	0.158925	574.318	212.051	4692.28	828.05	24.0134	86.0688	97.3777	49.08
0.3	0.5	31375.3	49.09	5526.08	1908.68	3617.39	0.963099	0.158911	574.845	212.269	4697.16	828.911	24.0384	86.1477	97.4766	49.09
0.3	0.5	31452.1	49.1	5531.82	1910.8	3621.02	0.963016	0.158898	575.372	212.487	4702.05	829.774	24.0634	86.2267	97.5756	49.1
0.3	0.5	31528.8	49.11	5537.58	1912.93	3624.65	0.962934	0.158884	575.899	212.705	4706.94	830.637	24.0885	86.3057	97.6747	49.11
0.3	0.5	31605.5	49.12	5543.34	1915.06	3628.28	0.962851	0.15887	576.427	212.924	4711.84	831.501	24.1135	86.3848	97.7738	49.12
0.3	0.5	31682.2	49.13	5549.1	1917.19	3631.92	0.962769	0.158857	576.955	213.142	4716.74	832.365	24.1386	86.464	97.8731	49.13
0.3	0.5	31758.9	49.14	5554.87	1919.32	3635.55	0.962686	0.158843	577.483	213.361	4721.64	833.231	24.1637	86.5432	97.9724	49.14
0.3	0.5	31835.6	49.15	5560.65	1921.45	3639.2	0.962604	0.15883	578.012	213.58	4726.55	834.097	24.1888	86.6225	98.0719	49.15
0.3	0.5	31912.3	49.16	5566.43	1923.59	3642.84	0.962521	0.158816	578.541	213.799	4731.46	834.964	24.214	86.7018	98.1714	49.16
0.3	0.5	31989	49.17	5572.21	1925.72	3646.49	0.962439	0.158802	579.071	214.019	4736.38	835.832	24.2391	86.7812	98.271	49.17
0.3	0.5	32065.8	49.18	5578	1927.86	3650.14	0.962356	0.158789	579.601	214.238	4741.3	836.7	24.2643	86.8606	98.3707	49.18
0.3	0.5	32142.5	49.19	5583.8	1930.01	3653.79	0.962274	0.158775	580.131	214.458	4746.23	837.57	24.2895	86.9401	98.4705	49.19
0.3	0.5	32219.2	49.2	5589.6	1932.15	3657.45	0.962191	0.158762	580.662	214.678	4751.16	838.44	24.3148	87.0197	98.5703	49.2
0.3	0.5	32295.9	49.21	5595.41	1934.3	3661.11	0.962109	0.158748	581.193	214.898	4756.1	839.311	24.34	87.0993	98.6703	49.21
0.3	0.5	32372.6	49.22	5601.22	1936.45	3664.77	0.962026	0.158734	581.725	215.119	4761.04	840.183	24.3653	87.179	98.7703	49.22
0.3	0.5	32449.3	49.23	5607.04	1938.6	3668.44	0.961944	0.158721	582.257	215.339	4765.98	841.055	24.3906	87.2587	98.8704	49.23
0.3	0.5	32526	49.24	5612.86	1940.75	3672.11	0.961861	0.158707	582.789	215.56	4770.93	841.929	24.4159	87.3385	98.9706	49.24
0.3	0.5	32602.7	49.25	5618.69	1942.91	3675.78	0.961779	0.158693	583.322	215.781	4775.88	842.803	24.4413	87.4184	99.0709	49.25
0.3	0.5	32679.5	49.26	5624.52	1945.07	3679.45	0.961696	0.15868	583.855	216.002	4780.84	843.678	24.4667	87.4983	99.1713	49.26
0.3	0.5	32756.2	49.27	5630.36	1947.23	3683.13	0.961613	0.158666	584.389	216.224	4785.8	844.554	24.4921	87.5783	99.2718	49.27
0.3	0.5	32832.9	49.28	5636.2	1949.39	3686.81	0.961531	0.158653	584.923	216.445	4790.77	845.43	24.5175	87.6583	99.3723	49.28
0.3	0.5	32909.6	49.29	5642.05	1951.55	3690.5	0.961448	0.158639	585.457	216.667	4795.74	846.308	24.5429	87.7384	99.473	49.29
0.3	0.5	32986.3	49.3	5647.91	1953.72	3694.19	0.961366	0.158625	585.992	216.889	4800.72	847.186	24.5684	87.8185	99.5737	49.3
0.3	0.5	33063	49.31	5653.77	1955.89	3697.88	0.961283	0.158612	586.527	217.112	4805.7	848.065	24.5939	87.8987	99.6745	49.31
0.3	0.5	33139.7	49.32	5659.63	1958.06	3701.57	0.961201	0.158598	587.062	217.334	4810.69	848.945	24.6194	87.979	99.7754	49.32
0.3	0.5	33216.4	49.33	5665.5	1960.23	3705.27	0.961118	0.158584	587.598	217.557	4815.68	849.825	24.6449	88.0593	99.8764	49.33
0.3	0.5	33293.2	49.34	5671.38	1962.41	3708.97	0.961035	0.158571	588.134	217.78	4820.67	850.707	24.6705	88.1397	99.9775	49.34
0.3	0.5	33369.9	49.35	5677.26	1964.59	3712.67	0.960953	0.158557	588.671	218.003	4825.67	851.589	24.6961	88.2202	100.079	49.35
0.3	0.5	33446.6	49.36	5683.15	1966.77	3716.38	0.96087	0.158544	589.208	218.226	4830.67	852.472	24.7217	88.3007	100.18	49.36
0.3	0.5	33523.3	49.37	5689.04	1968.95	3720.09	0.960788	0.15853	589.746	218.45	4835.68	853.356	24.7473	88.3812	100.281	49.37
0.3	0.5	33600	49.38	5694.93	1971.13	3723.8	0.960705	0.158516	590.284	218.673	4840.69	854.24	24.773	88.4618	100.383	49.38
0.3	0.5	33676.7	49.39	5700.84	1973.32	3727.52	0.960622	0.158503	590.822	218.897	4845.71	855.126	24.7986	88.5425	100.484	49.39
0.3	0.5	33753.4	49.4	5706.75	1975.51	3731.24	0.96054	0.158489	591.36	219.122	4850.73	856.012	24.8243	88.6233	100.586	49.4
0.3	0.5	33830.1	49.41	5712.66	1977.7	3734.96	0.960457	0.158475	591.899	219.346	4855.76	856.899	24.8501	88.7041	100.687	49.41
0.3	0.5	33906.8	49.42	5718.58	1979.89	3738.69	0.960375	0.158462	592.439	219.571	4860.79	857.787	24.8758	88.7849	100.789	49.42
0.3	0.5	33983.6	49.43	5724.5	1982.09	3742.41	0.960292	0.158448	592.979	219.795	4865.83	858.675	24.9016	88.8658	100.891	49.43
0.3	0.5	34060.3	49.44	5730.43	1984.29	3746.15	0.960209	0.158435	593.519	220.02	4870.87	859.565	24.9274	88.9468	100.993	49.44
0.3	0.5	34137	49.45	5736.37	1986.49	3749.88	0.960127	0.158421	594.06	220.246	4875.91	860.455	24.9532	89.0278	101.095	49.45
0.3	0.5	34213.7	49.46	5742.31	1988.69	3753.62	0.960044	0.158407	594.601	220.471	4880.96	861.346	24.979	89.1089	101.197	49.46
0.3	0.5	34290.4	49.47	5748.25	1990.89	3757.36	0.959961	0.158394	595.142	220.697	4886.02	862.238	25.0049	89.1901	101.299	49.47
0.3	0.5	34367.1	49.48	5754.21	1993.1	3761.11	0.959879	0.15838	595.684	220.922	4891.07	863.131	25.0308	89.2713	101.402	49.48
0.3	0.5	34443.8	49.49	5760.16	1995.31	3764.85	0.959796	0.158366	596.226	221.148	4896.14	864.024	25.0567	89.3526	101.504	49.49
0.3	0.5	34520.5	49.5	5766.12	1997.52	3768.6	0.959713	0.158353	596.769	221.375	4901.21	864.919	25.0826	89.4339	101.607	49.5
0.3	0.5	34597.3	49.51	5772.09	1999.74	3772.36	0.959631	0.158339	597.312	221.601	4906.28	865.814	25.1086	89.5153	101.709	49.51
0.3	0.5	34674	49.52	5778.07	2001.95	3776.11	0.959548	0.158325	597.855	221.828	4911.36	866.71	25.1346	89.5967	101.812	49.52
0.3	0.5	34750.7	49.53	5784.04	2004.17	3779.87	0.959465	0.158312	598.399	222.055	4916.44	867.607	25.1606	89.6782	101.915	49.53
0.3	0.5	34827.4	49.54	5790.03	2006.39	3783.64	0.959383	0.158298	598.943	222.282	4921.52	868.504	25.1866	89.7598	102.017	49.54
0.3	0.5	34904.1	49.55	5796.02	2008.61	3787.4	0.9593	0.158284	599.487	222.509	4926.61	869.403	25.2127	89.8414	102.12	49.55
0.3	0.5	34980.8	49.56	5802.01	2010.84	3791.17	0.959217	0.158271	600.032	222.737	4931.71	870.302	25.2388	89.9231	102.223	49.56
0.3	0.5	35057.5	49.57	5808.01	2013.07	3794.95	0.959134	0.158257	600.578	222.964	4936.81	871.202	25.2649	90.0049	102.326	49.57
0.3	0.5	35134.2	49.58	5814.02	2015.29	3798.72	0.959052	0.158244	601.123	223.192	4941.92	872.103	25.291	90.0867	102.43	49.58
0.3	0.5	35211	49.59	5820.03	2017.53	3802.5	0.958969	0.15823	601.67	223.421	4947.03	873.004	25.3171	90.1685	102.533	49.59
0.3	0.5	35287.7	49.6	5826.05	2019.76	3806.29	0.958886	0.158216	602.216	223.649	4952.14	873.907	25.3433	90.2504	102.636	49.6
0.3	0.5	35364.4	49.61	5832.07	2022	3810.07	0.958804	0.158203	602.763	223.878	4957.26	874.81	25.3695	90.3324	102.74	49.61
0.3	0.5	35441.1	49.62	5838.1	2024.24	3813.86	0.958721	0.158189	603.31	224.106	4962.38	875.714	25.3957	90.4145	102.843	49.62
0.3	0.5	35517.8	49.63	5844.13	2026.48	3817.65	0.958638	0.158175	603.858	224.335	4967.51	876.619	25.422	90.4966	102.947	49.63
0.3	0.5	35594.5	49.64	5850.17	2028.72	3821.45	0.958555	0.158162	604.406	224.565	4972.64	877.525	25.4482	90.5787	103.05	49.64
0.3	0.5	35671.2	49.65	5856.21	2030.97	3825.25	0.958473	0.158148	604.955	224.794	4977.78	878.432	25.4745	90.6609	103.154	49.65
0.3	0.5	35747.9	49.66	5862.26	2033.21	3829.05	0.95839	0.158134	605.504	225.024	4982.92	879.339	25.5008	90.7432	103.258	49.66
0.3	0.5	35824.7	49.67	5868.32	2035.46	3832.85	0.958307	0.158121	606.053	225.254	4988.07	880.247	25.5272	90.8256	103.362	49.67
0.3	0.5	35901.4	49.68	5874.38	2037.72	3836.66	0.958224	0.158107	606.603	225.484	4993.22	881.157	25.5535	90.908	103.466	49.68
0.3	0.5	35978.1	49.69	5880.44	2039.97	3840.47	0.958141	0.158093	607.153	225.714	4998.38	882.066	25.5799	90.9904	103.57	49.69
0.3	0.5	36054.8	49.7	5886.51	2042.23	3844.29	0.958059	0.15808	607.703	225.945	5003.54	882.977	25.6063	91.0729	103.675	49.7
0.3	0.5	36131.5	49.71	5892.59	2044.49	3848.1	0.957976	0.158066	608.254	226.175	5008.7	883.889	25.6328	91.1555	103.779	49.71
0.3	0.5	36208.2	49.72	5898.67	2046.75	3851.92	0.957893	0.158052	608.806	226.406	5013.87	884.801	25.6592	91.2382	103.883	49.72
0.3	0.5	36284.9	49.73	5904.76	2049.01	3855.75	0.95781	0.158039	609.357	226.637	5019.05	885.714	25.6857	91.3209	103.988	49.73
0.3	0.5	36361.6	49.74	5910.86	2051.28	3859.58	0.957728	0.158025	609.91	226.869	5024.23	886.628	25.7122	91.4036	104.092	49.74
0.3	0.5	36438.4	49.75	5916.96	2053.55	3863.41	0.957645	0.158011	610.462	227.1	5029.41	887.543	25.7388	91.4864	104.197	49.75
0.3	0.5	36515.1	49.76	5923.06	2055.82	3867.24	0.957562	0.157998	611.015	227.332	5034.6	888.459	25.7653	91.5693	104.302	49.76
0.3	0.5	36591.8	49.77	5929.17	2058.09	3871.08	0.957479	0.157984	611.568	227.564	5039.79	889.375	25.7919	91.6522	104.407	49.77
0.3	0.5	36668.5	49.78	5935.29	2060.37	3874.92	0.957396	0.15797	612.122	227.796	5044.99	890.293	25.8185	91.7352	104.512	49.78
0.3	0.5	36745.2	49.79	5941.41	2062.65	3878.76	0.957313	0.157957	612.676	228.029	5050.2	891.211	25.8451	91.8183	104.617	49.79
0.3	0.5	36821.9	49.8	5947.53	2064.93	3882.61	0.957231	0.157943	613.231	228.262	5055.4	892.13	25.8718	91.9014	104.722	49.8
0.3	0.5	36898.6	49.81	5953.67	2067.21	3886.46	0.957148	0.157929	613.785	228.494	5060.62	893.05	25.8984	91.9846	104.827	49.81
0.3	0.5	36975.3	49.82	5959.8	2069.5	3890.31	0.957065	0.157916	614.341	228.728	5065.83	893.971	25.9251	92.0678	104.932	49.82
0.3	0.5	37052.1	49.83	5965.95	2071.78	3894.16	0.956982	0.157902	614.896	228.961	5071.05	894.892	25.9519	92.1511	105.038	49.83
0.3	0.5	37128.8	49.84	5972.1	2074.07	3898.02	0.956899	0.157888	615.453	229.194	5076.28	895.814	25.9786	92.2345	105.143	49.84
0.3	0.5	37205.5	49.85	5978.25	2076.36	3901.89	0.956816	0.157875	616.009	229.428	5081.51	896.738	26.0054	92.3179	105.249	49.85
0.3	0.5	37282.2	49.86	5984.41	2078.66	3905.75	0.956733	0.157861	616.566	229.662	5086.75	897.662	26.0322	92.4014	105.355	49.86
0.3	0.5	37358.9	49.87	5990.58	2080.95	3909.62	0.956651	0.157847	617.123	229.896	5091.99	898.586	26.059	92.4849	105.46	49.87
0.3	0.5	37435.6	49.88	5996.75	2083.25	3913.49	0.956568	0.157834	617.681	230.131	5097.24	899.512	26.0859	92.5685	105.566	49.88
0.3	0.5	37512.3	49.89	6002.92	2085.56	3917.37	0.956485	0.15782	618.239	230.365	5102.49	900.439	26.1127	92.6522	105.672	49.89
0.3	0.5	37589	49.9	6009.11	2087.86	3921.25	0.956402	0.157806	618.798	230.6	5107.74	901.366	26.1396	92.7359	105.778	49.9
0.3	0.5	37665.8	49.91	6015.29	2090.16	3925.13	0.956319	0.157793	619.357	230.835	5113	902.294	26.1665	92.8196	105.884	49.91
0.3	0.5	37742.5	49.92	6021.49	2092.47	3929.02	0.956236	0.157779	619.916	231.07	5118.27	903.223	26.1935	92.9035	105.991	49.92
0.3	0.5	37819.2	49.93	6027.69	2094.78	3932.9	0.956153	0.157765	620.476	231.306	5123.53	904.153	26.2204	92.9874	106.097	49.93
0.3	0.5	37895.9	49.94	6033.89	2097.1	3936.8	0.95607	0.157752	621.036	231.542	5128.81	905.084	26.2474	93.0713	106.203	49.94
0.3	0.5	37972.6	49.95	6040.1	2099.41	3940.69	0.955987	0.157738	621.596	231.778	5134.09	906.015	26.2744	93.1554	106.31	49.95
0.3	0.5	38049.3	49.96	6046.32	2101.73	3944.59	0.955904	0.157724	622.157	232.014	5139.37	906.948	26.3015	93.2394	106.416	49.96
0.3	0.5	38126	49.97	6052.54	2104.05	3948.49	0.955821	0.157711	622.718	232.25	5144.66	907.881	26.3285	93.3236	106.523	49.97
0.3	0.5	38202.7	49.98	6058.77	2106.37	3952.39	0.955738	0.157697	623.28	232.487	5149.95	908.815	26.3556	93.4078	106.63	49.98
0.3	0.5	38279.5	49.99	6065	2108.7	3956.3	0.955656	0.157683	623.842	232.723	5155.25	909.75	26.3828	93.492	106.737	49.99
0.3	0.5	38356.2	50	6071.24	2111.02	3960.21	0.955573	0.157669	624.405	232.961	5160.55	910.686	26.4099	93.5763	106.843	50
0.3	0.5	38432.9	50.01	6077.48	2113.35	3964.13	0.95549	0.157656	624.968	233.198	5165.86	911.622	26.437	93.6607	106.95	50.01
0.3	0.5	38509.6	50.02	6083.73	2115.69	3968.05	0.955407	0.157642	625.531	233.435	5171.17	912.56	26.4642	93.7452	107.058	50.02
0.3	0.5	38586.3	50.03	6089.99	2118.02	3971.97	0.955324	0.157628	626.095	233.673	5176.49	913.498	26.4914	93.8297	107.165	50.03
0.3	0.5	38663	50.04	6096.25	2120.36	3975.89	0.955241	0.157615	626.659	233.911	5181.81	914.437	26.5187	93.9142	107.272	50.04
0.3	0.5	38739.7	50.05	6102.52	2122.7	3979.82	0.955158	0.157601	627.223	234.149	5187.14	915.377	26.5459	93.9988	107.379	50.05
0.3	0.5	38816.4	50.06	6108.79	2125.04	3983.75	0.955075	0.157587	627.788	234.387	5192.47	916.318	26.5732	94.0835	107.487	50.06
0.3	0.5	38893.2	50.07	6115.07	2127.38	3987.68	0.954992	0.157574	628.354	234.626	5197.81	917.26	26.6005	94.1683	107.595	50.07
0.3	0.5	38969.9	50.08	6121.35	2129.73	3991.62	0.954909	0.15756	628.92	234.865	5203.15	918.202	26.6279	94.2531	107.702	50.08
0.3	0.5	39046.6	50.09	6127.64	2132.08	3995.56	0.954826	0.157546	629.486	235.104	5208.49	919.146	26.6552	94.3379	107.81	50.09
0.3	0.5	39123.3	50.1	6133.93	2134.43	3999.5	0.954743	0.157533	630.052	235.343	5213.84	920.09	26.6826	94.4229	107.918	50.1
0.3	0.5	39200	50.11	6140.23	2136.78	4003.45	0.95466	0.157519	630.619	235.582	5219.2	921.035	26.71	94.5078	108.026	50.11
0.3	0.5	39276.7	50.12	6146.54	2139.14	4007.4	0.954577	0.157505	631.187	235.822	5224.56	921.981	26.7374	94.5929	108.134	50.12
0.3	0.5	39353.4	50.13	6152.85	2141.5	4011.36	0.954494	0.157491	631.754	236.062	5229.92	922.928	26.7649	94.678	108.242	50.13
0.3	0.5	39430.1	50.14	6159.17	2143.86	4015.31	0.954411	0.157478	632.322	236.302	5235.29	923.875	26.7924	94.7631	108.35	50.14
0.3	0.5	39506.8	50.15	6165.49	2146.22	4019.27	0.954328	0.157464	632.891	236.542	5240.67	924.824	26.8199	94.8484	108.458	50.15
0.3	0.5	39583.6	50.16	6171.82	2148.58	4023.24	0.954245	0.15745	633.46	236.783	5246.05	925.773	26.8474	94.9337	108.567	50.16
0.3	0.5	39660.3	50.17	6178.16	2150.95	4027.2	0.954162	0.157437	634.029	237.024	5251.43	926.723	26.875	95.019	108.675	50.17
0.3	0.5	39737	50.18	6184.5	2153.32	4031.17	0.954079	0.157423	634.599	237.265	5256.82	927.674	26.9026	95.1044	108.784	50.18
0.3	0.5	39813.7	50.19	6190.84	2155.7	4035.15	0.953995	0.157409	635.169	237.506	5262.22	928.626	26.9302	95.1899	108.892	50.19
0.3	0.5	39890.4	50.2	6197.19	2158.07	4039.12	0.953912	0.157396	635.74	237.747	5267.61	929.579	26.9578	95.2754	109.001	50.2
0.3	0.5	39967.1	50.21	6203.55	2160.45	4043.1	0.953829	0.157382	636.311	237.989	5273.02	930.533	26.9854	95.361	109.11	50.21
0.3	0.5	40043.8	50.22	6209.91	2162.83	4047.09	0.953746	0.157368	636.882	238.231	5278.43	931.487	27.0131	95.4467	109.219	50.22
0.3	0.5	40120.5	50.23	6216.28	2165.21	4051.07	0.953663	0.157354	637.454	238.473	5283.84	932.442	27.0408	95.5324	109.328	50.23
0.3	0.5	40197.3	50.24	6222.66	2167.59	4055.06	0.95358	0.157341	638.026	238.715	5289.26	933.399	27.0686	95.6181	109.437	50.24
0.3	0.5	40274	50.25	6229.04	2169.98	4059.06	0.953497	0.157327	638.599	238.958	5294.68	934.356	27.0963	95.704	109.546	50.25
0.3	0.5	40350.7	50.26	6235.42	2172.37	4063.05	0.953414	0.157313	639.172	239.201	5300.11	935.314	27.1241	95.7899	109.656	50.26
0.3	0.5	40427.4	50.27	6241.82	2174.76	4067.05	0.953331	0.1573	639.746	239.444	5305.54	936.272	27.1519	95.8758	109.765	50.27
0.3	0.5	40504.1	50.28	6248.21	2177.16	4071.06	0.953248	0.157286	640.319	239.687	5310.98	937.232	27.1797	95.9618	109.875	50.28
0.3	0.5	40580.8	50.29	6254.62	2179.55	4075.06	0.953165	0.157272	640.894	239.93	5316.42	938.192	27.2076	96.0479	109.984	50.29
0.3	0.5	40657.5	50.3	6261.03	2181.95	4079.07	0.953081	0.157258	641.468	240.174	5321.87	939.154	27.2355	96.1341	110.094	50.3
0.3	0.5	40734.2	50.31	6267.44	2184.36	4083.08	0.952998	0.157245	642.043	240.418	5327.32	940.116	27.2634	96.2203	110.204	50.31
0.3	0.5	40811	50.32	6273.86	2186.76	4087.1	0.952915	0.157231	642.619	240.662	5332.78	941.079	27.2913	96.3065	110.313	50.32
0.3	0.5	40887.7	50.33	6280.29	2189.17	4091.12	0.952832	0.157217	643.195	240.907	5338.24	942.043	27.3192	96.3928	110.423	50.33
0.3	0.5	40964.4	50.34	6286.72	2191.58	4095.14	0.952749	0.157204	643.771	241.151	5343.71	943.008	27.3472	96.4792	110.533	50.34
0.3	0.5	41041.1	50.35	6293.16	2193.99	4099.17	0.952666	0.15719	644.348	241.396	5349.18	943.973	27.3752	96.5657	110.644	50.35
0.3	0.5	41117.8	50.36	6299.6	2196.4	4103.2	0.952583	0.157176	644.925	241.641	5354.66	944.94	27.4033	96.6522	110.754	50.36
0.3	0.5	41194.5	50.37	6306.05	2198.82	4107.23	0.952499	0.157162	645.502	241.886	5360.14	945.907	27.4313	96.7387	110.864	50.37
0.3	0.5	41271.2	50.38	6312.5	2201.24	4111.27	0.952416	0.157149	646.08	242.132	5365.63	946.876	27.4594	96.8254	110.974	50.38
0.3	0.5	41347.9	50.39	6318.96	2203.66	4115.31	0.952333	0.157135	646.659	242.377	5371.12	947.845	27.4875	96.912	111.085	50.39
0.3	0.5	41424.7	50.4	6325.43	2206.08	4119.35	0.95225	0.157121	647.237	242.623	5376.62	948.815	27.5156	96.9988	111.196	50.4
0.3	0.5	41501.4	50.41	6331.9	2208.51	4123.4	0.952167	0.157108	647.816	242.87	5382.12	949.786	27.5438	97.0856	111.306	50.41
0.3	0.5	41578.1	50.42	6338.38	2210.94	4127.45	0.952084	0.157094	648.396	243.116	5387.62	950.757	27.572	97.1725	111.417	50.42
0.3	0.5	41654.8	50.43	6344.87	2213.37	4131.5	0.952	0.15708	648.976	243.363	5393.14	951.73	27.6002	97.2594	111.528	50.43
0.3	0.5	41731.5	50.44	6351.36	2215.8	4135.55	0.951917	0.157066	649.556	243.609	5398.65	952.703	27.6284	97.3464	111.639	50.44
0.3	0.5	41808.2	50.45	6357.85	2218.24	4139.61	0.951834	0.157053	650.137	243.856	5404.17	953.678	27.6567	97.4334	111.75	50.45
0.3	0.5	41884.9	50.46	6364.35	2220.68	4143.68	0.951751	0.157039	650.718	244.104	5409.7	954.653	27.6849	97.5206	111.861	50.46
0.3	0.5	41961.6	50.47	6370.86	2223.12	4147.74	0.951667	0.157025	651.3	244.351	5415.23	955.629	27.7132	97.6077	111.972	50.47
0.3	0.5	42038.4	50.48	6377.37	2225.56	4151.81	0.951584	0.157011	651.882	244.599	5420.77	956.606	27.7416	97.695	112.084	50.48
0.3	0.5	42115.1	50.49	6383.89	2228.01	4155.88	0.951501	0.156998	652.464	244.847	5426.31	957.584	27.7699	97.7823	112.195	50.49
0.3	0.5	42191.8	50.5	6390.42	2230.45	4159.96	0.951418	0.156984	653.047	245.095	5431.85	958.562	27.7983	97.8696	112.307	50.5
0.3	0.5	42268.5	50.51	6396.95	2232.91	4164.04	0.951335	0.15697	653.63	245.344	5437.4	959.542	27.8267	97.9571	112.418	50.51
0.3	0.5	42345.2	50.52	6403.48	2235.36	4168.12	0.951251	0.156956	654.214	245.592	5442.96	960.522	27.8551	98.0445	112.53	50.52
0.3	0.5	42421.9	50.53	6410.02	2237.82	4172.21	0.951168	0.156943	654.798	245.841	5448.52	961.504	27.8836	98.1321	112.642	50.53
0.3	0.5	42498.6	50.54	6416.57	2240.27	4176.3	0.951085	0.156929	655.382	246.09	5454.09	962.486	27.9121	98.2197	112.754	50.54
0.3	0.5	42575.3	50.55	6423.13	2242.73	4180.39	0.951002	0.156915	655.967	246.34	5459.66	963.469	27.9406	98.3074	112.866	50.55
0.3	0.5	42652.1	50.56	6429.69	2245.2	4184.49	0.950918	0.156902	656.553	246.589	5465.23	964.453	27.9691	98.3951	112.978	50.56
0.3	0.5	42728.8	50.57	6436.25	2247.66	4188.59	0.950835	0.156888	657.138	246.839	5470.81	965.438	27.9977	98.4829	113.09	50.57
0.3	0.5	42805.5	50.58	6442.82	2250.13	4192.69	0.950752	0.156874	657.724	247.089	5476.4	966.423	28.0263	98.5707	113.202	50.58
0.3	0.5	42882.2	50.59	6449.4	2252.6	4196.8	0.950668	0.15686	658.311	247.339	5481.99	967.41	28.0549	98.6587	113.315	50.59
0.3	0.5	42958.9	50.6	6455.98	2255.08	4200.91	0.950585	0.156847	658.898	247.59	5487.59	968.398	28.0835	98.7466	113.427	50.6
0.3	0.5	43035.6	50.61	6462.57	2257.55	4205.02	0.950502	0.156833	659.485	247.841	5493.19	969.386	28.1122	98.8347	113.54	50.61
0.3	0.5	43112.3	50.62	6469.17	2260.03	4209.14	0.950419	0.156819	660.073	248.092	5498.79	970.375	28.1409	98.9228	113.652	50.62
0.3	0.5	43189	50.63	6475.77	2262.51	4213.26	0.950335	0.156805	660.661	248.343	5504.4	971.365	28.1696	99.0109	113.765	50.63
0.3	0.5	43265.8	50.64	6482.37	2265	4217.38	0.950252	0.156792	661.25	248.594	5510.02	972.356	28.1983	99.0991	113.878	50.64
0.3	0.5	43342.5	50.65	6488.99	2267.48	4221.51	0.950169	0.156778	661.839	248.846	5515.64	973.348	28.2271	99.1874	113.991	50.65
0.3	0.5	43419.2	50.66	6495.61	2269.97	4225.64	0.950085	0.156764	662.428	249.098	5521.26	974.341	28.2559	99.2758	114.104	50.66
0.3	0.5	43495.9	50.67	6502.23	2272.46	4229.77	0.950002	0.15675	663.018	249.35	5526.9	975.334	28.2847	99.3642	114.217	50.67
0.3	0.5	43572.6	50.68	6508.86	2274.95	4233.91	0.949919	0.156737	663.608	249.602	5532.53	976.329	28.3135	99.4527	114.33	50.68
0.3	0.5	43649.3	50.69	6515.5	2277.45	4238.05	0.949835	0.156723	664.198	249.855	5538.17	977.324	28.3424	99.5412	114.443	50.69
0.3	0.5	43726	50.7	6522.14	2279.95	4242.19	0.949752	0.156709	664.79	250.108	5543.82	978.321	28.3713	99.6298	114.557	50.7
0.3	0.5	43802.7	50.71	6528.79	2282.45	4246.34	0.949668	0.156695	665.381	250.361	5549.47	979.318	28.4002	99.7184	114.67	50.71
0.3	0.5	43879.5	50.72	6535.44	2284.95	4250.49	0.949585	0.156682	665.973	250.614	5555.12	980.316	28.4292	99.8071	114.784	50.72
0.3	0.5	43956.2	50.73	6542.1	2287.46	4254.64	0.949502	0.156668	666.565	250.868	5560.78	981.315	28.4581	99.8959	114.897	50.73
0.3	0.5	44032.9	50.74	6548.77	2289.97	4258.8	0.949418	0.156654	667.158	251.121	5566.45	982.315	28.4871	99.9848	115.011	50.74
0.3	0.5	44109.6	50.75	6555.44	2292.48	4262.96	0.949335	0.15664	667.751	251.375	5572.12	983.316	28.5162	100.074	115.125	50.75
0.3	0.5	44186.3	50.76	6562.11	2294.99	4267.12	0.949252	0.156627	668.344	251.629	5577.8	984.317	28.5452	100.163	115.239	50.76
0.3	0.5	44263	50.77	6568.8	2297.51	4271.29	0.949168	0.156613	668.938	251.884	5583.48	985.32	28.5743	100.252	115.353	50.77
0.3	0.5	44339.7	50.78	6575.49	2300.03	4275.46	0.949085	0.156599	669.533	252.139	5589.16	986.323	28.6034	100.341	115.467	50.78
0.3	0.5	44416.4	50.79	6582.18	2302.55	4279.63	0.949001	0.156585	670.127	252.393	5594.86	987.327	28.6325	100.43	115.581	50.79
0.3	0.5	44493.2	50.8	6588.88	2305.07	4283.81	0.948918	0.156571	670.722	252.649	5600.55	988.333	28.6616	100.519	115.696	50.8
0.3	0.5	44569.9	50.81	6595.59	2307.6	4287.99	0.948835	0.156558	671.318	252.904	5606.25	989.339	28.6908	100.608	115.81	50.81
0.3	0.5	44646.6	50.82	6602.3	2310.13	4292.18	0.948751	0.156544	671.914	253.16	5611.96	990.346	28.72	100.698	115.925	50.82
0.3	0.5	44723.3	50.83	6609.02	2312.66	4296.36	0.948668	0.15653	672.51	253.415	5617.67	991.353	28.7493	100.787	116.039	50.83
0.3	0.5	44800	50.84	6615.75	2315.19	4300.55	0.948584	0.156516	673.107	253.671	5623.39	992.362	28.7785	100.877	116.154	50.84
0.3	0.5	44876.7	50.85	6622.48	2317.73	4304.75	0.948501	0.156503	673.704	253.928	5629.11	993.372	28.8078	100.966	116.269	50.85
0.3	0.5	44953.4	50.86	6629.22	2320.27	4308.95	0.948417	0.156489	674.302	254.184	5634.83	994.382	28.8371	101.056	116.384	50.86
0.3	0.5	45030.1	50.87	6635.96	2322.81	4313.15	0.948334	0.156475	674.9	254.441	5640.57	995.394	28.8664	101.145	116.499	50.87
0.3	0.5	45106.8	50.88	6642.71	2325.36	4317.35	0.94825	0.156461	675.499	254.698	5646.3	996.406	28.8958	101.235	116.614	50.88
0.3	0.5	45183.6	50.89	6649.46	2327.9	4321.56	0.948167	0.156448	676.097	254.955	5652.04	997.42	28.9252	101.325	116.729	50.89
0.3	0.5	45260.3	50.9	6656.22	2330.45	4325.77	0.948084	0.156434	676.697	255.213	5657.79	998.434	28.9546	101.415	116.844	50.9
0.3	0.5	45337	50.91	6662.99	2333.01	4329.99	0.948	0.15642	677.296	255.471	5663.54	999.449	28.984	101.505	116.96	50.91
0.3	0.5	45413.7	50.92	6669.76	2335.56	4334.2	0.947917	0.156406	677.897	255.728	5669.3	1000.46	29.0135	101.594	117.075	50.92
0.3	0.5	45490.4	50.93	6676.54	2338.12	4338.43	0.947833	0.156392	678.497	255.987	5675.06	1001.48	29.043	101.684	117.191	50.93
0.3	0.5	45567.1	50.94	6683.33	2340.68	4342.65	0.94775	0.156379	679.098	256.245	5680.83	1002.5	29.0725	101.775	117.307	50.94
0.3	0.5	45643.8	50.95	6690.12	2343.24	4346.88	0.947666	0.156365	679.699	256.504	5686.6	1003.52	29.102	101.865	117.422	50.95
0.3	0.5	45720.5	50.96	6696.92	2345.8	4351.11	0.947583	0.156351	680.301	256.763	5692.38	1004.54	29.1316	101.955	117.538	50.96
0.3	0.5	45797.3	50.97	6703.72	2348.37	4355.35	0.947499	0.156337	680.903	257.022	5698.16	1005.56	29.1612	102.045	117.654	50.97
0.3	0.5	45874	50.98	6710.53	2350.94	4359.59	0.947415	0.156324	681.506	257.281	5703.95	1006.58	29.1908	102.135	117.77	50.98
0.3	0.5	45950.7	50.99	6717.34	2353.52	4363.83	0.947332	0.15631	682.109	257.541	5709.74	1007.6	29.2204	102.226	117.886	50.99
0.3	0.5	46027.4	51	6724.16	2356.09	4368.07	0.947248	0.156296	682.712	257.801	5715.54	1008.62	29.2501	102.316	118.003	51
0.3	0.5	46104.1	51.01	6730.99	2358.67	4372.32	0.947165	0.156282	683.316	258.061	5721.34	1009.65	29.2798	102.407	118.119	51.01
0.3	0.5	46180.8	51.02	6737.82	2361.25	4376.58	0.947081	0.156268	683.921	258.321	5727.15	1010.67	29.3095	102.497	118.235	51.02
0.3	0.5	46257.5	51.03	6744.66	2363.83	4380.83	0.946998	0.156255	684.525	258.582	5732.96	1011.7	29.3393	102.588	118.352	51.03
0.3	0.5	46334.2	51.04	6751.51	2366.42	4385.09	0.946914	0.156241	685.13	258.842	5738.78	1012.73	29.3691	102.679	118.468	51.04
0.3	0.5	46411	51.05	6758.36	2369.01	4389.35	0.946831	0.156227	685.736	259.103	5744.61	1013.75	29.3989	102.77	118.585	51.05
0.3	0.5	46487.7	51.06	6765.22	2371.6	4393.62	0.946747	0.156213	686.342	259.365	5750.44	1014.78	29.4287	102.86	118.702	51.06
0.3	0.5	46564.4	51.07	6772.08	2374.19	4397.89	0.946664	0.156199	686.948	259.626	5756.27	1015.81	29.4586	102.951	118.819	51.07
0.3	0.5	46641.1	51.08	6778.95	2376.79	4402.16	0.94658	0.156186	687.555	259.888	5762.11	1016.84	29.4884	103.042	118.936	51.08
0.3	0.5	46717.8	51.09	6785.83	2379.39	4406.44	0.946496	0.156172	688.162	260.15	5767.95	1017.87	29.5183	103.133	119.053	51.09
0.3	0.5	46794.5	51.1	6792.71	2381.99	4410.72	0.946413	0.156158	688.77	260.412	5773.8	1018.91	29.5483	103.224	119.17	51.1
0.3	0.5	46871.2	51.11	6799.6	2384.59	4415	0.946329	0.156144	689.378	260.675	5779.66	1019.94	29.5782	103.315	119.288	51.11
0.3	0.5	46947.9	51.12	6806.49	2387.2	4419.29	0.946246	0.156131	689.986	260.937	5785.52	1020.97	29.6082	103.407	119.405	51.12
0.3	0.5	47024.7	51.13	6813.39	2389.81	4423.58	0.946162	0.156117	690.595	261.2	5791.38	1022.01	29.6382	103.498	119.522	51.13
0.3	0.5	47101.4	51.14	6820.3	2392.42	4427.87	0.946078	0.156103	691.204	261.463	5797.25	1023.04	29.6683	103.589	119.64	51.14
0.3	0.5	47178.1	51.15	6827.21	2395.04	4432.17	0.945995	0.156089	691.814	261.727	5803.13	1024.08	29.6984	103.681	119.758	51.15
0.3	0.5	47254.8	51.16	6834.13	2397.65	4436.47	0.945911	0.156075	692.424	261.99	5809.01	1025.12	29.7284	103.772	119.875	51.16
0.3	0.5	47331.5	51.17	6841.05	2400.27	4440.78	0.945827	0.156062	693.034	262.254	5814.89	1026.16	29.7586	103.864	119.993	51.17
0.3	0.5	47408.2	51.18	6847.98	2402.9	4445.09	0.945744	0.156048	693.645	262.518	5820.78	1027.2	29.7887	103.955	120.111	51.18
0.3	0.5	47484.9	51.19	6854.92	2405.52	4449.4	0.94566	0.156034	694.257	262.783	5826.68	1028.24	29.8189	104.047	120.229	51.19
0.3	0.5	47561.6	51.2	6861.86	2408.15	4453.71	0.945576	0.15602	694.869	263.047	5832.58	1029.28	29.8491	104.139	120.348	51.2
0.3	0.5	47638.4	51.21	6868.81	2410.78	4458.03	0.945493	0.156006	695.481	263.312	5838.49	1030.32	29.8793	104.23	120.466	51.21
0.3	0.5	47715.1	51.22	6875.76	2413.41	4462.35	0.945409	0.155993	696.093	263.577	5844.4	1031.36	29.9096	104.322	120.584	51.22
0.3	0.5	47791.8	51.23	6882.72	2416.05	4466.68	0.945325	0.155979	696.706	263.843	5850.31	1032.41	29.9398	104.414	120.703	51.23
0.3	0.5	47868.5	51.24	6889.69	2418.69	4471	0.945242	0.155965	697.32	264.108	5856.24	1033.45	29.9702	104.506	120.821	51.24
0.3	0.5	47945.2	51.25	6896.66	2421.33	4475.34	0.945158	0.155951	697.934	264.374	5862.16	1034.5	30.0005	104.598	120.94	51.25
0.3	0.5	48021.9	51.26	6903.64	2423.97	4479.67	0.945074	0.155937	698.548	264.64	5868.1	1035.55	30.0308	104.69	121.059	51.26
0.3	0.5	48098.6	51.27	6910.63	2426.62	4484.01	0.944991	0.155923	699.163	264.907	5874.03	1036.59	30.0612	104.782	121.177	51.27
0.3	0.5	48175.3	51.28	6917.62	2429.27	4488.35	0.944907	0.15591	699.778	265.173	5879.98	1037.64	30.0916	104.874	121.296	51.28
0.3	0.5	48252.1	51.29	6924.62	2431.92	4492.7	0.944823	0.155896	700.393	265.44	5885.93	1038.69	30.1221	104.967	121.415	51.29
0.3	0.5	48328.8	51.3	6931.62	2434.57	4497.05	0.94474	0.155882	701.009	265.707	5891.88	1039.74	30.1526	105.059	121.535	51.3
0.3	0.5	48405.5	51.31	6938.63	2437.23	4501.4	0.944656	0.155868	701.626	265.974	5897.84	1040.79	30.183	105.151	121.654	51.31
0.3	0.5	48482.2	51.32	6945.65	2439.89	4505.76	0.944572	0.155854	702.242	266.242	5903.8	1041.85	30.2136	105.244	121.773	51.32
0.3	0.5	48558.9	51.33	6952.67	2442.55	4510.12	0.944488	0.155841	702.86	266.509	5909.77	1042.9	30.2441	105.336	121.893	51.33
0.3	0.5	48635.6	51.34	6959.7	2445.22	4514.48	0.944405	0.155827	703.477	266.777	5915.74	1043.95	30.2747	105.429	122.012	51.34
0.3	0.5	48712.3	51.35	6966.73	2447.88	4518.85	0.944321	0.155813	704.095	267.046	5921.72	1045.01	30.3053	105.522	122.132	51.35
0.3	0.5	48789	51.36	6973.78	2450.55	4523.22	0.944237	0.155799	704.714	267.314	5927.71	1046.07	30.3359	105.614	122.251	51.36
0.3	0.5	48865.8	51.37	6980.82	2453.23	4527.59	0.944153	0.155785	705.333	267.583	5933.7	1047.12	30.3666	105.707	122.371	51.37
0.3	0.5	48942.5	51.38	6987.88	2455.9	4531.97	0.94407	0.155771	705.952	267.852	5939.69	1048.18	30.3973	105.8	122.491	51.38
0.3	0.5	49019.2	51.39	6994.94	2458.58	4536.35	0.943986	0.155758	706.572	268.121	5945.69	1049.24	30.428	105.893	122.611	51.39
0.3	0.5	49095.9	51.4	7002	2461.26	4540.74	0.943902	0.155744	707.192	268.391	5951.7	1050.3	30.4587	105.986	122.731	51.4
0.3	0.5	49172.6	51.41	7009.07	2463.95	4545.13	0.943818	0.15573	707.812	268.66	5957.71	1051.36	30.4895	106.079	122.851	51.41
0.3	0.5	49249.3	51.42	7016.15	2466.63	4549.52	0.943735	0.155716	708.433	268.93	5963.73	1052.42	30.5203	106.172	122.972	51.42
0.3	0.5	49326	51.43	7023.24	2469.32	4553.91	0.943651	0.155702	709.055	269.2	5969.75	1053.49	30.5511	106.265	123.092	51.43
0.3	0.5	49402.7	51.44	7030.33	2472.02	4558.31	0.943567	0.155689	709.677	269.471	5975.78	1054.55	30.5819	106.358	123.213	51.44
0.3	0.5	49479.5	51.45	7037.42	2474.71	4562.71	0.943483	0.155675	710.299	269.742	5981.81	1055.61	30.6128	106.452	123.333	51.45
0.3	0.5	49556.2	51.46	7044.53	2477.41	4567.12	0.943399	0.155661	710.922	270.013	5987.85	1056.68	30.6437	106.545	123.454	51.46
0.3	0.5	49632.9	51.47	7051.63	2480.11	4571.53	0.943315	0.155647	711.545	270.284	5993.89	1057.75	30.6746	106.638	123.575	51.47
0.3	0.5	49709.6	51.48	7058.75	2482.81	4575.94	0.943232	0.155633	712.168	270.555	5999.94	1058.81	30.7056	106.732	123.696	51.48
0.3	0.5	49786.3	51.49	7065.87	2485.52	4580.36	0.943148	0.155619	712.792	270.827	6005.99	1059.88	30.7365	106.825	123.817	51.49
0.3	0.5	49863	51.5	7073	2488.22	4584.78	0.943064	0.155606	713.417	271.099	6012.05	1060.95	30.7675	106.919	123.938	51.5
0.3	0.5	49939.7	51.51	7080.13	2490.94	4589.2	0.94298	0.155592	714.041	271.371	6018.11	1062.02	30.7986	107.012	124.059	51.51
0.3	0.5	50016.4	51.52	7087.27	2493.65	4593.63	0.942896	0.155578	714.667	271.643	6024.18	1063.09	30.8296	107.106	124.18	51.52
0.3	0.5	50093.2	51.53	7094.42	2496.37	4598.06	0.942812	0.155564	715.292	271.916	6030.26	1064.16	30.8607	107.2	124.302	51.53
0.3	0.5	50169.9	51.54	7101.57	2499.08	4602.49	0.942729	0.15555	715.918	272.189	6036.34	1065.24	30.8918	107.294	124.423	51.54
0.3	0.5	50246.6	51.55	7108.73	2501.81	4606.93	0.942645	0.155536	716.545	272.462	6042.42	1066.31	30.923	107.388	124.545	51.55
0.3	0.5	50323.3	51.56	7115.9	2504.53	4611.37	0.942561	0.155523	717.172	272.735	6048.51	1067.38	30.9542	107.482	124.666	51.56
0.3	0.5	50400	51.57	7123.07	2507.26	4615.81	0.942477	0.155509	717.799	273.009	6054.61	1068.46	30.9854	107.576	124.788	51.57
0.3	0.5	50476.7	51.58	7130.25	2509.99	4620.26	0.942393	0.155495	718.427	273.283	6060.71	1069.54	31.0166	107.67	124.91	51.58
0.3	0.5	50553.4	51.59	7137.43	2512.72	4624.71	0.942309	0.155481	719.055	273.557	6066.82	1070.61	31.0478	107.764	125.032	51.59
0.3	0.5	50630.1	51.6	7144.62	2515.46	4629.17	0.942225	0.155467	719.683	273.831	6072.93	1071.69	31.0791	107.858	125.154	51.6
0.3	0.5	50706.8	51.61	7151.82	2518.2	4633.62	0.942141	0.155453	720.312	274.106	6079.05	1072.77	31.1104	107.953	125.276	51.61
0.3	0.5	50783.6	51.62	7159.02	2520.94	4638.09	0.942057	0.155439	720.942	274.381	6085.17	1073.85	31.1417	108.047	125.398	51.62
0.3	0.5	50860.3	51.63	7166.23	2523.68	4642.55	0.941973	0.155426	721.572	274.656	6091.3	1074.93	31.1731	108.141	125.521	51.63
0.3	0.5	50937	51.64	7173.45	2526.43	4647.02	0.94189	0.155412	722.202	274.931	6097.43	1076.02	31.2045	108.236	125.643	51.64
0.3	0.5	51013.7	51.65	7180.67	2529.18	4651.49	0.941806	0.155398	722.833	275.207	6103.57	1077.1	31.2359	108.33	125.766	51.65
0.3	0.5	51090.4	51.66	7187.9	2531.93	4655.97	0.941722	0.155384	723.464	275.483	6109.71	1078.18	31.2674	108.425	125.889	51.66
0.3	0.5	51167.1	51.67	7195.13	2534.68	4660.45	0.941638	0.15537	724.095	275.759	6115.86	1079.27	31.2988	108.52	126.011	51.67
0.3	0.5	51243.8	51.68	7202.37	2537.44	4664.93	0.941554	0.155356	724.727	276.035	6122.02	1080.36	31.3303	108.614	126.134	51.68
0.3	0.5	51320.5	51.69	7209.62	2540.2	4669.42	0.94147	0.155343	725.36	276.312	6128.18	1081.44	31.3619	108.709	126.257	51.69
0.3	0.5	51397.3	51.7	7216.87	2542.96	4673.91	0.941386	0.155329	725.992	276.589	6134.34	1082.53	31.3934	108.804	126.38	51.7
0.3	0.5	51474	51.71	7224.13	2545.73	4678.41	0.941302	0.155315	726.626	276.866	6140.51	1083.62	31.425	108.899	126.503	51.71
0.3	0.5	51550.7	51.72	7231.4	2548.5	4682.9	0.941218	0.155301	727.259	277.143	6146.69	1084.71	31.4566	108.994	126.627	51.72
0.3	0.5	51627.4	51.73	7238.67	2551.27	4687.4	0.941134	0.155287	727.893	277.421	6152.87	1085.8	31.4882	109.089	126.75	51.73
0.3	0.5	51704.1	51.74	7245.95	2554.04	4691.91	0.94105	0.155273	728.528	277.699	6159.06	1086.89	31.5199	109.184	126.873	51.74
0.3	0.5	51780.8	51.75	7253.24	2556.82	4696.42	0.940966	0.155259	729.163	277.977	6165.25	1087.99	31.5516	109.279	126.997	51.75
0.3	0.5	51857.5	51.76	7260.53	2559.6	4700.93	0.940882	0.155246	729.798	278.255	6171.45	1089.08	31.5833	109.374	127.121	51.76
0.3	0.5	51934.2	51.77	7267.83	2562.38	4705.44	0.940798	0.155232	730.434	278.534	6177.65	1090.17	31.615	109.47	127.244	51.77
0.3	0.5	52011	51.78	7275.13	2565.17	4709.96	0.940714	0.155218	731.07	278.813	6183.86	1091.27	31.6468	109.565	127.368	51.78
0.3	0.5	52087.7	51.79	7282.44	2567.96	4714.49	0.94063	0.155204	731.707	279.092	6190.08	1092.37	31.6786	109.661	127.492	51.79
0.3	0.5	52164.4	51.8	7289.76	2570.75	4719.01	0.940546	0.15519	732.344	279.371	6196.3	1093.46	31.7105	109.756	127.616	51.8
0.3	0.5	52241.1	51.81	7297.08	2573.54	4723.54	0.940462	0.155176	732.981	279.651	6202.52	1094.56	31.7423	109.852	127.74	51.81
0.3	0.5	52317.8	51.82	7304.41	2576.34	4728.07	0.940378	0.155162	733.619	279.931	6208.75	1095.66	31.7742	109.947	127.865	51.82
0.3	0.5	52394.5	51.83	7311.75	2579.14	4732.61	0.940294	0.155148	734.257	280.211	6214.99	1096.76	31.8061	110.043	127.989	51.83
0.3	0.5	52471.2	51.84	7319.09	2581.94	4737.15	0.94021	0.155135	734.896	280.492	6221.23	1097.86	31.838	110.139	128.114	51.84
0.3	0.5	52547.9	51.85	7326.44	2584.74	4741.7	0.940126	0.155121	735.535	280.772	6227.47	1098.97	31.87	110.234	128.238	51.85
0.3	0.5	52624.7	51.86	7333.8	2587.55	4746.24	0.940042	0.155107	736.175	281.053	6233.73	1100.07	31.902	110.33	128.363	51.86
0.3	0.5	52701.4	51.87	7341.16	2590.36	4750.8	0.939957	0.155093	736.815	281.334	6239.98	1101.17	31.934	110.426	128.488	51.87
0.3	0.5	52778.1	51.88	7348.53	2593.18	4755.35	0.939873	0.155079	737.455	281.616	6246.25	1102.28	31.9661	110.522	128.612	51.88
0.3	0.5	52854.8	51.89	7355.9	2595.99	4759.91	0.939789	0.155065	738.096	281.897	6252.52	1103.39	31.9982	110.618	128.737	51.89
0.3	0.5	52931.5	51.9	7363.28	2598.81	4764.47	0.939705	0.155051	738.738	282.179	6258.79	1104.49	32.0303	110.714	128.862	51.9
0.3	0.5	53008.2	51.91	7370.67	2601.63	4769.04	0.939621	0.155037	739.379	282.461	6265.07	1105.6	32.0624	110.811	128.988	51.91
0.3	0.5	53084.9	51.92	7378.06	2604.46	4773.61	0.939537	0.155024	740.021	282.744	6271.35	1106.71	32.0946	110.907	129.113	51.92
0.3	0.5	53161.6	51.93	7385.46	2607.28	4778.18	0.939453	0.15501	740.664	283.026	6277.64	1107.82	32.1268	111.003	129.238	51.93
0.3	0.5	53238.4	51.94	7392.87	2610.12	4782.75	0.939369	0.154996	741.307	283.309	6283.94	1108.93	32.159	111.1	129.364	51.94
0.3	0.5	53315.1	51.95	7400.28	2612.95	4787.33	0.939285	0.154982	741.95	283.593	6290.24	1110.04	32.1912	111.196	129.489	51.95
0.3	0.5	53391.8	51.96	7407.7	2615.78	4791.92	0.939201	0.154968	742.594	283.876	6296.55	1111.16	32.2235	111.293	129.615	51.96
0.3	0.5	53468.5	51.97	7415.13	2618.62	4796.5	0.939116	0.154954	743.239	284.16	6302.86	1112.27	32.2558	111.389	129.741	51.97
0.3	0.5	53545.2	51.98	7422.56	2621.46	4801.1	0.939032	0.15494	743.883	284.444	6309.18	1113.38	32.2881	111.486	129.866	51.98
0.3	0.5	53621.9	51.99	7430	2624.31	4805.69	0.938948	0.154926	744.528	284.728	6315.5	1114.5	32.3205	111.582	129.992	51.99
0.3	0.5	53698.6	52	7437.44	2627.16	4810.29	0.938864	0.154913	745.174	285.012	6321.83	1115.62	32.3529	111.679	130.118	52
0.3	0.5	53775.3	52.01	7444.9	2630.01	4814.89	0.93878	0.154899	745.82	285.297	6328.16	1116.73	32.3853	111.776	130.245	52.01
0.3	0.5	53852.1	52.02	7452.35	2632.86	4819.49	0.938696	0.154885	746.466	285.582	6334.5	1117.85	32.4177	111.873	130.371	52.02
0.3	0.5	53928.8	52.03	7459.82	2635.72	4824.1	0.938611	0.154871	747.113	285.867	6340.85	1118.97	32.4502	111.97	130.497	52.03
0.3	0.5	54005.5	52.04	7467.29	2638.57	4828.72	0.938527	0.154857	747.76	286.153	6347.2	1120.09	32.4827	112.067	130.624	52.04
0.3	0.5	54082.2	52.05	7474.77	2641.44	4833.33	0.938443	0.154843	748.408	286.438	6353.55	1121.22	32.5152	112.164	130.75	52.05
0.3	0.5	54158.9	52.06	7482.25	2644.3	4837.95	0.938359	0.154829	749.056	286.724	6359.91	1122.34	32.5478	112.261	130.877	52.06
0.3	0.5	54235.6	52.07	7489.74	2647.17	4842.58	0.938275	0.154815	749.705	287.011	6366.28	1123.46	32.5804	112.358	131.004	52.07
0.3	0.5	54312.3	52.08	7497.24	2650.04	4847.2	0.93819	0.154801	750.354	287.297	6372.65	1124.59	32.613	112.456	131.131	52.08
0.3	0.5	54389	52.09	7504.74	2652.91	4851.83	0.938106	0.154788	751.003	287.584	6379.03	1125.71	32.6456	112.553	131.258	52.09
0.3	0.5	54465.8	52.1	7512.25	2655.79	4856.47	0.938022	0.154774	751.653	287.871	6385.42	1126.84	32.6783	112.65	131.385	52.1
0.3	0.5	54542.5	52.11	7519.77	2658.66	4861.1	0.937938	0.15476	752.303	288.158	6391.8	1127.97	32.711	112.748	131.512	52.11
0.3	0.5	54619.2	52.12	7527.29	2661.55	4865.75	0.937854	0.154746	752.954	288.446	6398.2	1129.09	32.7437	112.845	131.639	52.12
0.3	0.5	54695.9	52.13	7534.82	2664.43	4870.39	0.937769	0.154732	753.605	288.733	6404.6	1130.22	32.7765	112.943	131.766	52.13
0.3	0.5	54772.6	52.14	7542.36	2667.32	4875.04	0.937685	0.154718	754.257	289.021	6411	1131.35	32.8093	113.041	131.894	52.14
0.3	0.5	54849.3	52.15	7549.9	2670.21	4879.69	0.937601	0.154704	754.909	289.31	6417.42	1132.49	32.8421	113.138	132.022	52.15
0.3	0.5	54926	52.16	7557.45	2673.1	4884.35	0.937517	0.15469	755.561	289.598	6423.83	1133.62	32.8749	113.236	132.149	52.16
0.3	0.5	55002.7	52.17	7565.01	2676	4889.01	0.937432	0.154676	756.214	289.887	6430.25	1134.75	32.9078	113.334	132.277	52.17
0.3	0.5	55079.5	52.18	7572.57	2678.9	4893.67	0.937348	0.154662	756.867	290.176	6436.68	1135.89	32.9407	113.432	132.405	52.18
0.3	0.5	55156.2	52.19	7580.14	2681.8	4898.34	0.937264	0.154649	757.521	290.466	6443.12	1137.02	32.9736	113.53	132.533	52.19
0.3	0.5	55232.9	52.2	7587.71	2684.7	4903.01	0.937179	0.154635	758.175	290.755	6449.55	1138.16	33.0065	113.628	132.661	52.2
0.3	0.5	55309.6	52.21	7595.29	2687.61	4907.68	0.937095	0.154621	758.829	291.045	6456	1139.29	33.0395	113.726	132.789	52.21
0.3	0.5	55386.3	52.22	7602.88	2690.52	4912.36	0.937011	0.154607	759.484	291.335	6462.45	1140.43	33.0725	113.824	132.917	52.22
0.3	0.5	55463	52.23	7610.48	2693.43	4917.04	0.936927	0.154593	760.14	291.625	6468.9	1141.57	33.1056	113.923	133.046	52.23
0.3	0.5	55539.7	52.24	7618.08	2696.35	4921.73	0.936842	0.154579	760.796	291.916	6475.37	1142.71	33.1386	114.021	133.174	52.24
0.3	0.5	55616.4	52.25	7625.69	2699.27	4926.42	0.936758	0.154565	761.452	292.207	6481.83	1143.85	33.1717	114.119	133.303	52.25
0.3	0.5	55693.2	52.26	7633.3	2702.19	4931.11	0.936674	0.154551	762.108	292.498	6488.31	1145	33.2049	114.218	133.432	52.26
0.3	0.5	55769.9	52.27	7640.92	2705.12	4935.8	0.936589	0.154537	762.766	292.79	6494.78	1146.14	33.238	114.316	133.56	52.27
0.3	0.5	55846.6	52.28	7648.55	2708.04	4940.5	0.936505	0.154523	763.423	293.081	6501.27	1147.28	33.2712	114.415	133.689	52.28
0.3	0.5	55923.3	52.29	7656.18	2710.98	4945.21	0.936421	0.154509	764.081	293.373	6507.76	1148.43	33.3044	114.513	133.818	52.29
0.3	0.5	56000	52.3	7663.82	2713.91	4949.92	0.936336	0.154495	764.739	293.665	6514.25	1149.57	33.3376	114.612	133.947	52.3
0.3	0.5	56076.7	52.31	7671.47	2716.85	4954.63	0.936252	0.154482	765.398	293.958	6520.75	1150.72	33.3709	114.711	134.077	52.31
0.3	0.5	56153.4	52.32	7679.13	2719.79	4959.34	0.936167	0.154468	766.058	294.251	6527.26	1151.87	33.4042	114.81	134.206	52.32
0.3	0.5	56230.1	52.33	7686.79	2722.73	4964.06	0.936083	0.154454	766.717	294.544	6533.77	1153.02	33.4375	114.909	134.335	52.33
0.3	0.5	56306.8	52.34	7694.45	2725.67	4968.78	0.935999	0.15444	767.377	294.837	6540.29	1154.17	33.4709	115.008	134.465	52.34
0.3	0.5	56383.6	52.35	7702.13	2728.62	4973.51	0.935914	0.154426	768.038	295.13	6546.81	1155.32	33.5043	115.107	134.594	52.35
0.3	0.5	56460.3	52.36	7709.81	2731.57	4978.23	0.93583	0.154412	768.699	295.424	6553.34	1156.47	33.5377	115.206	134.724	52.36
0.3	0.5	56537	52.37	7717.49	2734.53	4982.97	0.935746	0.154398	769.36	295.718	6559.87	1157.62	33.5711	115.305	134.854	52.37
0.3	0.5	56613.7	52.38	7725.19	2737.48	4987.7	0.935661	0.154384	770.022	296.012	6566.41	1158.78	33.6046	115.404	134.984	52.38
0.3	0.5	56690.4	52.39	7732.89	2740.44	4992.44	0.935577	0.15437	770.684	296.307	6572.95	1159.93	33.6381	115.503	135.114	52.39
0.3	0.5	56767.1	52.4	7740.59	2743.41	4997.19	0.935492	0.154356	771.347	296.602	6579.51	1161.09	33.6716	115.603	135.244	52.4
0.3	0.5	56843.8	52.41	7748.31	2746.37	5001.94	0.935408	0.154342	772.01	296.897	6586.06	1162.25	33.7051	115.702	135.374	52.41
0.3	0.5	56920.5	52.42	7756.03	2749.34	5006.69	0.935323	0.154328	772.674	297.192	6592.62	1163.4	33.7387	115.802	135.505	52.42
0.3	0.5	56997.3	52.43	7763.76	2752.31	5011.44	0.935239	0.154314	773.338	297.488	6599.19	1164.56	33.7723	115.901	135.635	52.43
0.3	0.5	57074	52.44	7771.49	2755.29	5016.2	0.935155	0.1543	774.002	297.784	6605.77	1165.72	33.806	116.001	135.766	52.44
0.3	0.5	57150.7	52.45	7779.23	2758.27	5020.96	0.93507	0.154287	774.667	298.08	6612.34	1166.88	33.8396	116.1	135.896	52.45
0.3	0.5	57227.4	52.46	7786.98	2761.25	5025.73	0.934986	0.154273	775.332	298.376	6618.93	1168.05	33.8733	116.2	136.027	52.46
0.3	0.5	57304.1	52.47	7794.73	2764.23	5030.5	0.934901	0.154259	775.998	298.673	6625.52	1169.21	33.9071	116.3	136.158	52.47
0.3	0.5	57380.8	52.48	7802.49	2767.22	5035.27	0.934817	0.154245	776.664	298.97	6632.12	1170.37	33.9408	116.4	136.289	52.48
0.3	0.5	57457.5	52.49	7810.26	2770.21	5040.05	0.934732	0.154231	777.331	299.267	6638.72	1171.54	33.9746	116.5	136.42	52.49
0.3	0.5	57534.2	52.5	7818.03	2773.2	5044.83	0.934648	0.154217	777.998	299.564	6645.32	1172.7	34.0084	116.6	136.551	52.5
0.3	0.5	57611	52.51	7825.81	2776.2	5049.61	0.934563	0.154203	778.665	299.862	6651.94	1173.87	34.0423	116.7	136.682	52.51
0.3	0.5	57687.7	52.52	7833.6	2779.19	5054.4	0.934479	0.154189	779.333	300.16	6658.56	1175.04	34.0761	116.8	136.814	52.52
0.3	0.5	57764.4	52.53	7841.39	2782.2	5059.19	0.934394	0.154175	780.001	300.458	6665.18	1176.21	34.11	116.9	136.945	52.53
0.3	0.5	57841.1	52.54	7849.19	2785.2	5063.99	0.93431	0.154161	780.67	300.757	6671.81	1177.38	34.144	117	137.077	52.54
0.3	0.5	57917.8	52.55	7857	2788.21	5068.79	0.934225	0.154147	781.339	301.056	6678.45	1178.55	34.1779	117.1	137.208	52.55
0.3	0.5	57994.5	52.56	7864.81	2791.22	5073.59	0.934141	0.154133	782.009	301.355	6685.09	1179.72	34.2119	117.201	137.34	52.56
0.3	0.5	58071.2	52.57	7872.63	2794.23	5078.4	0.934056	0.154119	782.679	301.654	6691.73	1180.89	34.2459	117.301	137.472	52.57
0.3	0.5	58147.9	52.58	7880.46	2797.25	5083.21	0.933972	0.154105	783.349	301.954	6698.39	1182.07	34.28	117.402	137.604	52.58
0.3	0.5	58224.7	52.59	7888.29	2800.27	5088.02	0.933887	0.154091	784.02	302.253	6705.05	1183.24	34.3141	117.502	137.736	52.59
0.3	0.5	58301.4	52.6	7896.13	2803.29	5092.84	0.933803	0.154077	784.691	302.553	6711.71	1184.42	34.3482	117.603	137.868	52.6
0.3	0.5	58378.1	52.61	7903.98	2806.32	5097.66	0.933718	0.154063	785.363	302.854	6718.38	1185.6	34.3823	117.704	138	52.61
0.3	0.5	58454.8	52.62	7911.83	2809.35	5102.48	0.933633	0.15405	786.035	303.155	6725.06	1186.77	34.4165	117.804	138.133	52.62
0.3	0.5	58531.5	52.63	7919.69	2812.38	5107.31	0.933549	0.154036	786.708	303.455	6731.74	1187.95	34.4507	117.905	138.265	52.63
0.3	0.5	58608.2	52.64	7927.56	2815.41	5112.15	0.933464	0.154022	787.381	303.757	6738.42	1189.13	34.4849	118.006	138.398	52.64
0.3	0.5	58684.9	52.65	7935.43	2818.45	5116.98	0.93338	0.154008	788.054	304.058	6745.12	1190.31	34.5191	118.107	138.531	52.65
0.3	0.5	58761.6	52.66	7943.31	2821.49	5121.82	0.933295	0.153994	788.728	304.36	6751.81	1191.5	34.5534	118.208	138.663	52.66
0.3	0.5	58838.4	52.67	7951.2	2824.53	5126.67	0.93321	0.15398	789.403	304.662	6758.52	1192.68	34.5877	118.309	138.796	52.67
0.3	0.5	58915.1	52.68	7959.09	2827.58	5131.51	0.933126	0.153966	790.077	304.964	6765.23	1193.86	34.6221	118.41	138.929	52.68
0.3	0.5	58991.8	52.69	7966.99	2830.63	5136.36	0.933041	0.153952	790.753	305.267	6771.94	1195.05	34.6564	118.512	139.063	52.69
0.3	0.5	59068.5	52.7	7974.9	2833.68	5141.22	0.932957	0.153938	791.428	305.569	6778.67	1196.24	34.6908	118.613	139.196	52.7
0.3	0.5	59145.2	52.71	7982.82	2836.74	5146.08	0.932872	0.153924	792.104	305.872	6785.39	1197.42	34.7252	118.714	139.329	52.71
0.3	0.5	59221.9	52.72	7990.74	2839.8	5150.94	0.932787	0.15391	792.781	306.176	6792.13	1198.61	34.7597	118.816	139.463	52.72
0.3	0.5	59298.6	52.73	7998.66	2842.86	5155.81	0.932703	0.153896	793.458	306.479	6798.86	1199.8	34.7942	118.917	139.596	52.73
0.3	0.5	59375.3	52.74	8006.6	2845.92	5160.68	0.932618	0.153882	794.135	306.783	6805.61	1200.99	34.8287	119.019	139.73	52.74
0.3	0.5	59452.1	52.75	8014.54	2848.99	5165.55	0.932533	0.153868	794.813	307.087	6812.36	1202.18	34.8632	119.12	139.863	52.75
0.3	0.5	59528.8	52.76	8022.49	2852.06	5170.43	0.932449	0.153854	795.491	307.392	6819.12	1203.37	34.8978	119.222	139.997	52.76
0.3	0.5	59605.5	52.77	8030.44	2855.14	5175.31	0.932364	0.15384	796.17	307.696	6825.88	1204.57	34.9324	119.324	140.131	52.77
0.3	0.5	59682.2	52.78	8038.4	2858.21	5180.19	0.932279	0.153826	796.849	308.001	6832.64	1205.76	34.9671	119.425	140.265	52.78
0.3	0.5	59758.9	52.79	8046.37	2861.29	5185.08	0.932195	0.153812	797.528	308.307	6839.42	1206.96	35.0017	119.527	140.4	52.79
0.3	0.5	59835.6	52.8	8054.35	2864.38	5189.97	0.93211	0.153798	798.208	308.612	6846.2	1208.15	35.0364	119.629	140.534	52.8
0.3	0.5	59912.3	52.81	8062.33	2867.46	5194.87	0.932025	0.153784	798.889	308.918	6852.98	1209.35	35.0711	119.731	140.668	52.81
0.3	0.5	59989	52.82	8070.32	2870.55	5199.77	0.931941	0.15377	799.569	309.224	6859.77	1210.55	35.1059	119.833	140.803	52.82
0.3	0.5	60065.8	52.83	8078.32	2873.64	5204.67	0.931856	0.153756	800.251	309.53	6866.57	1211.75	35.1407	119.935	140.937	52.83
0.3	0.5	60142.5	52.84	8086.32	2876.74	5209.58	0.931771	0.153742	800.932	309.837	6873.37	1212.95	35.1755	120.038	141.072	52.84
0.3	0.5	60219.2	52.85	8094.33	2879.84	5214.49	0.931686	0.153728	801.615	310.143	6880.18	1214.15	35.2103	120.14	141.207	52.85
0.3	0.5	60295.9	52.86	8102.34	2882.94	5219.4	0.931602	0.153714	802.297	310.451	6886.99	1215.35	35.2452	120.242	141.342	52.86
0.3	0.5	60372.6	52.87	8110.37	2886.04	5224.32	0.931517	0.1537	802.98	310.758	6893.81	1216.55	35.2801	120.345	141.477	52.87
0.3	0.5	60449.3	52.88	8118.4	2889.15	5229.25	0.931432	0.153686	803.664	311.066	6900.64	1217.76	35.315	120.447	141.612	52.88
0.3	0.5	60526	52.89	8126.43	2892.26	5234.17	0.931348	0.153672	804.347	311.374	6907.47	1218.96	35.35	120.55	141.747	52.89
0.3	0.5	60602.7	52.9	8134.48	2895.37	5239.1	0.931263	0.153658	805.032	311.682	6914.3	1220.17	35.385	120.652	141.882	52.9
0.3	0.5	60679.5	52.91	8142.53	2898.49	5244.03	0.931178	0.153644	805.716	311.99	6921.15	1221.38	35.42	120.755	142.018	52.91
0.3	0.5	60756.2	52.92	8150.58	2901.61	5248.97	0.931093	0.15363	806.402	312.299	6928	1222.59	35.455	120.857	142.153	52.92
0.3	0.5	60832.9	52.93	8158.65	2904.73	5253.91	0.931008	0.153616	807.087	312.608	6934.85	1223.8	35.4901	120.96	142.289	52.93
0.3	0.5	60909.6	52.94	8166.72	2907.86	5258.86	0.930924	0.153602	807.773	312.917	6941.71	1225.01	35.5252	121.063	142.425	52.94
0.3	0.5	60986.3	52.95	8174.8	2910.99	5263.81	0.930839	0.153588	808.46	313.227	6948.58	1226.22	35.5604	121.166	142.56	52.95
0.3	0.5	61063	52.96	8182.88	2914.12	5268.76	0.930754	0.153574	809.147	313.537	6955.45	1227.43	35.5955	121.269	142.696	52.96
0.3	0.5	61139.7	52.97	8190.97	2917.26	5273.71	0.930669	0.15356	809.834	313.847	6962.33	1228.65	35.6307	121.372	142.832	52.97
0.3	0.5	61216.4	52.98	8199.07	2920.4	5278.67	0.930584	0.153546	810.522	314.157	6969.21	1229.86	35.666	121.475	142.969	52.98
0.3	0.5	61293.2	52.99	8207.18	2923.54	5283.64	0.9305	0.153532	811.21	314.468	6976.1	1231.08	35.7012	121.578	143.105	52.99
0.3	0.5	61369.9	53	8215.29	2926.68	5288.61	0.930415	0.153518	811.899	314.779	6982.99	1232.29	35.7365	121.681	143.241	53
0.3	0.5	61446.6	53.01	8223.41	2929.83	5293.58	0.93033	0.153504	812.588	315.09	6989.9	1233.51	35.7718	121.785	143.378	53.01
0.3	0.5	61523.3	53.02	8231.53	2932.98	5298.55	0.930245	0.15349	813.277	315.401	6996.8	1234.73	35.8072	121.888	143.514	53.02
0.3	0.5	61600	53.03	8239.67	2936.13	5303.53	0.93016	0.153476	813.967	315.713	7003.72	1235.95	35.8425	121.992	143.651	53.03
0.3	0.5	61676.7	53.04	8247.81	2939.29	5308.51	0.930075	0.153462	814.657	316.025	7010.63	1237.17	35.878	122.095	143.788	53.04
0.3	0.5	61753.4	53.05	8255.95	2942.45	5313.5	0.929991	0.153448	815.348	316.338	7017.56	1238.39	35.9134	122.199	143.925	53.05
0.3	0.5	61830.1	53.06	8264.11	2945.62	5318.49	0.929906	0.153434	816.04	316.65	7024.49	1239.62	35.9489	122.302	144.062	53.06
0.3	0.5	61906.8	53.07	8272.27	2948.78	5323.48	0.929821	0.15342	816.731	316.963	7031.43	1240.84	35.9844	122.406	144.199	53.07
0.3	0.5	61983.6	53.08	8280.43	2951.95	5328.48	0.929736	0.153406	817.423	317.276	7038.37	1242.06	36.0199	122.51	144.336	53.08
0.3	0.5	62060.3	53.09	8288.61	2955.12	5333.48	0.929651	0.153392	818.116	317.59	7045.32	1243.29	36.0554	122.614	144.473	53.09
0.3	0.5	62137	53.1	8296.79	2958.3	5338.49	0.929566	0.153378	818.809	317.903	7052.27	1244.52	36.091	122.717	144.611	53.1
0.3	0.5	62213.7	53.11	8304.98	2961.48	5343.5	0.929481	0.153364	819.502	318.217	7059.23	1245.75	36.1266	122.821	144.748	53.11
0.3	0.5	62290.4	53.12	8313.17	2964.66	5348.51	0.929396	0.15335	820.196	318.532	7066.2	1246.98	36.1623	122.925	144.886	53.12
0.3	0.5	62367.1	53.13	8321.37	2967.85	5353.53	0.929312	0.153336	820.89	318.846	7073.17	1248.21	36.198	123.029	145.024	53.13
0.3	0.5	62443.8	53.14	8329.58	2971.04	5358.55	0.929227	0.153322	821.585	319.161	7080.15	1249.44	36.2337	123.134	145.161	53.14
0.3	0.5	62520.5	53.15	8337.8	2974.23	5363.57	0.929142	0.153308	822.28	319.476	7087.13	1250.67	36.2694	123.238	145.299	53.15
0.3	0.5	62597.3	53.16	8346.02	2977.42	5368.6	0.929057	0.153294	822.976	319.792	7094.12	1251.9	36.3052	123.342	145.437	53.16
0.3	0.5	62674	53.17	8354.25	2980.62	5373.63	0.928972	0.15328	823.672	320.107	7101.11	1253.14	36.341	123.446	145.576	53.17
0.3	0.5	62750.7	53.18	8362.49	2983.82	5378.67	0.928887	0.153266	824.368	320.423	7108.11	1254.37	36.3768	123.551	145.714	53.18
0.3	0.5	62827.4	53.19	8370.73	2987.03	5383.71	0.928802	0.153252	825.065	320.74	7115.12	1255.61	36.4127	123.655	145.852	53.19
0.3	0.5	62904.1	53.2	8378.98	2990.23	5388.75	0.928717	0.153238	825.763	321.056	7122.13	1256.85	36.4486	123.76	145.991	53.2
0.3	0.5	62980.8	53.21	8387.24	2993.44	5393.8	0.928632	0.153224	826.461	321.373	7129.15	1258.09	36.4845	123.864	146.129	53.21
0.3	0.5	63057.5	53.22	8395.5	2996.66	5398.85	0.928547	0.15321	827.159	321.69	7136.18	1259.33	36.5204	123.969	146.268	53.22
0.3	0.5	63134.2	53.23	8403.78	2999.87	5403.9	0.928462	0.153196	827.857	322.008	7143.21	1260.57	36.5564	124.074	146.407	53.23
0.3	0.5	63211	53.24	8412.05	3003.09	5408.96	0.928377	0.153182	828.556	322.325	7150.25	1261.81	36.5924	124.179	146.546	53.24
0.3	0.5	63287.7	53.25	8420.34	3006.32	5414.02	0.928292	0.153168	829.256	322.643	7157.29	1263.05	36.6285	124.283	146.685	53.25
0.3	0.5	63364.4	53.26	8428.63	3009.54	5419.09	0.928207	0.153154	829.956	322.961	7164.34	1264.29	36.6646	124.388	146.824	53.26
0.3	0.5	63441.1	53.27	8436.93	3012.77	5424.16	0.928122	0.15314	830.656	323.28	7171.39	1265.54	36.7007	124.493	146.963	53.27
0.3	0.5	63517.8	53.28	8445.24	3016.01	5429.23	0.928037	0.153126	831.357	323.599	7178.45	1266.79	36.7368	124.598	147.102	53.28
0.3	0.5	63594.5	53.29	8453.55	3019.24	5434.31	0.927952	0.153112	832.058	323.918	7185.52	1268.03	36.773	124.704	147.242	53.29
0.3	0.5	63671.2	53.3	8461.87	3022.48	5439.39	0.927867	0.153098	832.76	324.237	7192.59	1269.28	36.8091	124.809	147.381	53.3
0.3	0.5	63747.9	53.31	8470.2	3025.72	5444.48	0.927782	0.153084	833.462	324.557	7199.67	1270.53	36.8454	124.914	147.521	53.31
0.3	0.5	63824.7	53.32	8478.53	3028.97	5449.57	0.927697	0.15307	834.165	324.877	7206.75	1271.78	36.8816	125.019	147.661	53.32
0.3	0.5	63901.4	53.33	8486.88	3032.22	5454.66	0.927612	0.153056	834.868	325.197	7213.85	1273.03	36.9179	125.125	147.801	53.33
0.3	0.5	63978.1	53.34	8495.23	3035.47	5459.76	0.927527	0.153042	835.571	325.518	7220.94	1274.28	36.9542	125.23	147.941	53.34
0.3	0.5	64054.8	53.35	8503.58	3038.72	5464.86	0.927442	0.153028	836.275	325.838	7228.04	1275.54	36.9906	125.336	148.081	53.35
0.3	0.5	64131.5	53.36	8511.94	3041.98	5469.96	0.927357	0.153014	836.98	326.16	7235.15	1276.79	37.027	125.441	148.221	53.36
0.3	0.5	64208.2	53.37	8520.31	3045.24	5475.07	0.927271	0.153	837.684	326.481	7242.27	1278.05	37.0634	125.547	148.361	53.37
0.3	0.5	64284.9	53.38	8528.69	3048.51	5480.18	0.927186	0.152986	838.39	326.803	7249.39	1279.3	37.0998	125.653	148.502	53.38
0.3	0.5	64361.6	53.39	8537.07	3051.78	5485.3	0.927101	0.152972	839.095	327.125	7256.51	1280.56	37.1363	125.758	148.642	53.39
0.3	0.5	64438.4	53.4	8545.47	3055.05	5490.42	0.927016	0.152958	839.801	327.447	7263.65	1281.82	37.1728	125.864	148.783	53.4
0.3	0.5	64515.1	53.41	8553.86	3058.32	5495.54	0.926931	0.152944	840.508	327.769	7270.78	1283.08	37.2093	125.97	148.924	53.41
0.3	0.5	64591.8	53.42	8562.27	3061.6	5500.67	0.926846	0.15293	841.215	328.092	7277.93	1284.34	37.2459	126.076	149.064	53.42
0.3	0.5	64668.5	53.43	8570.68	3064.88	5505.8	0.926761	0.152916	841.922	328.415	7285.08	1285.6	37.2825	126.182	149.205	53.43
0.3	0.5	64745.2	53.44	8579.1	3068.17	5510.93	0.926676	0.152901	842.63	328.739	7292.23	1286.86	37.3191	126.288	149.346	53.44
0.3	0.5	64821.9	53.45	8587.53	3071.45	5516.07	0.926591	0.152887	843.338	329.062	7299.4	1288.13	37.3557	126.394	149.488	53.45
0.3	0.5	64898.6	53.46	8595.96	3074.74	5521.22	0.926505	0.152873	844.047	329.386	7306.57	1289.39	37.3924	126.501	149.629	53.46
0.3	0.5	64975.3	53.47	8604.4	3078.04	5526.36	0.92642	0.152859	844.756	329.711	7313.74	1290.66	37.4291	126.607	149.77	53.47
0.3	0.5	65052.1	53.48	8612.85	3081.34	5531.51	0.926335	0.152845	845.466	330.035	7320.92	1291.93	37.4659	126.713	149.912	53.48
0.3	0.5	65128.8	53.49	8621.3	3084.64	5536.67	0.92625	0.152831	846.176	330.36	7328.11	1293.2	37.5027	126.82	150.053	53.49
0.3	0.5	65205.5	53.5	8629.76	3087.94	5541.82	0.926165	0.152817	846.886	330.685	7335.3	1294.46	37.5395	126.926	150.195	53.5
0.3	0.5	65282.2	53.51	8638.23	3091.25	5546.99	0.92608	0.152803	847.597	331.011	7342.5	1295.73	37.5763	127.033	150.337	53.51
0.3	0.5	65358.9	53.52	8646.71	3094.56	5552.15	0.925994	0.152789	848.308	331.336	7349.7	1297.01	37.6132	127.14	150.479	53.52
0.3	0.5	65435.6	53.53	8655.19	3097.87	5557.32	0.925909	0.152775	849.02	331.662	7356.91	1298.28	37.6501	127.246	150.621	53.53
0.3	0.5	65512.3	53.54	8663.68	3101.19	5562.5	0.925824	0.152761	849.732	331.989	7364.13	1299.55	37.687	127.353	150.763	53.54
0.3	0.5	65589	53.55	8672.18	3104.51	5567.67	0.925739	0.152747	850.445	332.315	7371.35	1300.83	37.724	127.46	150.905	53.55
0.3	0.5	65665.8	53.56	8680.68	3107.83	5572.85	0.925654	0.152733	851.158	332.642	7378.58	1302.1	37.761	127.567	151.047	53.56
0.3	0.5	65742.5	53.57	8689.2	3111.16	5578.04	0.925568	0.152719	851.871	332.969	7385.82	1303.38	37.798	127.674	151.19	53.57
0.3	0.5	65819.2	53.58	8697.71	3114.49	5583.23	0.925483	0.152705	852.585	333.297	7393.06	1304.66	37.8351	127.781	151.332	53.58
0.3	0.5	65895.9	53.59	8706.24	3117.82	5588.42	0.925398	0.152691	853.3	333.625	7400.3	1305.94	37.8721	127.888	151.475	53.59
0.3	0.5	65972.6	53.6	8714.77	3121.15	5593.62	0.925313	0.152677	854.015	333.953	7407.56	1307.22	37.9093	127.995	151.618	53.6
0.3	0.5	66049.3	53.61	8723.31	3124.49	5598.82	0.925227	0.152663	854.73	334.281	7414.82	1308.5	37.9464	128.102	151.761	53.61
0.3	0.5	66126	53.62	8731.86	3127.84	5604.02	0.925142	0.152648	855.446	334.61	7422.08	1309.78	37.9836	128.209	151.904	53.62
0.3	0.5	66202.7	53.63	8740.41	3131.18	5609.23	0.925057	0.152634	856.162	334.938	7429.35	1311.06	38.0208	128.317	152.047	53.63
0.3	0.5	66279.5	53.64	8748.98	3134.53	5614.44	0.924972	0.15262	856.878	335.268	7436.63	1312.35	38.058	128.424	152.19	53.64
0.3	0.5	66356.2	53.65	8757.55	3137.88	5619.66	0.924886	0.152606	857.595	335.597	7443.91	1313.63	38.0953	128.532	152.333	53.65
0.3	0.5	66432.9	53.66	8766.12	3141.24	5624.88	0.924801	0.152592	858.313	335.927	7451.2	1314.92	38.1326	128.639	152.477	53.66
0.3	0.5	66509.6	53.67	8774.7	3144.6	5630.1	0.924716	0.152578	859.031	336.257	7458.5	1316.21	38.17	128.747	152.62	53.67
0.3	0.5	66586.3	53.68	8783.29	3147.96	5635.33	0.92463	0.152564	859.749	336.587	7465.8	1317.49	38.2073	128.855	152.764	53.68
0.3	0.5	66663	53.69	8791.89	3151.33	5640.56	0.924545	0.15255	860.468	336.918	7473.11	1318.78	38.2447	128.962	152.908	53.69
0.3	0.5	66739.7	53.7	8800.5	3154.7	5645.8	0.92446	0.152536	861.187	337.249	7480.42	1320.07	38.2822	129.07	153.052	53.7
0.3	0.5	66816.4	53.71	8809.11	3158.07	5651.04	0.924374	0.152522	861.906	337.58	7487.74	1321.37	38.3196	129.178	153.196	53.71
0.3	0.5	66893.2	53.72	8817.73	3161.45	5656.28	0.924289	0.152508	862.627	337.912	7495.07	1322.66	38.3571	129.286	153.34	53.72
0.3	0.5	66969.9	53.73	8826.35	3164.83	5661.53	0.924204	0.152494	863.347	338.244	7502.4	1323.95	38.3946	129.394	153.484	53.73
0.3	0.5	67046.6	53.74	8834.99	3168.21	5666.78	0.924118	0.15248	864.068	338.576	7509.74	1325.25	38.4322	129.502	153.628	53.74
0.3	0.5	67123.3	53.75	8843.63	3171.59	5672.03	0.924033	0.152465	864.789	338.908	7517.08	1326.54	38.4698	129.61	153.772	53.75
0.3	0.5	67200	53.76	8852.28	3174.98	5677.29	0.923948	0.152451	865.511	339.241	7524.43	1327.84	38.5074	129.718	153.917	53.76
0.3	0.5	67276.7	53.77	8860.93	3178.37	5682.56	0.923862	0.152437	866.233	339.574	7531.79	1329.14	38.545	129.827	154.062	53.77
0.3	0.5	67353.4	53.78	8869.59	3181.77	5687.82	0.923777	0.152423	866.956	339.908	7539.15	1330.44	38.5827	129.935	154.206	53.78
0.3	0.5	67430.1	53.79	8878.26	3185.17	5693.09	0.923692	0.152409	867.679	340.241	7546.52	1331.74	38.6204	130.043	154.351	53.79
0.3	0.5	67506.8	53.8	8886.94	3188.57	5698.37	0.923606	0.152395	868.403	340.575	7553.9	1333.04	38.6582	130.152	154.496	53.8
0.3	0.5	67583.6	53.81	8895.62	3191.98	5703.65	0.923521	0.152381	869.127	340.909	7561.28	1334.34	38.696	130.26	154.641	53.81
0.3	0.5	67660.3	53.82	8904.31	3195.39	5708.93	0.923435	0.152367	869.851	341.244	7568.67	1335.65	38.7338	130.369	154.786	53.82
0.3	0.5	67737	53.83	8913.01	3198.8	5714.21	0.92335	0.152353	870.576	341.579	7576.06	1336.95	38.7716	130.478	154.932	53.83
0.3	0.5	67813.7	53.84	8921.72	3202.22	5719.5	0.923265	0.152339	871.302	341.914	7583.46	1338.26	38.8095	130.586	155.077	53.84
0.3	0.5	67890.4	53.85	8930.43	3205.63	5724.8	0.923179	0.152325	872.027	342.249	7590.87	1339.56	38.8474	130.695	155.222	53.85
0.3	0.5	67967.1	53.86	8939.15	3209.06	5730.1	0.923094	0.15231	872.754	342.585	7598.28	1340.87	38.8853	130.804	155.368	53.86
0.3	0.5	68043.8	53.87	8947.88	3212.48	5735.4	0.923008	0.152296	873.48	342.921	7605.7	1342.18	38.9233	130.913	155.514	53.87
0.3	0.5	68120.5	53.88	8956.61	3215.91	5740.7	0.922923	0.152282	874.207	343.257	7613.12	1343.49	38.9613	131.022	155.66	53.88
0.3	0.5	68197.3	53.89	8965.36	3219.34	5746.01	0.922837	0.152268	874.935	343.594	7620.55	1344.8	38.9993	131.131	155.806	53.89
0.3	0.5	68274	53.9	8974.11	3222.78	5751.33	0.922752	0.152254	875.663	343.931	7627.99	1346.12	39.0374	131.24	155.952	53.9
0.3	0.5	68350.7	53.91	8982.86	3226.22	5756.64	0.922666	0.15224	876.391	344.268	7635.43	1347.43	39.0755	131.349	156.098	53.91
0.3	0.5	68427.4	53.92	8991.63	3229.66	5761.96	0.922581	0.152226	877.12	344.605	7642.88	1348.74	39.1136	131.459	156.244	53.92
0.3	0.5	68504.1	53.93	9000.4	3233.11	5767.29	0.922495	0.152212	877.849	344.943	7650.34	1350.06	39.1517	131.568	156.39	53.93
0.3	0.5	68580.8	53.94	9009.18	3236.56	5772.62	0.92241	0.152198	878.579	345.281	7657.8	1351.38	39.1899	131.677	156.537	53.94
0.3	0.5	68657.5	53.95	9017.96	3240.01	5777.95	0.922325	0.152184	879.309	345.62	7665.27	1352.69	39.2281	131.787	156.683	53.95
0.3	0.5	68734.2	53.96	9026.76	3243.47	5783.29	0.922239	0.152169	880.04	345.958	7672.74	1354.01	39.2664	131.896	156.83	53.96
0.3	0.5	68811	53.97	9035.56	3246.93	5788.63	0.922153	0.152155	880.771	346.297	7680.22	1355.33	39.3047	132.006	156.977	53.97
0.3	0.5	68887.7	53.98	9044.36	3250.39	5793.97	0.922068	0.152141	881.502	346.637	7687.71	1356.65	39.343	132.116	157.124	53.98
0.3	0.5	68964.4	53.99	9053.18	3253.86	5799.32	0.921982	0.152127	882.234	346.976	7695.2	1357.98	39.3813	132.225	157.271	53.99
0.3	0.5	69041.1	54	9062	3257.33	5804.68	0.921897	0.152113	882.967	347.316	7702.7	1359.3	39.4197	132.335	157.418	54
0.3	0.5	69117.8	54.01	9070.83	3260.8	5810.03	0.921811	0.152099	883.699	347.656	7710.21	1360.62	39.4581	132.445	157.565	54.01
0.3	0.5	69194.5	54.02	9079.67	3264.28	5815.39	0.921726	0.152085	884.433	347.997	7717.72	1361.95	39.4966	132.555	157.713	54.02
0.3	0.5	69271.2	54.03	9088.51	3267.76	5820.76	0.92164	0.152071	885.166	348.338	7725.24	1363.28	39.535	132.665	157.86	54.03
0.3	0.5	69347.9	54.04	9097.36	3271.24	5826.12	0.921555	0.152057	885.9	348.679	7732.76	1364.6	39.5735	132.775	158.008	54.04
0.3	0.5	69424.7	54.05	9106.22	3274.73	5831.5	0.921469	0.152042	886.635	349.02	7740.29	1365.93	39.6121	132.885	158.155	54.05
0.3	0.5	69501.4	54.06	9115.09	3278.22	5836.87	0.921384	0.152028	887.37	349.362	7747.83	1367.26	39.6506	132.995	158.303	54.06
0.3	0.5	69578.1	54.07	9123.96	3281.71	5842.25	0.921298	0.152014	888.105	349.704	7755.37	1368.59	39.6892	133.105	158.451	54.07
0.3	0.5	69654.8	54.08	9132.84	3285.21	5847.64	0.921212	0.152	888.841	350.046	7762.92	1369.93	39.7279	133.216	158.599	54.08
0.3	0.5	69731.5	54.09	9141.73	3288.71	5853.03	0.921127	0.151986	889.577	350.389	7770.47	1371.26	39.7665	133.326	158.747	54.09
0.3	0.5	69808.2	54.1	9150.63	3292.21	5858.42	0.921041	0.151972	890.314	350.732	7778.03	1372.59	39.8052	133.437	158.895	54.1
0.3	0.5	69884.9	54.11	9159.53	3295.72	5863.81	0.920956	0.151958	891.051	351.075	7785.6	1373.93	39.844	133.547	159.044	54.11
0.3	0.5	69961.6	54.12	9168.44	3299.23	5869.21	0.92087	0.151944	891.789	351.419	7793.18	1375.27	39.8827	133.658	159.192	54.12
0.3	0.5	70038.4	54.13	9177.36	3302.74	5874.62	0.920784	0.151929	892.527	351.762	7800.76	1376.6	39.9215	133.768	159.341	54.13
0.3	0.5	70115.1	54.14	9186.28	3306.26	5880.02	0.920699	0.151915	893.266	352.107	7808.34	1377.94	39.9603	133.879	159.489	54.14
0.3	0.5	70191.8	54.15	9195.22	3309.78	5885.44	0.920613	0.151901	894.004	352.451	7815.93	1379.28	39.9992	133.99	159.638	54.15
0.3	0.5	70268.5	54.16	9204.16	3313.31	5890.85	0.920527	0.151887	894.744	352.796	7823.53	1380.62	40.0381	134.101	159.787	54.16
0.3	0.5	70345.2	54.17	9213.1	3316.83	5896.27	0.920442	0.151873	895.484	353.141	7831.14	1381.97	40.077	134.212	159.936	54.17
0.3	0.5	70421.9	54.18	9222.06	3320.37	5901.69	0.920356	0.151859	896.224	353.486	7838.75	1383.31	40.116	134.323	160.085	54.18
0.3	0.5	70498.6	54.19	9231.02	3323.9	5907.12	0.92027	0.151845	896.965	353.832	7846.37	1384.65	40.1549	134.434	160.234	54.19
0.3	0.5	70575.3	54.2	9239.99	3327.44	5912.55	0.920185	0.15183	897.706	354.178	7853.99	1386	40.194	134.545	160.384	54.2
0.3	0.5	70652.1	54.21	9248.97	3330.98	5917.99	0.920099	0.151816	898.447	354.524	7861.62	1387.35	40.233	134.656	160.533	54.21
0.3	0.5	70728.8	54.22	9257.95	3334.53	5923.43	0.920013	0.151802	899.189	354.871	7869.26	1388.69	40.2721	134.767	160.683	54.22
0.3	0.5	70805.5	54.23	9266.94	3338.07	5928.87	0.919928	0.151788	899.932	355.218	7876.9	1390.04	40.3112	134.878	160.832	54.23
0.3	0.5	70882.2	54.24	9275.94	3341.63	5934.32	0.919842	0.151774	900.675	355.565	7884.55	1391.39	40.3504	134.99	160.982	54.24
0.3	0.5	70958.9	54.25	9284.95	3345.18	5939.77	0.919756	0.15176	901.418	355.912	7892.21	1392.74	40.3895	135.101	161.132	54.25
0.3	0.5	71035.6	54.26	9293.97	3348.74	5945.22	0.91967	0.151746	902.162	356.26	7899.87	1394.09	40.4287	135.213	161.282	54.26
0.3	0.5	71112.3	54.27	9302.99	3352.3	5950.68	0.919585	0.151731	902.906	356.608	7907.54	1395.45	40.468	135.324	161.432	54.27
0.3	0.5	71189	54.28	9312.02	3355.87	5956.15	0.919499	0.151717	903.651	356.957	7915.21	1396.8	40.5073	135.436	161.582	54.28
0.3	0.5	71265.8	54.29	9321.05	3359.44	5961.61	0.919413	0.151703	904.396	357.305	7922.89	1398.16	40.5466	135.548	161.733	54.29
0.3	0.5	71342.5	54.3	9330.1	3363.01	5967.08	0.919327	0.151689	905.141	357.654	7930.58	1399.51	40.5859	135.659	161.883	54.3
0.3	0.5	71419.2	54.31	9339.15	3366.59	5972.56	0.919242	0.151675	905.887	358.004	7938.28	1400.87	40.6253	135.771	162.034	54.31
0.3	0.5	71495.9	54.32	9348.21	3370.17	5978.04	0.919156	0.151661	906.633	358.353	7945.98	1402.23	40.6647	135.883	162.184	54.32
0.3	0.5	71572.6	54.33	9357.27	3373.75	5983.52	0.91907	0.151647	907.38	358.703	7953.68	1403.59	40.7041	135.995	162.335	54.33
0.3	0.5	71649.3	54.34	9366.35	3377.34	5989.01	0.918984	0.151632	908.128	359.054	7961.39	1404.95	40.7436	136.107	162.486	54.34
0.3	0.5	71726	54.35	9375.43	3380.93	5994.5	0.918899	0.151618	908.875	359.404	7969.11	1406.31	40.7831	136.219	162.637	54.35
0.3	0.5	71802.7	54.36	9384.52	3384.52	5999.99	0.918813	0.151604	909.623	359.755	7976.84	1407.68	40.8226	136.331	162.788	54.36
0.3	0.5	71879.5	54.37	9393.61	3388.12	6005.49	0.918727	0.15159	910.372	360.106	7984.57	1409.04	40.8622	136.444	162.939	54.37
0.3	0.5	71956.2	54.38	9402.72	3391.72	6010.99	0.918641	0.151576	911.121	360.458	7992.31	1410.41	40.9018	136.556	163.091	54.38
0.3	0.5	72032.9	54.39	9411.83	3395.33	6016.5	0.918555	0.151562	911.871	360.81	8000.05	1411.77	40.9415	136.668	163.242	54.39
0.3	0.5	72109.6	54.4	9420.95	3398.94	6022.01	0.918469	0.151547	912.62	361.162	8007.8	1413.14	40.9811	136.781	163.394	54.4
0.3	0.5	72186.3	54.41	9430.07	3402.55	6027.53	0.918384	0.151533	913.371	361.514	8015.56	1414.51	41.0208	136.893	163.545	54.41
0.3	0.5	72263	54.42	9439.21	3406.16	6033.04	0.918298	0.151519	914.122	361.867	8023.33	1415.88	41.0605	137.006	163.697	54.42
0.3	0.5	72339.7	54.43	9448.35	3409.78	6038.57	0.918212	0.151505	914.873	362.22	8031.1	1417.25	41.1003	137.118	163.849	54.43
0.3	0.5	72416.4	54.44	9457.5	3413.4	6044.09	0.918126	0.151491	915.625	362.573	8038.87	1418.62	41.1401	137.231	164.001	54.44
0.3	0.5	72493.2	54.45	9466.65	3417.03	6049.62	0.91804	0.151477	916.377	362.927	8046.65	1420	41.1799	137.344	164.153	54.45
0.3	0.5	72569.9	54.46	9475.82	3420.66	6055.16	0.917954	0.151462	917.129	363.281	8054.44	1421.37	41.2198	137.456	164.305	54.46
0.3	0.5	72646.6	54.47	9484.99	3424.29	6060.7	0.917868	0.151448	917.882	363.635	8062.24	1422.75	41.2597	137.569	164.458	54.47
0.3	0.5	72723.3	54.48	9494.17	3427.93	6066.24	0.917783	0.151434	918.636	363.99	8070.04	1424.12	41.2996	137.682	164.61	54.48
0.3	0.5	72800	54.49	9503.35	3431.57	6071.79	0.917697	0.15142	919.389	364.345	8077.85	1425.5	41.3396	137.795	164.763	54.49
0.3	0.5	72876.7	54.5	9512.55	3435.21	6077.34	0.917611	0.151406	920.144	364.7	8085.66	1426.88	41.3796	137.908	164.915	54.5
0.3	0.5	72953.4	54.51	9521.75	3438.86	6082.89	0.917525	0.151392	920.899	365.056	8093.49	1428.26	41.4196	138.022	165.068	54.51
0.3	0.5	73030.1	54.52	9530.96	3442.51	6088.45	0.917439	0.151377	921.654	365.412	8101.31	1429.64	41.4597	138.135	165.221	54.52
0.3	0.5	73106.8	54.53	9540.17	3446.16	6094.01	0.917353	0.151363	922.409	365.768	8109.15	1431.03	41.4998	138.248	165.374	54.53
0.3	0.5	73183.6	54.54	9549.4	3449.82	6099.58	0.917267	0.151349	923.165	366.124	8116.99	1432.41	41.5399	138.361	165.527	54.54
0.3	0.5	73260.3	54.55	9558.63	3453.48	6105.15	0.917181	0.151335	923.922	366.481	8124.84	1433.79	41.58	138.475	165.68	54.55
0.3	0.5	73337	54.56	9567.87	3457.15	6110.72	0.917095	0.151321	924.679	366.838	8132.69	1435.18	41.6202	138.588	165.834	54.56
0.3	0.5	73413.7	54.57	9577.12	3460.81	6116.3	0.917009	0.151307	925.436	367.196	8140.55	1436.57	41.6605	138.702	165.987	54.57
0.3	0.5	73490.4	54.58	9586.37	3464.49	6121.88	0.916923	0.151292	926.194	367.553	8148.41	1437.96	41.7007	138.815	166.141	54.58
0.3	0.5	73567.1	54.59	9595.63	3468.16	6127.47	0.916837	0.151278	926.952	367.912	8156.29	1439.34	41.741	138.929	166.294	54.59
0.3	0.5	73643.8	54.6	9604.9	3471.84	6133.06	0.916751	0.151264	927.711	368.27	8164.17	1440.74	41.7813	139.043	166.448	54.6
0.3	0.5	73720.5	54.61	9614.18	3475.52	6138.65	0.916665	0.15125	928.47	368.629	8172.05	1442.13	41.8217	139.157	166.602	54.61
0.3	0.5	73797.3	54.62	9623.46	3479.21	6144.25	0.916579	0.151236	929.23	368.988	8179.94	1443.52	41.8621	139.271	166.756	54.62
0.3	0.5	73874	54.63	9632.76	3482.9	6149.86	0.916493	0.151221	929.99	369.347	8187.84	1444.91	41.9025	139.384	166.91	54.63
0.3	0.5	73950.7	54.64	9642.06	3486.59	6155.46	0.916407	0.151207	930.75	369.707	8195.75	1446.31	41.9429	139.498	167.064	54.64
0.3	0.5	74027.4	54.65	9651.36	3490.29	6161.07	0.916321	0.151193	931.511	370.067	8203.66	1447.7	41.9834	139.613	167.219	54.65
0.3	0.5	74104.1	54.66	9660.68	3493.99	6166.69	0.916235	0.151179	932.272	370.427	8211.58	1449.1	42.0239	139.727	167.373	54.66
0.3	0.5	74180.8	54.67	9670	3497.7	6172.31	0.916149	0.151165	933.034	370.787	8219.5	1450.5	42.0645	139.841	167.528	54.67
0.3	0.5	74257.5	54.68	9679.33	3501.4	6177.93	0.916063	0.15115	933.796	371.148	8227.43	1451.9	42.1051	139.955	167.682	54.68
0.3	0.5	74334.2	54.69	9688.67	3505.11	6183.55	0.915977	0.151136	934.559	371.51	8235.37	1453.3	42.1457	140.069	167.837	54.69
0.3	0.5	74411	54.7	9698.01	3508.83	6189.18	0.915891	0.151122	935.322	371.871	8243.31	1454.7	42.1864	140.184	167.992	54.7
0.3	0.5	74487.7	54.71	9707.37	3512.55	6194.82	0.915805	0.151108	936.086	372.233	8251.26	1456.11	42.2271	140.298	168.147	54.71
0.3	0.5	74564.4	54.72	9716.73	3516.27	6200.46	0.915719	0.151094	936.85	372.595	8259.22	1457.51	42.2678	140.413	168.302	54.72
0.3	0.5	74641.1	54.73	9726.1	3520	6206.1	0.915633	0.151079	937.614	372.958	8267.18	1458.91	42.3085	140.527	168.458	54.73
0.3	0.5	74717.8	54.74	9735.47	3523.73	6211.75	0.915547	0.151065	938.379	373.32	8275.15	1460.32	42.3493	140.642	168.613	54.74
0.3	0.5	74794.5	54.75	9744.86	3527.46	6217.4	0.915461	0.151051	939.144	373.684	8283.13	1461.73	42.3901	140.757	168.768	54.75
0.3	0.5	74871.2	54.76	9754.25	3531.2	6223.05	0.915375	0.151037	939.91	374.047	8291.11	1463.14	42.431	140.872	168.924	54.76
0.3	0.5	74947.9	54.77	9763.65	3534.94	6228.71	0.915288	0.151023	940.676	374.411	8299.1	1464.55	42.4719	140.986	169.08	54.77
0.3	0.5	75024.7	54.78	9773.05	3538.68	6234.37	0.915202	0.151008	941.443	374.775	8307.1	1465.96	42.5128	141.101	169.235	54.78
0.3	0.5	75101.4	54.79	9782.47	3542.43	6240.04	0.915116	0.150994	942.21	375.139	8315.1	1467.37	42.5537	141.216	169.391	54.79
0.3	0.5	75178.1	54.8	9791.89	3546.18	6245.71	0.91503	0.15098	942.977	375.504	8323.11	1468.78	42.5947	141.331	169.547	54.8
0.3	0.5	75254.8	54.81	9801.32	3549.94	6251.39	0.914944	0.150966	943.745	375.869	8331.12	1470.2	42.6357	141.447	169.704	54.81
0.3	0.5	75331.5	54.82	9810.76	3553.69	6257.06	0.914858	0.150952	944.513	376.235	8339.14	1471.61	42.6768	141.562	169.86	54.82
0.3	0.5	75408.2	54.83	9820.2	3557.46	6262.75	0.914772	0.150937	945.282	376.6	8347.17	1473.03	42.7179	141.677	170.016	54.83
0.3	0.5	75484.9	54.84	9829.66	3561.22	6268.43	0.914685	0.150923	946.051	376.966	8355.21	1474.45	42.759	141.792	170.173	54.84
0.3	0.5	75561.6	54.85	9839.12	3564.99	6274.12	0.914599	0.150909	946.821	377.333	8363.25	1475.87	42.8002	141.908	170.329	54.85
0.3	0.5	75638.4	54.86	9848.58	3568.77	6279.82	0.914513	0.150895	947.591	377.699	8371.3	1477.29	42.8413	142.023	170.486	54.86
0.3	0.5	75715.1	54.87	9858.06	3572.54	6285.52	0.914427	0.15088	948.362	378.066	8379.35	1478.71	42.8826	142.139	170.643	54.87
0.3	0.5	75791.8	54.88	9867.54	3576.32	6291.22	0.914341	0.150866	949.133	378.434	8387.41	1480.13	42.9238	142.254	170.8	54.88
0.3	0.5	75868.5	54.89	9877.04	3580.11	6296.93	0.914254	0.150852	949.904	378.801	8395.48	1481.56	42.9651	142.37	170.957	54.89
0.3	0.5	75945.2	54.9	9886.53	3583.9	6302.64	0.914168	0.150838	950.676	379.169	8403.55	1482.98	43.0064	142.486	171.114	54.9
0.3	0.5	76021.9	54.91	9896.04	3587.69	6308.35	0.914082	0.150824	951.448	379.537	8411.64	1484.41	43.0478	142.601	171.271	54.91
0.3	0.5	76098.6	54.92	9905.56	3591.48	6314.07	0.913996	0.150809	952.221	379.906	8419.72	1485.83	43.0892	142.717	171.429	54.92
0.3	0.5	76175.3	54.93	9915.08	3595.28	6319.8	0.91391	0.150795	952.994	380.275	8427.82	1487.26	43.1306	142.833	171.586	54.93
0.3	0.5	76252.1	54.94	9924.61	3599.08	6325.52	0.913823	0.150781	953.768	380.644	8435.92	1488.69	43.172	142.949	171.744	54.94
0.3	0.5	76328.8	54.95	9934.15	3602.89	6331.26	0.913737	0.150767	954.542	381.014	8444.02	1490.12	43.2135	143.065	171.902	54.95
0.3	0.5	76405.5	54.96	9943.69	3606.7	6336.99	0.913651	0.150752	955.316	381.384	8452.14	1491.55	43.2551	143.181	172.059	54.96
0.3	0.5	76482.2	54.97	9953.24	3610.51	6342.73	0.913565	0.150738	956.091	381.754	8460.26	1492.99	43.2966	143.297	172.217	54.97
0.3	0.5	76558.9	54.98	9962.81	3614.33	6348.47	0.913478	0.150724	956.867	382.124	8468.38	1494.42	43.3382	143.414	172.375	54.98
0.3	0.5	76635.6	54.99	9972.37	3618.15	6354.22	0.913392	0.15071	957.643	382.495	8476.52	1495.86	43.3798	143.53	172.534	54.99
0.3	0.5	76712.3	55	9981.95	3621.98	6359.97	0.913306	0.150695	958.419	382.866	8484.66	1497.29	43.4215	143.646	172.692	55
0.3	0.5	76789	55.01	9991.53	3625.81	6365.73	0.913219	0.150681	959.196	383.238	8492.8	1498.73	43.4632	143.763	172.85	55.01
0.3	0.5	76865.8	55.02	10001.1	3629.64	6371.49	0.913133	0.150667	959.973	383.61	8500.96	1500.17	43.5049	143.879	173.009	55.02
0.3	0.5	76942.5	55.03	10010.7	3633.48	6377.25	0.913047	0.150653	960.75	383.982	8509.12	1501.61	43.5467	143.996	173.167	55.03
0.3	0.5	77019.2	55.04	10020.3	3637.32	6383.02	0.91296	0.150638	961.528	384.354	8517.28	1503.05	43.5885	144.113	173.326	55.04
0.3	0.5	77095.9	55.05	10029.9	3641.16	6388.79	0.912874	0.150624	962.307	384.727	8525.46	1504.49	43.6303	144.229	173.485	55.05
0.3	0.5	77172.6	55.06	10039.6	3645.01	6394.57	0.912788	0.15061	963.086	385.1	8533.64	1505.94	43.6721	144.346	173.644	55.06
0.3	0.5	77249.3	55.07	10049.2	3648.86	6400.35	0.912701	0.150596	963.865	385.474	8541.82	1507.38	43.714	144.463	173.803	55.07
0.3	0.5	77326	55.08	10058.8	3652.71	6406.13	0.912615	0.150581	964.645	385.847	8550.02	1508.83	43.756	144.58	173.962	55.08
0.3	0.5	77402.7	55.09	10068.5	3656.57	6411.92	0.912529	0.150567	965.425	386.222	8558.21	1510.27	43.7979	144.697	174.122	55.09
0.3	0.5	77479.5	55.1	10078.1	3660.43	6417.71	0.912442	0.150553	966.205	386.596	8566.42	1511.72	43.8399	144.814	174.281	55.1
0.3	0.5	77556.2	55.11	10087.8	3664.3	6423.51	0.912356	0.150539	966.987	386.971	8574.63	1513.17	43.8819	144.931	174.441	55.11
0.3	0.5	77632.9	55.12	10097.5	3668.17	6429.31	0.91227	0.150524	967.768	387.346	8582.85	1514.62	43.924	145.048	174.6	55.12
0.3	0.5	77709.6	55.13	10107.2	3672.04	6435.11	0.912183	0.15051	968.55	387.721	8591.08	1516.07	43.9661	145.165	174.76	55.13
0.3	0.5	77786.3	55.14	10116.8	3675.92	6440.92	0.912097	0.150496	969.332	388.097	8599.31	1517.53	44.0082	145.282	174.92	55.14
0.3	0.5	77863	55.15	10126.5	3679.8	6446.73	0.91201	0.150482	970.115	388.473	8607.55	1518.98	44.0504	145.4	175.08	55.15
0.3	0.5	77939.7	55.16	10136.2	3683.68	6452.55	0.911924	0.150467	970.898	388.85	8615.8	1520.43	44.0926	145.517	175.24	55.16
0.3	0.5	78016.4	55.17	10145.9	3687.57	6458.37	0.911838	0.150453	971.682	389.226	8624.05	1521.89	44.1348	145.635	175.4	55.17
0.3	0.5	78093.2	55.18	10155.7	3691.47	6464.19	0.911751	0.150439	972.466	389.603	8632.31	1523.35	44.1771	145.752	175.561	55.18
0.3	0.5	78169.9	55.19	10165.4	3695.36	6470.02	0.911665	0.150425	973.251	389.981	8640.58	1524.81	44.2194	145.87	175.721	55.19
0.3	0.5	78246.6	55.2	10175.1	3699.26	6475.85	0.911578	0.15041	974.036	390.359	8648.85	1526.27	44.2617	145.988	175.882	55.2
0.3	0.5	78323.3	55.21	10184.9	3703.16	6481.69	0.911492	0.150396	974.821	390.737	8657.13	1527.73	44.3041	146.105	176.042	55.21
0.3	0.5	78400	55.22	10194.6	3707.07	6487.53	0.911405	0.150382	975.607	391.115	8665.41	1529.19	44.3465	146.223	176.203	55.22
0.3	0.5	78476.7	55.23	10204.4	3710.98	6493.38	0.911319	0.150368	976.394	391.494	8673.71	1530.65	44.389	146.341	176.364	55.23
0.3	0.5	78553.4	55.24	10214.1	3714.9	6499.23	0.911232	0.150353	977.18	391.873	8682	1532.12	44.4314	146.459	176.525	55.24
0.3	0.5	78630.1	55.25	10223.9	3718.82	6505.08	0.911146	0.150339	977.968	392.252	8690.31	1533.58	44.4739	146.577	176.686	55.25
0.3	0.5	78706.8	55.26	10233.7	3722.74	6510.94	0.911059	0.150325	978.755	392.632	8698.62	1535.05	44.5165	146.695	176.848	55.26
0.3	0.5	78783.6	55.27	10243.5	3726.67	6516.8	0.910973	0.150311	979.543	393.012	8706.94	1536.52	44.5591	146.813	177.009	55.27
0.3	0.5	78860.3	55.28	10253.3	3730.6	6522.66	0.910886	0.150296	980.332	393.392	8715.27	1537.99	44.6017	146.931	177.17	55.28
0.3	0.5	78937	55.29	10263.1	3734.53	6528.53	0.9108	0.150282	981.121	393.773	8723.6	1539.46	44.6443	147.05	177.332	55.29
0.3	0.5	79013.7	55.3	10272.9	3738.47	6534.4	0.910713	0.150268	981.91	394.154	8731.94	1540.93	44.687	147.168	177.494	55.3
0.3	0.5	79090.4	55.31	10282.7	3742.41	6540.28	0.910627	0.150253	982.7	394.535	8740.29	1542.4	44.7297	147.287	177.656	55.31
0.3	0.5	79167.1	55.32	10292.5	3746.35	6546.16	0.91054	0.150239	983.49	394.917	8748.64	1543.88	44.7725	147.405	177.818	55.32
0.3	0.5	79243.8	55.33	10302.4	3750.3	6552.05	0.910454	0.150225	984.281	395.299	8757	1545.35	44.8152	147.524	177.98	55.33
0.3	0.5	79320.5	55.34	10312.2	3754.26	6557.94	0.910367	0.150211	985.072	395.681	8765.37	1546.83	44.8581	147.642	178.142	55.34
0.3	0.5	79397.3	55.35	10322	3758.21	6563.83	0.910281	0.150196	985.864	396.064	8773.74	1548.31	44.9009	147.761	178.304	55.35
0.3	0.5	79474	55.36	10331.9	3762.17	6569.73	0.910194	0.150182	986.656	396.447	8782.12	1549.79	44.9438	147.88	178.467	55.36
0.3	0.5	79550.7	55.37	10341.8	3766.14	6575.63	0.910108	0.150168	987.448	396.831	8790.51	1551.27	44.9867	147.998	178.629	55.37
0.3	0.5	79627.4	55.38	10351.6	3770.11	6581.54	0.910021	0.150153	988.241	397.214	8798.9	1552.75	45.0297	148.117	178.792	55.38
0.3	0.5	79704.1	55.39	10361.5	3774.08	6587.45	0.909934	0.150139	989.034	397.598	8807.3	1554.23	45.0727	148.236	178.954	55.39
0.3	0.5	79780.8	55.4	10371.4	3778.05	6593.36	0.909848	0.150125	989.828	397.983	8815.71	1555.71	45.1157	148.355	179.117	55.4
0.3	0.5	79857.5	55.41	10381.3	3782.03	6599.28	0.909761	0.150111	990.622	398.367	8824.12	1557.2	45.1587	148.474	179.28	55.41
0.3	0.5	79934.2	55.42	10391.2	3786.02	6605.21	0.909675	0.150096	991.417	398.752	8832.54	1558.68	45.2018	148.593	179.443	55.42
0.3	0.5	80011	55.43	10401.1	3790.01	6611.13	0.909588	0.150082	992.212	399.138	8840.97	1560.17	45.245	148.713	179.607	55.43
0.3	0.5	80087.7	55.44	10411.1	3794	6617.06	0.909501	0.150068	993.007	399.523	8849.4	1561.66	45.2881	148.832	179.77	55.44
0.3	0.5	80164.4	55.45	10421	3797.99	6623	0.909415	0.150053	993.803	399.91	8857.84	1563.15	45.3313	148.951	179.933	55.45
0.3	0.5	80241.1	55.46	10430.9	3801.99	6628.94	0.909328	0.150039	994.6	400.296	8866.29	1564.64	45.3745	149.071	180.097	55.46
0.3	0.5	80317.8	55.47	10440.9	3805.99	6634.88	0.909241	0.150025	995.397	400.683	8874.74	1566.13	45.4178	149.19	180.261	55.47
0.3	0.5	80394.5	55.48	10450.8	3810	6640.83	0.909155	0.150011	996.194	401.07	8883.2	1567.62	45.4611	149.309	180.424	55.48
0.3	0.5	80471.2	55.49	10460.8	3814.01	6646.78	0.909068	0.149996	996.992	401.457	8891.67	1569.12	45.5044	149.429	180.588	55.49
0.3	0.5	80547.9	55.5	10470.8	3818.03	6652.73	0.908981	0.149982	997.79	401.845	8900.15	1570.61	45.5478	149.549	180.752	55.5
0.3	0.5	80624.7	55.51	10480.7	3822.05	6658.69	0.908895	0.149968	998.588	402.233	8908.63	1572.11	45.5912	149.668	180.916	55.51
0.3	0.5	80701.4	55.52	10490.7	3826.07	6664.66	0.908808	0.149953	999.387	402.621	8917.12	1573.61	45.6346	149.788	181.081	55.52
0.3	0.5	80778.1	55.53	10500.7	3830.09	6670.62	0.908721	0.149939	1000.19	403.01	8925.61	1575.11	45.6781	149.908	181.245	55.53
0.3	0.5	80854.8	55.54	10510.7	3834.12	6676.6	0.908634	0.149925	1000.99	403.399	8934.11	1576.61	45.7216	150.028	181.41	55.54
0.3	0.5	80931.5	55.55	10520.7	3838.16	6682.57	0.908548	0.14991	1001.79	403.789	8942.62	1578.11	45.7652	150.148	181.574	55.55
0.3	0.5	81008.2	55.56	10530.7	3842.2	6688.55	0.908461	0.149896	1002.59	404.178	8951.14	1579.61	45.8088	150.268	181.739	55.56
0.3	0.5	81084.9	55.57	10540.8	3846.24	6694.54	0.908374	0.149882	1003.39	404.568	8959.66	1581.12	45.8524	150.388	181.904	55.57
0.3	0.5	81161.6	55.58	10550.8	3850.28	6700.52	0.908288	0.149867	1004.19	404.959	8968.19	1582.62	45.896	150.508	182.069	55.58
0.3	0.5	81238.4	55.59	10560.8	3854.33	6706.52	0.908201	0.149853	1004.99	405.35	8976.72	1584.13	45.9397	150.629	182.234	55.59
0.3	0.5	81315.1	55.6	10570.9	3858.39	6712.51	0.908114	0.149839	1005.79	405.741	8985.26	1585.63	45.9834	150.749	182.399	55.6
0.3	0.5	81391.8	55.61	10581	3862.44	6718.51	0.908027	0.149824	1006.6	406.132	8993.81	1587.14	46.0272	150.869	182.564	55.61
0.3	0.5	81468.5	55.62	10591	3866.5	6724.52	0.90794	0.14981	1007.4	406.524	9002.37	1588.65	46.0709	150.99	182.73	55.62
0.3	0.5	81545.2	55.63	10601.1	3870.57	6730.53	0.907854	0.149796	1008.21	406.916	9010.93	1590.16	46.1148	151.11	182.895	55.63
0.3	0.5	81621.9	55.64	10611.2	3874.64	6736.54	0.907767	0.149782	1009.01	407.309	9019.5	1591.68	46.1586	151.231	183.061	55.64
0.3	0.5	81698.6	55.65	10621.3	3878.71	6742.56	0.90768	0.149767	1009.81	407.701	9028.08	1593.19	46.2025	151.351	183.226	55.65
0.3	0.5	81775.3	55.66	10631.4	3882.79	6748.58	0.907593	0.149753	1010.62	408.095	9036.66	1594.71	46.2464	151.472	183.392	55.66
0.3	0.5	81852.1	55.67	10641.5	3886.87	6754.6	0.907506	0.149739	1011.42	408.488	9045.25	1596.22	46.2904	151.593	183.558	55.67
0.3	0.5	81928.8	55.68	10651.6	3890.96	6760.63	0.90742	0.149724	1012.23	408.882	9053.85	1597.74	46.3344	151.714	183.724	55.68
0.3	0.5	82005.5	55.69	10661.7	3895.04	6766.67	0.907333	0.14971	1013.04	409.276	9062.45	1599.26	46.3784	151.835	183.891	55.69
0.3	0.5	82082.2	55.7	10671.8	3899.14	6772.7	0.907246	0.149696	1013.84	409.671	9071.06	1600.78	46.4225	151.956	184.057	55.7
0.3	0.5	82158.9	55.71	10682	3903.23	6778.75	0.907159	0.149681	1014.65	410.065	9079.68	1602.3	46.4666	152.077	184.223	55.71
0.3	0.5	82235.6	55.72	10692.1	3907.33	6784.79	0.907072	0.149667	1015.46	410.461	9088.31	1603.82	46.5107	152.198	184.39	55.72
0.3	0.5	82312.3	55.73	10702.3	3911.44	6790.84	0.906985	0.149653	1016.27	410.856	9096.94	1605.34	46.5549	152.319	184.557	55.73
0.3	0.5	82389	55.74	10712.4	3915.55	6796.9	0.906899	0.149638	1017.08	411.252	9105.58	1606.87	46.5991	152.44	184.723	55.74
0.3	0.5	82465.8	55.75	10722.6	3919.66	6802.95	0.906812	0.149624	1017.88	411.648	9114.22	1608.39	46.6434	152.561	184.89	55.75
0.3	0.5	82542.5	55.76	10732.8	3923.78	6809.02	0.906725	0.14961	1018.69	412.045	9122.87	1609.92	46.6876	152.683	185.057	55.76
0.3	0.5	82619.2	55.77	10743	3927.9	6815.08	0.906638	0.149595	1019.5	412.442	9131.53	1611.45	46.732	152.804	185.224	55.77
0.3	0.5	82695.9	55.78	10753.2	3932.02	6821.15	0.906551	0.149581	1020.31	412.839	9140.2	1612.98	46.7763	152.926	185.392	55.78
0.3	0.5	82772.6	55.79	10763.4	3936.15	6827.23	0.906464	0.149567	1021.12	413.237	9148.87	1614.51	46.8207	153.047	185.559	55.79
0.3	0.5	82849.3	55.8	10773.6	3940.28	6833.31	0.906377	0.149552	1021.94	413.635	9157.55	1616.04	46.8651	153.169	185.727	55.8
0.3	0.5	82926	55.81	10783.8	3944.42	6839.39	0.90629	0.149538	1022.75	414.033	9166.24	1617.57	46.9096	153.29	185.894	55.81
0.3	0.5	83002.7	55.82	10794	3948.56	6845.48	0.906203	0.149524	1023.56	414.432	9174.93	1619.11	46.9541	153.412	186.062	55.82
0.3	0.5	83079.5	55.83	10804.3	3952.7	6851.57	0.906116	0.149509	1024.37	414.831	9183.63	1620.64	46.9986	153.534	186.23	55.83
0.3	0.5	83156.2	55.84	10814.5	3956.85	6857.66	0.906029	0.149495	1025.19	415.23	9192.34	1622.18	47.0431	153.656	186.398	55.84
0.3	0.5	83232.9	55.85	10824.8	3961	6863.76	0.905942	0.14948	1026	415.63	9201.05	1623.71	47.0877	153.778	186.566	55.85
0.3	0.5	83309.6	55.86	10835	3965.16	6869.87	0.905855	0.149466	1026.81	416.03	9209.77	1625.25	47.1324	153.9	186.734	55.86
0.3	0.5	83386.3	55.87	10845.3	3969.32	6875.97	0.905768	0.149452	1027.63	416.43	9218.5	1626.79	47.177	154.022	186.902	55.87
0.3	0.5	83463	55.88	10855.6	3973.48	6882.09	0.905681	0.149437	1028.44	416.831	9227.24	1628.34	47.2217	154.144	187.071	55.88
0.3	0.5	83539.7	55.89	10865.9	3977.65	6888.2	0.905594	0.149423	1029.26	417.232	9235.98	1629.88	47.2665	154.266	187.239	55.89
0.3	0.5	83616.4	55.9	10876.1	3981.83	6894.32	0.905507	0.149409	1030.07	417.633	9244.73	1631.42	47.3112	154.388	187.408	55.9
0.3	0.5	83693.2	55.91	10886.4	3986	6900.45	0.90542	0.149394	1030.89	418.035	9253.48	1632.97	47.3561	154.511	187.576	55.91
0.3	0.5	83769.9	55.92	10896.8	3990.18	6906.58	0.905333	0.14938	1031.7	418.437	9262.24	1634.51	47.4009	154.633	187.745	55.92
0.3	0.5	83846.6	55.93	10907.1	3994.37	6912.71	0.905246	0.149366	1032.52	418.84	9271.01	1636.06	47.4458	154.756	187.914	55.93
0.3	0.5	83923.3	55.94	10917.4	3998.55	6918.85	0.905159	0.149351	1033.34	419.243	9279.79	1637.61	47.4907	154.878	188.083	55.94
0.3	0.5	84000	55.95	10927.7	4002.75	6924.99	0.905072	0.149337	1034.16	419.646	9288.57	1639.16	47.5356	155.001	188.253	55.95
0.3	0.5	84076.7	55.96	10938.1	4006.94	6931.13	0.904985	0.149323	1034.97	420.049	9297.36	1640.71	47.5806	155.123	188.422	55.96
0.3	0.5	84153.4	55.97	10948.4	4011.14	6937.28	0.904898	0.149308	1035.79	420.453	9306.16	1642.26	47.6256	155.246	188.592	55.97
0.3	0.5	84230.1	55.98	10958.8	4015.35	6943.43	0.904811	0.149294	1036.61	420.857	9314.96	1643.82	47.6707	155.369	188.761	55.98
0.3	0.5	84306.8	55.99	10969.1	4019.56	6949.59	0.904724	0.149279	1037.43	421.262	9323.78	1645.37	47.7158	155.492	188.931	55.99
0.3	0.5	84383.6	56	10979.5	4023.77	6955.75	0.904637	0.149265	1038.25	421.667	9332.59	1646.93	47.7609	155.615	189.101	56
0.3	0.5	84460.3	56.01	10989.9	4027.99	6961.92	0.90455	0.149251	1039.07	422.072	9341.42	1648.49	47.8061	155.738	189.271	56.01
0.3	0.5	84537	56.02	11000.3	4032.21	6968.09	0.904463	0.149236	1039.89	422.478	9350.25	1650.04	47.8513	155.861	189.441	56.02
0.3	0.5	84613.7	56.03	11010.7	4036.43	6974.26	0.904376	0.149222	1040.71	422.884	9359.09	1651.6	47.8965	155.984	189.611	56.03
0.3	0.5	84690.4	56.04	11021.1	4040.66	6980.44	0.904288	0.149208	1041.53	423.29	9367.94	1653.17	47.9418	156.107	189.781	56.04
0.3	0.5	84767.1	56.05	11031.5	4044.89	6986.62	0.904201	0.149193	1042.36	423.697	9376.79	1654.73	47.9871	156.23	189.951	56.05
0.3	0.5	84843.8	56.06	11041.9	4049.13	6992.81	0.904114	0.149179	1043.18	424.104	9385.65	1656.29	48.0324	156.354	190.122	56.06
0.3	0.5	84920.5	56.07	11052.4	4053.37	6999	0.904027	0.149164	1044	424.511	9394.52	1657.86	48.0778	156.477	190.293	56.07
0.3	0.5	84997.3	56.08	11062.8	4057.62	7005.2	0.90394	0.14915	1044.83	424.919	9403.39	1659.42	48.1232	156.6	190.463	56.08
0.3	0.5	85074	56.09	11073.3	4061.87	7011.4	0.903853	0.149136	1045.65	425.327	9412.27	1660.99	48.1687	156.724	190.634	56.09
0.3	0.5	85150.7	56.1	11083.7	4066.12	7017.6	0.903766	0.149121	1046.47	425.735	9421.16	1662.56	48.2142	156.847	190.805	56.1
0.3	0.5	85227.4	56.11	11094.2	4070.38	7023.81	0.903678	0.149107	1047.3	426.144	9430.05	1664.13	48.2597	156.971	190.976	56.11
0.3	0.5	85304.1	56.12	11104.7	4074.64	7030.02	0.903591	0.149093	1048.12	426.553	9438.96	1665.7	48.3053	157.095	191.147	56.12
0.3	0.5	85380.8	56.13	11115.1	4078.9	7036.23	0.903504	0.149078	1048.95	426.963	9447.87	1667.27	48.3508	157.218	191.319	56.13
0.3	0.5	85457.5	56.14	11125.6	4083.17	7042.45	0.903417	0.149064	1049.77	427.372	9456.78	1668.84	48.3965	157.342	191.49	56.14
0.3	0.5	85534.2	56.15	11136.1	4087.45	7048.68	0.90333	0.149049	1050.6	427.783	9465.71	1670.42	48.4421	157.466	191.662	56.15
0.3	0.5	85611	56.16	11146.6	4091.72	7054.91	0.903242	0.149035	1051.43	428.193	9474.64	1671.99	48.4878	157.59	191.833	56.16
0.3	0.5	85687.7	56.17	11157.1	4096.01	7061.14	0.903155	0.149021	1052.25	428.604	9483.57	1673.57	48.5336	157.714	192.005	56.17
0.3	0.5	85764.4	56.18	11167.7	4100.29	7067.37	0.903068	0.149006	1053.08	429.015	9492.52	1675.15	48.5793	157.838	192.177	56.18
0.3	0.5	85841.1	56.19	11178.2	4104.58	7073.61	0.902981	0.148992	1053.91	429.427	9501.47	1676.73	48.6252	157.962	192.349	56.19
0.3	0.5	85917.8	56.2	11188.7	4108.88	7079.86	0.902893	0.148977	1054.74	429.839	9510.43	1678.31	48.671	158.087	192.521	56.2
0.3	0.5	85994.5	56.21	11199.3	4113.18	7086.11	0.902806	0.148963	1055.57	430.251	9519.39	1679.89	48.7169	158.211	192.694	56.21
0.3	0.5	86071.2	56.22	11209.8	4117.48	7092.36	0.902719	0.148949	1056.4	430.664	9528.36	1681.48	48.7628	158.335	192.866	56.22
0.3	0.5	86147.9	56.23	11220.4	4121.78	7098.62	0.902632	0.148934	1057.23	431.077	9537.34	1683.06	48.8088	158.46	193.038	56.23
0.3	0.5	86224.7	56.24	11231	4126.1	7104.88	0.902544	0.14892	1058.06	431.49	9546.33	1684.65	48.8547	158.584	193.211	56.24
0.3	0.5	86301.4	56.25	11241.6	4130.41	7111.15	0.902457	0.148905	1058.89	431.904	9555.32	1686.23	48.9008	158.709	193.384	56.25
0.3	0.5	86378.1	56.26	11252.1	4134.73	7117.42	0.90237	0.148891	1059.72	432.318	9564.32	1687.82	48.9468	158.833	193.557	56.26
0.3	0.5	86454.8	56.27	11262.7	4139.05	7123.69	0.902282	0.148877	1060.55	432.733	9573.33	1689.41	48.9929	158.958	193.73	56.27
0.3	0.5	86531.5	56.28	11273.3	4143.38	7129.97	0.902195	0.148862	1061.38	433.147	9582.35	1691	49.0391	159.083	193.903	56.28
0.3	0.5	86608.2	56.29	11284	4147.71	7136.25	0.902108	0.148848	1062.22	433.563	9591.37	1692.59	49.0852	159.207	194.076	56.29
0.3	0.5	86684.9	56.3	11294.6	4152.05	7142.54	0.90202	0.148833	1063.05	433.978	9600.4	1694.19	49.1314	159.332	194.249	56.3
0.3	0.5	86761.6	56.31	11305.2	4156.39	7148.83	0.901933	0.148819	1063.88	434.394	9609.43	1695.78	49.1777	159.457	194.423	56.31
0.3	0.5	86838.4	56.32	11315.9	4160.73	7155.12	0.901846	0.148805	1064.71	434.81	9618.48	1697.38	49.224	159.582	194.596	56.32
0.3	0.5	86915.1	56.33	11326.5	4165.08	7161.42	0.901758	0.14879	1065.55	435.227	9627.53	1698.98	49.2703	159.707	194.77	56.33
0.3	0.5	86991.8	56.34	11337.2	4169.43	7167.72	0.901671	0.148776	1066.38	435.644	9636.58	1700.57	49.3166	159.832	194.944	56.34
0.3	0.5	87068.5	56.35	11347.8	4173.79	7174.03	0.901584	0.148761	1067.22	436.061	9645.65	1702.17	49.363	159.958	195.118	56.35
0.3	0.5	87145.2	56.36	11358.5	4178.15	7180.34	0.901496	0.148747	1068.05	436.479	9654.72	1703.77	49.4094	160.083	195.292	56.36
0.3	0.5	87221.9	56.37	11369.2	4182.51	7186.66	0.901409	0.148732	1068.89	436.897	9663.8	1705.38	49.4559	160.208	195.466	56.37
0.3	0.5	87298.6	56.38	11379.9	4186.88	7192.98	0.901322	0.148718	1069.73	437.315	9672.88	1706.98	49.5024	160.333	195.64	56.38
0.3	0.5	87375.3	56.39	11390.6	4191.25	7199.3	0.901234	0.148704	1070.56	437.734	9681.97	1708.58	49.5489	160.459	195.814	56.39
0.3	0.5	87452.1	56.4	11401.3	4195.63	7205.63	0.901147	0.148689	1071.4	438.153	9691.07	1710.19	49.5955	160.584	195.989	56.4
0.3	0.5	87528.8	56.41	11412	4200.01	7211.96	0.901059	0.148675	1072.24	438.573	9700.18	1711.8	49.6421	160.71	196.163	56.41
0.3	0.5	87605.5	56.42	11422.7	4204.4	7218.3	0.900972	0.14866	1073.08	438.992	9709.3	1713.41	49.6887	160.836	196.338	56.42
0.3	0.5	87682.2	56.43	11433.4	4208.79	7224.64	0.900884	0.148646	1073.91	439.413	9718.42	1715.01	49.7354	160.961	196.513	56.43
0.3	0.5	87758.9	56.44	11444.2	4213.18	7230.99	0.900797	0.148631	1074.75	439.833	9727.54	1716.63	49.7821	161.087	196.688	56.44
0.3	0.5	87835.6	56.45	11454.9	4217.58	7237.34	0.900709	0.148617	1075.59	440.254	9736.68	1718.24	49.8289	161.213	196.863	56.45
0.3	0.5	87912.3	56.46	11465.7	4221.98	7243.69	0.900622	0.148603	1076.43	440.675	9745.82	1719.85	49.8757	161.339	197.038	56.46
0.3	0.5	87989	56.47	11476.4	4226.39	7250.05	0.900535	0.148588	1077.27	441.097	9754.97	1721.47	49.9225	161.465	197.214	56.47
0.3	0.5	88065.8	56.48	11487.2	4230.8	7256.41	0.900447	0.148574	1078.11	441.519	9764.13	1723.08	49.9694	161.591	197.389	56.48
0.3	0.5	88142.5	56.49	11498	4235.22	7262.77	0.90036	0.148559	1078.95	441.941	9773.29	1724.7	50.0163	161.717	197.565	56.49
0.3	0.5	88219.2	56.5	11508.8	4239.64	7269.14	0.900272	0.148545	1079.79	442.364	9782.46	1726.32	50.0632	161.843	197.74	56.5
0.3	0.5	88295.9	56.51	11519.6	4244.06	7275.52	0.900185	0.14853	1080.64	442.787	9791.64	1727.94	50.1102	161.969	197.916	56.51
0.3	0.5	88372.6	56.52	11530.4	4248.49	7281.9	0.900097	0.148516	1081.48	443.211	9800.83	1729.56	50.1572	162.095	198.092	56.52
0.3	0.5	88449.3	56.53	11541.2	4252.92	7288.28	0.900009	0.148502	1082.32	443.635	9810.02	1731.18	50.2042	162.222	198.268	56.53
0.3	0.5	88526	56.54	11552	4257.36	7294.67	0.899922	0.148487	1083.16	444.059	9819.22	1732.8	50.2513	162.348	198.444	56.54
0.3	0.5	88602.7	56.55	11562.9	4261.8	7301.06	0.899834	0.148473	1084.01	444.483	9828.43	1734.43	50.2984	162.475	198.62	56.55
0.3	0.5	88679.5	56.56	11573.7	4266.24	7307.45	0.899747	0.148458	1084.85	444.908	9837.64	1736.05	50.3456	162.601	198.797	56.56
0.3	0.5	88756.2	56.57	11584.5	4270.69	7313.85	0.899659	0.148444	1085.7	445.334	9846.86	1737.68	50.3928	162.728	198.973	56.57
0.3	0.5	88832.9	56.58	11595.4	4275.14	7320.26	0.899572	0.148429	1086.54	445.759	9856.09	1739.31	50.44	162.854	199.15	56.58
0.3	0.5	88909.6	56.59	11606.3	4279.6	7326.66	0.899484	0.148415	1087.39	446.185	9865.33	1740.94	50.4873	162.981	199.327	56.59
0.3	0.5	88986.3	56.6	11617.1	4284.06	7333.08	0.899397	0.1484	1088.23	446.612	9874.57	1742.57	50.5346	163.108	199.503	56.6
0.3	0.5	89063	56.61	11628	4288.53	7339.49	0.899309	0.148386	1089.08	447.038	9883.82	1744.2	50.5819	163.235	199.68	56.61
0.3	0.5	89139.7	56.62	11638.9	4293	7345.91	0.899221	0.148372	1089.92	447.466	9893.08	1745.84	50.6293	163.362	199.857	56.62
0.3	0.5	89216.4	56.63	11649.8	4297.48	7352.34	0.899134	0.148357	1090.77	447.893	9902.34	1747.47	50.6767	163.489	200.035	56.63
0.3	0.5	89293.2	56.64	11660.7	4301.95	7358.77	0.899046	0.148343	1091.62	448.321	9911.61	1749.11	50.7241	163.616	200.212	56.64
0.3	0.5	89369.9	56.65	11671.6	4306.44	7365.2	0.898959	0.148328	1092.47	448.749	9920.89	1750.75	50.7716	163.743	200.389	56.65
0.3	0.5	89446.6	56.66	11682.6	4310.92	7371.64	0.898871	0.148314	1093.31	449.178	9930.18	1752.38	50.8191	163.87	200.567	56.66
0.3	0.5	89523.3	56.67	11693.5	4315.42	7378.08	0.898783	0.148299	1094.16	449.607	9939.47	1754.02	50.8667	163.997	200.745	56.67
0.3	0.5	89600	56.68	11704.4	4319.91	7384.52	0.898696	0.148285	1095.01	450.036	9948.77	1755.67	50.9143	164.124	200.922	56.68
0.3	0.5	89676.7	56.69	11715.4	4324.41	7390.97	0.898608	0.14827	1095.86	450.466	9958.08	1757.31	50.9619	164.252	201.1	56.69
0.3	0.5	89753.4	56.7	11726.3	4328.92	7397.43	0.89852	0.148256	1096.71	450.896	9967.39	1758.95	51.0096	164.379	201.278	56.7
0.3	0.5	89830.1	56.71	11737.3	4333.43	7403.89	0.898433	0.148241	1097.56	451.326	9976.72	1760.6	51.0573	164.507	201.457	56.71
0.3	0.5	89906.8	56.72	11748.3	4337.94	7410.35	0.898345	0.148227	1098.41	451.757	9986.04	1762.24	51.1051	164.634	201.635	56.72
0.3	0.5	89983.6	56.73	11759.3	4342.46	7416.81	0.898257	0.148212	1099.26	452.188	9995.38	1763.89	51.1528	164.762	201.813	56.73
0.3	0.5	90060.3	56.74	11770.3	4346.98	7423.28	0.898169	0.148198	1100.12	452.62	10004.7	1765.54	51.2006	164.89	201.992	56.74
0.3	0.5	90137	56.75	11781.3	4351.51	7429.76	0.898082	0.148183	1100.97	453.052	10014.1	1767.19	51.2485	165.017	202.17	56.75
0.3	0.5	90213.7	56.76	11792.3	4356.04	7436.24	0.897994	0.148169	1101.82	453.484	10023.4	1768.84	51.2964	165.145	202.349	56.76
0.3	0.5	90290.4	56.77	11803.3	4360.57	7442.72	0.897906	0.148155	1102.67	453.916	10032.8	1770.49	51.3443	165.273	202.528	56.77
0.3	0.5	90367.1	56.78	11814.3	4365.11	7449.21	0.897819	0.14814	1103.53	454.349	10042.2	1772.15	51.3923	165.401	202.707	56.78
0.3	0.5	90443.8	56.79	11825.4	4369.65	7455.7	0.897731	0.148126	1104.38	454.783	10051.6	1773.8	51.4403	165.529	202.886	56.79
0.3	0.5	90520.5	56.8	11836.4	4374.2	7462.2	0.897643	0.148111	1105.23	455.217	10060.9	1775.46	51.4883	165.657	203.065	56.8
0.3	0.5	90597.3	56.81	11847.5	4378.75	7468.7	0.897555	0.148097	1106.09	455.651	10070.3	1777.12	51.5364	165.785	203.244	56.81
0.3	0.5	90674	56.82	11858.5	4383.31	7475.2	0.897468	0.148082	1106.94	456.085	10079.7	1778.78	51.5845	165.913	203.424	56.82
0.3	0.5	90750.7	56.83	11869.6	4387.87	7481.71	0.89738	0.148068	1107.8	456.52	10089.1	1780.44	51.6327	166.042	203.603	56.83
0.3	0.5	90827.4	56.84	11880.7	4392.44	7488.22	0.897292	0.148053	1108.66	456.955	10098.6	1782.1	51.6809	166.17	203.783	56.84
0.3	0.5	90904.1	56.85	11891.7	4397.01	7494.74	0.897204	0.148039	1109.51	457.391	10108	1783.76	51.7291	166.298	203.963	56.85
0.3	0.5	90980.8	56.86	11902.8	4401.58	7501.26	0.897116	0.148024	1110.37	457.827	10117.4	1785.43	51.7774	166.427	204.143	56.86
0.3	0.5	91057.5	56.87	11913.9	4406.16	7507.79	0.897029	0.14801	1111.23	458.263	10126.9	1787.09	51.8257	166.555	204.323	56.87
0.3	0.5	91134.2	56.88	11925.1	4410.74	7514.32	0.896941	0.147995	1112.08	458.7	10136.3	1788.76	51.874	166.684	204.503	56.88
0.3	0.5	91211	56.89	11936.2	4415.33	7520.85	0.896853	0.147981	1112.94	459.137	10145.8	1790.43	51.9224	166.812	204.683	56.89
0.3	0.5	91287.7	56.9	11947.3	4419.92	7527.39	0.896765	0.147966	1113.8	459.575	10155.2	1792.1	51.9708	166.941	204.864	56.9
0.3	0.5	91364.4	56.91	11958.4	4424.51	7533.93	0.896677	0.147952	1114.66	460.012	10164.7	1793.77	52.0192	167.07	205.044	56.91
0.3	0.5	91441.1	56.92	11969.6	4429.11	7540.48	0.896589	0.147937	1115.52	460.451	10174.2	1795.44	52.0677	167.199	205.225	56.92
0.3	0.5	91517.8	56.93	11980.7	4433.72	7547.03	0.896501	0.147923	1116.38	460.889	10183.6	1797.11	52.1163	167.328	205.406	56.93
0.3	0.5	91594.5	56.94	11991.9	4438.33	7553.58	0.896414	0.147908	1117.24	461.328	10193.1	1798.79	52.1648	167.457	205.587	56.94
0.3	0.5	91671.2	56.95	12003.1	4442.94	7560.14	0.896326	0.147894	1118.1	461.768	10202.6	1800.46	52.2134	167.586	205.768	56.95
0.3	0.5	91747.9	56.96	12014.3	4447.56	7566.71	0.896238	0.147879	1118.96	462.207	10212.1	1802.14	52.2621	167.715	205.949	56.96
0.3	0.5	91824.7	56.97	12025.5	4452.18	7573.27	0.89615	0.147865	1119.82	462.647	10221.6	1803.82	52.3107	167.844	206.13	56.97
0.3	0.5	91901.4	56.98	12036.7	4456.81	7579.84	0.896062	0.14785	1120.68	463.088	10231.2	1805.5	52.3594	167.973	206.311	56.98
0.3	0.5	91978.1	56.99	12047.9	4461.44	7586.42	0.895974	0.147836	1121.54	463.529	10240.7	1807.18	52.4082	168.102	206.493	56.99
0.3	0.5	92054.8	57	12059.1	4466.07	7593	0.895886	0.147821	1122.41	463.97	10250.2	1808.86	52.457	168.232	206.674	57
0.3	0.5	92131.5	57.01	12070.3	4470.71	7599.59	0.895798	0.147807	1123.27	464.412	10259.8	1810.54	52.5058	168.361	206.856	57.01
0.3	0.5	92208.2	57.02	12081.5	4475.36	7606.17	0.89571	0.147792	1124.13	464.854	10269.3	1812.23	52.5547	168.49	207.038	57.02
0.3	0.5	92284.9	57.03	12092.8	4480.01	7612.77	0.895622	0.147778	1125	465.296	10278.9	1813.92	52.6036	168.62	207.22	57.03
0.3	0.5	92361.6	57.04	12104	4484.66	7619.36	0.895534	0.147763	1125.86	465.739	10288.4	1815.6	52.6525	168.75	207.402	57.04
0.3	0.5	92438.4	57.05	12115.3	4489.32	7625.96	0.895446	0.147749	1126.73	466.182	10298	1817.29	52.7015	168.879	207.584	57.05
0.3	0.5	92515.1	57.06	12126.5	4493.98	7632.57	0.895358	0.147734	1127.59	466.625	10307.6	1818.98	52.7505	169.009	207.766	57.06
0.3	0.5	92591.8	57.07	12137.8	4498.64	7639.18	0.89527	0.14772	1128.46	467.069	10317.2	1820.67	52.7995	169.139	207.949	57.07
0.3	0.5	92668.5	57.08	12149.1	4503.32	7645.79	0.895182	0.147705	1129.32	467.514	10326.7	1822.37	52.8486	169.269	208.131	57.08
0.3	0.5	92745.2	57.09	12160.4	4507.99	7652.41	0.895094	0.147691	1130.19	467.958	10336.3	1824.06	52.8977	169.398	208.314	57.09
0.3	0.5	92821.9	57.1	12171.7	4512.67	7659.03	0.895006	0.147676	1131.06	468.403	10345.9	1825.76	52.9469	169.528	208.497	57.1
0.3	0.5	92898.6	57.11	12183	4517.35	7665.66	0.894918	0.147662	1131.92	468.849	10355.6	1827.45	52.9961	169.658	208.679	57.11
0.3	0.5	92975.3	57.12	12194.3	4522.04	7672.29	0.89483	0.147647	1132.79	469.294	10365.2	1829.15	53.0454	169.788	208.862	57.12
0.3	0.5	93052.1	57.13	12205.7	4526.74	7678.93	0.894742	0.147632	1133.66	469.741	10374.8	1830.85	53.0946	169.919	209.046	57.13
0.3	0.5	93128.8	57.14	12217	4531.43	7685.57	0.894654	0.147618	1134.53	470.187	10384.4	1832.55	53.1439	170.049	209.229	57.14
0.3	0.5	93205.5	57.15	12228.3	4536.13	7692.21	0.894566	0.147603	1135.4	470.634	10394.1	1834.25	53.1933	170.179	209.412	57.15
0.3	0.5	93282.2	57.16	12239.7	4540.84	7698.86	0.894478	0.147589	1136.27	471.081	10403.7	1835.95	53.2427	170.309	209.596	57.16
0.3	0.5	93358.9	57.17	12251.1	4545.55	7705.51	0.89439	0.147574	1137.14	471.529	10413.4	1837.66	53.2921	170.44	209.779	57.17
0.3	0.5	93435.6	57.18	12262.4	4550.27	7712.16	0.894302	0.14756	1138.01	471.977	10423.1	1839.36	53.3416	170.57	209.963	57.18
0.3	0.5	93512.3	57.19	12273.8	4554.99	7718.82	0.894214	0.147545	1138.88	472.425	10432.7	1841.07	53.3911	170.701	210.147	57.19
0.3	0.5	93589	57.2	12285.2	4559.71	7725.49	0.894126	0.147531	1139.75	472.874	10442.4	1842.78	53.4406	170.831	210.331	57.2
0.3	0.5	93665.8	57.21	12296.6	4564.44	7732.16	0.894038	0.147516	1140.62	473.324	10452.1	1844.49	53.4902	170.962	210.515	57.21
0.3	0.5	93742.5	57.22	12308	4569.17	7738.83	0.89395	0.147502	1141.49	473.773	10461.8	1846.2	53.5398	171.093	210.699	57.22
0.3	0.5	93819.2	57.23	12319.4	4573.91	7745.51	0.893861	0.147487	1142.36	474.223	10471.5	1847.91	53.5895	171.224	210.883	57.23
0.3	0.5	93895.9	57.24	12330.8	4578.65	7752.19	0.893773	0.147473	1143.24	474.673	10481.2	1849.63	53.6392	171.354	211.068	57.24
0.3	0.5	93972.6	57.25	12342.3	4583.4	7758.88	0.893685	0.147458	1144.11	475.124	10490.9	1851.34	53.6889	171.485	211.252	57.25
0.3	0.5	94049.3	57.26	12353.7	4588.15	7765.56	0.893597	0.147443	1144.98	475.575	10500.7	1853.06	53.7387	171.616	211.437	57.26
0.3	0.5	94126	57.27	12365.2	4592.91	7772.26	0.893509	0.147429	1145.86	476.027	10510.4	1854.77	53.7885	171.747	211.622	57.27
0.3	0.5	94202.7	57.28	12376.6	4597.67	7778.96	0.893421	0.147414	1146.73	476.479	10520.1	1856.49	53.8383	171.878	211.807	57.28
0.3	0.5	94279.5	57.29	12388.1	4602.43	7785.66	0.893332	0.1474	1147.61	476.931	10529.9	1858.21	53.8882	172.01	211.992	57.29
0.3	0.5	94356.2	57.3	12399.6	4607.2	7792.37	0.893244	0.147385	1148.48	477.384	10539.6	1859.94	53.9381	172.141	212.177	57.3
0.3	0.5	94432.9	57.31	12411.1	4611.98	7799.08	0.893156	0.147371	1149.36	477.837	10549.4	1861.66	53.9881	172.272	212.362	57.31
0.3	0.5	94509.6	57.32	12422.5	4616.75	7805.79	0.893068	0.147356	1150.23	478.29	10559.2	1863.38	54.0381	172.403	212.548	57.32
0.3	0.5	94586.3	57.33	12434	4621.54	7812.51	0.89298	0.147342	1151.11	478.744	10568.9	1865.11	54.0881	172.535	212.733	57.33
0.3	0.5	94663	57.34	12445.6	4626.32	7819.24	0.892891	0.147327	1151.99	479.198	10578.7	1866.83	54.1382	172.666	212.919	57.34
0.3	0.5	94739.7	57.35	12457.1	4631.12	7825.96	0.892803	0.147313	1152.86	479.653	10588.5	1868.56	54.1883	172.798	213.104	57.35
0.3	0.5	94816.4	57.36	12468.6	4635.91	7832.7	0.892715	0.147298	1153.74	480.108	10598.3	1870.29	54.2384	172.929	213.29	57.36
0.3	0.5	94893.2	57.37	12480.1	4640.71	7839.43	0.892627	0.147283	1154.62	480.563	10608.1	1872.02	54.2886	173.061	213.476	57.37
0.3	0.5	94969.9	57.38	12491.7	4645.52	7846.17	0.892538	0.147269	1155.5	481.019	10617.9	1873.75	54.3389	173.193	213.662	57.38
0.3	0.5	95046.6	57.39	12503.2	4650.33	7852.92	0.89245	0.147254	1156.38	481.475	10627.8	1875.49	54.3891	173.325	213.849	57.39
0.3	0.5	95123.3	57.4	12514.8	4655.14	7859.67	0.892362	0.14724	1157.26	481.931	10637.6	1877.22	54.4394	173.456	214.035	57.4
0.3	0.5	95200	57.41	12526.4	4659.96	7866.42	0.892274	0.147225	1158.13	482.388	10647.4	1878.96	54.4898	173.588	214.221	57.41
0.3	0.5	95276.7	57.42	12538	4664.79	7873.18	0.892185	0.147211	1159.01	482.846	10657.3	1880.69	54.5401	173.72	214.408	57.42
0.3	0.5	95353.4	57.43	12549.6	4669.62	7879.94	0.892097	0.147196	1159.9	483.303	10667.1	1882.43	54.5906	173.852	214.595	57.43
0.3	0.5	95430.1	57.44	12561.2	4674.45	7886.7	0.892009	0.147181	1160.78	483.761	10677	1884.17	54.641	173.984	214.781	57.44
0.3	0.5	95506.8	57.45	12572.8	4679.29	7893.47	0.89192	0.147167	1161.66	484.22	10686.8	1885.91	54.6915	174.116	214.968	57.45
0.3	0.5	95583.6	57.46	12584.4	4684.13	7900.25	0.891832	0.147152	1162.54	484.679	10696.7	1887.66	54.742	174.249	215.155	57.46
0.3	0.5	95660.3	57.47	12596	4688.98	7907.03	0.891744	0.147138	1163.42	485.138	10706.6	1889.4	54.7926	174.381	215.343	57.47
0.3	0.5	95737	57.48	12607.6	4693.83	7913.81	0.891655	0.147123	1164.3	485.598	10716.5	1891.15	54.8432	174.513	215.53	57.48
0.3	0.5	95813.7	57.49	12619.3	4698.68	7920.6	0.891567	0.147109	1165.19	486.058	10726.4	1892.89	54.8939	174.646	215.717	57.49
0.3	0.5	95890.4	57.5	12630.9	4703.54	7927.39	0.891479	0.147094	1166.07	486.518	10736.3	1894.64	54.9446	174.778	215.905	57.5
0.3	0.5	95967.1	57.51	12642.6	4708.41	7934.18	0.89139	0.147079	1166.96	486.979	10746.2	1896.39	54.9953	174.911	216.092	57.51
0.3	0.5	96043.8	57.52	12654.3	4713.28	7940.98	0.891302	0.147065	1167.84	487.44	10756.1	1898.14	55.046	175.043	216.28	57.52
0.3	0.5	96120.5	57.53	12665.9	4718.15	7947.79	0.891214	0.14705	1168.72	487.902	10766	1899.89	55.0968	175.176	216.468	57.53
0.3	0.5	96197.3	57.54	12677.6	4723.03	7954.6	0.891125	0.147036	1169.61	488.364	10776	1901.64	55.1477	175.309	216.656	57.54
0.3	0.5	96274	57.55	12689.3	4727.92	7961.41	0.891037	0.147021	1170.49	488.826	10785.9	1903.4	55.1986	175.441	216.844	57.55
0.3	0.5	96350.7	57.56	12701	4732.8	7968.23	0.890948	0.147006	1171.38	489.289	10795.9	1905.15	55.2495	175.574	217.032	57.56
0.3	0.5	96427.4	57.57	12712.7	4737.7	7975.05	0.89086	0.146992	1172.27	489.752	10805.8	1906.91	55.3004	175.707	217.221	57.57
0.3	0.5	96504.1	57.58	12724.5	4742.59	7981.87	0.890771	0.146977	1173.15	490.215	10815.8	1908.67	55.3514	175.84	217.409	57.58
0.3	0.5	96580.8	57.59	12736.2	4747.5	7988.7	0.890683	0.146963	1174.04	490.679	10825.8	1910.43	55.4025	175.973	217.598	57.59
0.3	0.5	96657.5	57.6	12747.9	4752.4	7995.53	0.890595	0.146948	1174.93	491.144	10835.7	1912.19	55.4535	176.106	217.787	57.6
0.3	0.5	96734.2	57.61	12759.7	4757.31	8002.37	0.890506	0.146934	1175.82	491.608	10845.7	1913.95	55.5046	176.239	217.976	57.61
0.3	0.5	96811	57.62	12771.4	4762.23	8009.21	0.890418	0.146919	1176.71	492.074	10855.7	1915.72	55.5558	176.372	218.164	57.62
0.3	0.5	96887.7	57.63	12783.2	4767.15	8016.06	0.890329	0.146904	1177.59	492.539	10865.7	1917.48	55.607	176.506	218.354	57.63
0.3	0.5	96964.4	57.64	12795	4772.08	8022.91	0.890241	0.14689	1178.48	493.005	10875.7	1919.25	55.6582	176.639	218.543	57.64
0.3	0.5	97041.1	57.65	12806.8	4777.01	8029.77	0.890152	0.146875	1179.37	493.471	10885.8	1921.02	55.7095	176.772	218.732	57.65
0.3	0.5	97117.8	57.66	12818.6	4781.94	8036.63	0.890064	0.14686	1180.26	493.938	10895.8	1922.78	55.7608	176.906	218.922	57.66
0.3	0.5	97194.5	57.67	12830.4	4786.88	8043.49	0.889975	0.146846	1181.15	494.405	10905.8	1924.56	55.8121	177.039	219.111	57.67
0.3	0.5	97271.2	57.68	12842.2	4791.82	8050.36	0.889887	0.146831	1182.04	494.873	10915.9	1926.33	55.8635	177.173	219.301	57.68
0.3	0.5	97347.9	57.69	12854	4796.77	8057.23	0.889798	0.146817	1182.94	495.341	10925.9	1928.1	55.9149	177.307	219.491	57.69
0.3	0.5	97424.7	57.7	12865.8	4801.73	8064.1	0.88971	0.146802	1183.83	495.809	10936	1929.87	55.9664	177.44	219.68	57.7
0.3	0.5	97501.4	57.71	12877.7	4806.68	8070.98	0.889621	0.146787	1184.72	496.277	10946	1931.65	56.0179	177.574	219.871	57.71
0.3	0.5	97578.1	57.72	12889.5	4811.65	8077.87	0.889532	0.146773	1185.61	496.747	10956.1	1933.43	56.0694	177.708	220.061	57.72
0.3	0.5	97654.8	57.73	12901.4	4816.62	8084.76	0.889444	0.146758	1186.5	497.216	10966.2	1935.21	56.121	177.842	220.251	57.73
0.3	0.5	97731.5	57.74	12913.2	4821.59	8091.65	0.889355	0.146744	1187.4	497.686	10976.3	1936.99	56.1726	177.976	220.441	57.74
0.3	0.5	97808.2	57.75	12925.1	4826.56	8098.55	0.889267	0.146729	1188.29	498.156	10986.3	1938.77	56.2242	178.11	220.632	57.75
0.3	0.5	97884.9	57.76	12937	4831.55	8105.45	0.889178	0.146714	1189.19	498.627	10996.4	1940.55	56.2759	178.244	220.822	57.76
0.3	0.5	97961.6	57.77	12948.9	4836.53	8112.35	0.889089	0.1467	1190.08	499.098	11006.6	1942.33	56.3277	178.378	221.013	57.77
0.3	0.5	98038.4	57.78	12960.8	4841.52	8119.26	0.889001	0.146685	1190.98	499.569	11016.7	1944.12	56.3794	178.512	221.204	57.78
0.3	0.5	98115.1	57.79	12972.7	4846.52	8126.18	0.888912	0.146671	1191.87	500.041	11026.8	1945.9	56.4312	178.646	221.395	57.79
0.3	0.5	98191.8	57.8	12984.6	4851.52	8133.1	0.888824	0.146656	1192.77	500.513	11036.9	1947.69	56.4831	178.781	221.586	57.8
0.3	0.5	98268.5	57.81	12996.5	4856.52	8140.02	0.888735	0.146641	1193.66	500.986	11047.1	1949.48	56.535	178.915	221.777	57.81
0.3	0.5	98345.2	57.82	13008.5	4861.53	8146.95	0.888646	0.146627	1194.56	501.459	11057.2	1951.27	56.5869	179.049	221.969	57.82
0.3	0.5	98421.9	57.83	13020.4	4866.55	8153.88	0.888558	0.146612	1195.46	501.933	11067.4	1953.06	56.6388	179.184	222.16	57.83
0.3	0.5	98498.6	57.84	13032.4	4871.57	8160.81	0.888469	0.146597	1196.35	502.406	11077.5	1954.86	56.6909	179.318	222.352	57.84
0.3	0.5	98575.3	57.85	13044.3	4876.59	8167.75	0.88838	0.146583	1197.25	502.881	11087.7	1956.65	56.7429	179.453	222.544	57.85
0.3	0.5	98652.1	57.86	13056.3	4881.62	8174.69	0.888292	0.146568	1198.15	503.355	11097.9	1958.45	56.795	179.588	222.735	57.86
0.3	0.5	98728.8	57.87	13068.3	4886.65	8181.64	0.888203	0.146553	1199.05	503.83	11108.1	1960.24	56.8471	179.722	222.927	57.87
0.3	0.5	98805.5	57.88	13080.3	4891.69	8188.59	0.888114	0.146539	1199.95	504.306	11118.2	1962.04	56.8993	179.857	223.119	57.88
0.3	0.5	98882.2	57.89	13092.3	4896.74	8195.55	0.888026	0.146524	1200.85	504.782	11128.4	1963.84	56.9514	179.992	223.312	57.89
0.3	0.5	98958.9	57.9	13104.3	4901.78	8202.51	0.887937	0.14651	1201.75	505.258	11138.7	1965.64	57.0037	180.127	223.504	57.9
0.3	0.5	99035.6	57.91	13116.3	4906.84	8209.48	0.887848	0.146495	1202.65	505.735	11148.9	1967.45	57.056	180.262	223.696	57.91
0.3	0.5	99112.3	57.92	13128.3	4911.89	8216.45	0.887759	0.14648	1203.55	506.212	11159.1	1969.25	57.1083	180.397	223.889	57.92
0.3	0.5	99189	57.93	13140.4	4916.96	8223.42	0.887671	0.146466	1204.45	506.689	11169.3	1971.06	57.1606	180.532	224.082	57.93
0.3	0.5	99265.8	57.94	13152.4	4922.02	8230.4	0.887582	0.146451	1205.35	507.167	11179.6	1972.86	57.213	180.667	224.274	57.94
0.3	0.5	99342.5	57.95	13164.5	4927.09	8237.38	0.887493	0.146436	1206.25	507.645	11189.8	1974.67	57.2655	180.802	224.467	57.95
0.3	0.5	99419.2	57.96	13176.5	4932.17	8244.36	0.887404	0.146422	1207.15	508.124	11200.1	1976.48	57.3179	180.938	224.66	57.96
0.3	0.5	99495.9	57.97	13188.6	4937.25	8251.36	0.887316	0.146407	1208.06	508.603	11210.3	1978.29	57.3704	181.073	224.853	57.97
0.3	0.5	99572.6	57.98	13200.7	4942.34	8258.35	0.887227	0.146392	1208.96	509.083	11220.6	1980.1	57.423	181.208	225.047	57.98
0.3	0.5	99649.3	57.99	13212.8	4947.43	8265.35	0.887138	0.146378	1209.86	509.562	11230.9	1981.92	57.4756	181.344	225.24	57.99
0.3	0.5	99726	58	13224.9	4952.52	8272.35	0.887049	0.146363	1210.77	510.043	11241.1	1983.73	57.5282	181.479	225.434	58
0.3	0.5	99802.7	58.01	13237	4957.62	8279.36	0.88696	0.146348	1211.67	510.523	11251.4	1985.55	57.5809	181.615	225.627	58.01
0.3	0.5	99879.5	58.02	13249.1	4962.73	8286.37	0.886871	0.146334	1212.58	511.005	11261.7	1987.37	57.6336	181.751	225.821	58.02
0.3	0.5	99956.2	58.03	13261.2	4967.84	8293.39	0.886783	0.146319	1213.48	511.486	11272	1989.18	57.6863	181.886	226.015	58.03
0.3	0.5	100033	58.04	13273.4	4972.95	8300.41	0.886694	0.146304	1214.39	511.968	11282.4	1991	57.7391	182.022	226.209	58.04
0.3	0.5	100110	58.05	13285.5	4978.07	8307.43	0.886605	0.14629	1215.29	512.45	11292.7	1992.83	57.7919	182.158	226.403	58.05
0.3	0.5	100186	58.06	13297.7	4983.2	8314.46	0.886516	0.146275	1216.2	512.933	11303	1994.65	57.8448	182.294	226.597	58.06
0.3	0.5	100263	58.07	13309.8	4988.33	8321.49	0.886427	0.14626	1217.11	513.416	11313.3	1996.47	57.8977	182.43	226.791	58.07
0.3	0.5	100340	58.08	13322	4993.46	8328.53	0.886338	0.146246	1218.01	513.9	11323.7	1998.3	57.9507	182.566	226.986	58.08
0.3	0.5	100416	58.09	13334.2	4998.6	8335.57	0.886249	0.146231	1218.92	514.384	11334	2000.13	58.0036	182.702	227.18	58.09
0.3	0.5	100493	58.1	13346.4	5003.75	8342.61	0.88616	0.146216	1219.83	514.868	11344.4	2001.95	58.0567	182.838	227.375	58.1
0.3	0.5	100570	58.11	13358.6	5008.89	8349.66	0.886072	0.146202	1220.74	515.353	11354.8	2003.78	58.1097	182.974	227.57	58.11
0.3	0.5	100647	58.12	13370.8	5014.05	8356.72	0.885983	0.146187	1221.64	515.838	11365.2	2005.61	58.1628	183.11	227.765	58.12
0.3	0.5	100723	58.13	13383	5019.21	8363.78	0.885894	0.146172	1222.55	516.323	11375.5	2007.45	58.216	183.247	227.96	58.13
0.3	0.5	100800	58.14	13395.2	5024.37	8370.84	0.885805	0.146158	1223.46	516.809	11385.9	2009.28	58.2692	183.383	228.155	58.14
0.3	0.5	100877	58.15	13407.4	5029.54	8377.9	0.885716	0.146143	1224.37	517.296	11396.3	2011.12	58.3224	183.519	228.35	58.15
0.3	0.5	100953	58.16	13419.7	5034.71	8384.98	0.885627	0.146128	1225.28	517.783	11406.7	2012.95	58.3756	183.656	228.546	58.16
0.3	0.5	101030	58.17	13431.9	5039.89	8392.05	0.885538	0.146114	1226.19	518.27	11417.1	2014.79	58.4289	183.793	228.741	58.17
0.3	0.5	101107	58.18	13444.2	5045.07	8399.13	0.885449	0.146099	1227.11	518.758	11427.6	2016.63	58.4823	183.929	228.937	58.18
0.3	0.5	101184	58.19	13456.5	5050.26	8406.21	0.88536	0.146084	1228.02	519.246	11438	2018.47	58.5357	184.066	229.133	58.19
0.3	0.5	101260	58.2	13468.8	5055.45	8413.3	0.885271	0.14607	1228.93	519.734	11448.4	2020.31	58.5891	184.202	229.329	58.2
0.3	0.5	101337	58.21	13481	5060.65	8420.39	0.885182	0.146055	1229.84	520.223	11458.9	2022.16	58.6425	184.339	229.525	58.21
0.3	0.5	101414	58.22	13493.3	5065.85	8427.49	0.885093	0.14604	1230.75	520.712	11469.3	2024	58.696	184.476	229.721	58.22
0.3	0.5	101490	58.23	13505.6	5071.06	8434.59	0.885004	0.146026	1231.67	521.202	11479.8	2025.85	58.7496	184.613	229.917	58.23
0.3	0.5	101567	58.24	13518	5076.27	8441.69	0.884915	0.146011	1232.58	521.692	11490.3	2027.69	58.8031	184.75	230.114	58.24
0.3	0.5	101644	58.25	13530.3	5081.49	8448.8	0.884826	0.145996	1233.49	522.182	11500.7	2029.54	58.8568	184.887	230.31	58.25
0.3	0.5	101721	58.26	13542.6	5086.71	8455.92	0.884737	0.145982	1234.41	522.673	11511.2	2031.39	58.9104	185.024	230.507	58.26
0.3	0.5	101797	58.27	13555	5091.94	8463.03	0.884648	0.145967	1235.32	523.165	11521.7	2033.25	58.9641	185.161	230.703	58.27
0.3	0.5	101874	58.28	13567.3	5097.17	8470.16	0.884559	0.145952	1236.24	523.656	11532.2	2035.1	59.0179	185.298	230.9	58.28
0.3	0.5	101951	58.29	13579.7	5102.4	8477.28	0.88447	0.145937	1237.15	524.148	11542.7	2036.95	59.0716	185.436	231.097	58.29
0.3	0.5	102027	58.3	13592.1	5107.64	8484.41	0.884381	0.145923	1238.07	524.641	11553.2	2038.81	59.1254	185.573	231.294	58.3
0.3	0.5	102104	58.31	13604.4	5112.89	8491.55	0.884291	0.145908	1238.99	525.134	11563.8	2040.67	59.1793	185.71	231.492	58.31
0.3	0.5	102181	58.32	13616.8	5118.14	8498.68	0.884202	0.145893	1239.9	525.627	11574.3	2042.52	59.2332	185.848	231.689	58.32
0.3	0.5	102258	58.33	13629.2	5123.4	8505.83	0.884113	0.145879	1240.82	526.121	11584.8	2044.38	59.2871	185.985	231.886	58.33
0.3	0.5	102334	58.34	13641.6	5128.66	8512.97	0.884024	0.145864	1241.74	526.615	11595.4	2046.25	59.3411	186.123	232.084	58.34
0.3	0.5	102411	58.35	13654.1	5133.93	8520.12	0.883935	0.145849	1242.65	527.11	11605.9	2048.11	59.3951	186.26	232.282	58.35
0.3	0.5	102488	58.36	13666.5	5139.2	8527.28	0.883846	0.145835	1243.57	527.605	11616.5	2049.97	59.4492	186.398	232.479	58.36
0.3	0.5	102564	58.37	13678.9	5144.47	8534.44	0.883757	0.14582	1244.49	528.101	11627.1	2051.84	59.5033	186.536	232.677	58.37
0.3	0.5	102641	58.38	13691.4	5149.75	8541.6	0.883668	0.145805	1245.41	528.596	11637.7	2053.7	59.5574	186.674	232.875	58.38
0.3	0.5	102718	58.39	13703.8	5155.04	8548.77	0.883578	0.14579	1246.33	529.093	11648.2	2055.57	59.6116	186.811	233.074	58.39
0.3	0.5	102795	58.4	13716.3	5160.33	8555.94	0.883489	0.145776	1247.25	529.589	11658.8	2057.44	59.6658	186.949	233.272	58.4
0.3	0.5	102871	58.41	13728.7	5165.63	8563.12	0.8834	0.145761	1248.17	530.087	11669.4	2059.31	59.7201	187.087	233.47	58.41
0.3	0.5	102948	58.42	13741.2	5170.93	8570.3	0.883311	0.145746	1249.09	530.584	11680	2061.18	59.7743	187.225	233.669	58.42
0.3	0.5	103025	58.43	13753.7	5176.23	8577.49	0.883222	0.145732	1250.01	531.082	11690.7	2063.06	59.8287	187.363	233.867	58.43
0.3	0.5	103101	58.44	13766.2	5181.54	8584.68	0.883132	0.145717	1250.93	531.58	11701.3	2064.93	59.8831	187.502	234.066	58.44
0.3	0.5	103178	58.45	13778.7	5186.86	8591.87	0.883043	0.145702	1251.85	532.079	11711.9	2066.81	59.9375	187.64	234.265	58.45
0.3	0.5	103255	58.46	13791.2	5192.18	8599.07	0.882954	0.145687	1252.78	532.578	11722.6	2068.69	59.9919	187.778	234.464	58.46
0.3	0.5	103332	58.47	13803.8	5197.51	8606.27	0.882865	0.145673	1253.7	533.078	11733.2	2070.57	60.0464	187.916	234.663	58.47
0.3	0.5	103408	58.48	13816.3	5202.84	8613.48	0.882775	0.145658	1254.62	533.578	11743.9	2072.45	60.101	188.055	234.862	58.48
0.3	0.5	103485	58.49	13828.9	5208.17	8620.69	0.882686	0.145643	1255.54	534.079	11754.5	2074.33	60.1555	188.193	235.062	58.49
0.3	0.5	103562	58.5	13841.4	5213.51	8627.9	0.882597	0.145628	1256.47	534.579	11765.2	2076.21	60.2102	188.332	235.261	58.5
0.3	0.5	103638	58.51	13854	5218.86	8635.12	0.882508	0.145614	1257.39	535.081	11775.9	2078.1	60.2648	188.47	235.461	58.51
0.3	0.5	103715	58.52	13866.6	5224.21	8642.34	0.882418	0.145599	1258.32	535.582	11786.6	2079.98	60.3195	188.609	235.661	58.52
0.3	0.5	103792	58.53	13879.1	5229.57	8649.57	0.882329	0.145584	1259.24	536.085	11797.3	2081.87	60.3742	188.748	235.86	58.53
0.3	0.5	103868	58.54	13891.7	5234.93	8656.8	0.88224	0.14557	1260.17	536.587	11808	2083.76	60.429	188.886	236.06	58.54
0.3	0.5	103945	58.55	13904.3	5240.29	8664.04	0.88215	0.145555	1261.09	537.09	11818.7	2085.65	60.4838	189.025	236.261	58.55
0.3	0.5	104022	58.56	13916.9	5245.66	8671.28	0.882061	0.14554	1262.02	537.594	11829.4	2087.54	60.5387	189.164	236.461	58.56
0.3	0.5	104099	58.57	13929.6	5251.04	8678.52	0.881972	0.145525	1262.94	538.097	11840.1	2089.43	60.5936	189.303	236.661	58.57
0.3	0.5	104175	58.58	13942.2	5256.42	8685.77	0.881882	0.145511	1263.87	538.602	11850.9	2091.33	60.6485	189.442	236.861	58.58
0.3	0.5	104252	58.59	13954.8	5261.81	8693.02	0.881793	0.145496	1264.8	539.106	11861.6	2093.22	60.7035	189.581	237.062	58.59
0.3	0.5	104329	58.6	13967.5	5267.2	8700.28	0.881704	0.145481	1265.73	539.611	11872.4	2095.12	60.7585	189.72	237.263	58.6
0.3	0.5	104405	58.61	13980.1	5272.59	8707.54	0.881614	0.145466	1266.65	540.117	11883.1	2097.02	60.8136	189.859	237.464	58.61
0.3	0.5	104482	58.62	13992.8	5278	8714.81	0.881525	0.145452	1267.58	540.623	11893.9	2098.92	60.8687	189.998	237.664	58.62
0.3	0.5	104559	58.63	14005.5	5283.4	8722.08	0.881436	0.145437	1268.51	541.129	11904.7	2100.82	60.9238	190.137	237.865	58.63
0.3	0.5	104636	58.64	14018.2	5288.81	8729.35	0.881346	0.145422	1269.44	541.636	11915.4	2102.72	60.979	190.277	238.067	58.64
0.3	0.5	104712	58.65	14030.9	5294.23	8736.63	0.881257	0.145407	1270.37	542.143	11926.2	2104.63	61.0342	190.416	238.268	58.65
0.3	0.5	104789	58.66	14043.6	5299.65	8743.91	0.881167	0.145393	1271.3	542.651	11937	2106.53	61.0895	190.556	238.469	58.66
0.3	0.5	104866	58.67	14056.3	5305.08	8751.2	0.881078	0.145378	1272.23	543.159	11947.8	2108.44	61.1448	190.695	238.671	58.67
0.3	0.5	104942	58.68	14069	5310.51	8758.49	0.880989	0.145363	1273.16	543.667	11958.6	2110.35	61.2001	190.835	238.872	58.68
0.3	0.5	105019	58.69	14081.7	5315.95	8765.78	0.880899	0.145348	1274.09	544.176	11969.5	2112.26	61.2555	190.974	239.074	58.69
0.3	0.5	105096	58.7	14094.5	5321.39	8773.08	0.88081	0.145334	1275.02	544.686	11980.3	2114.17	61.3109	191.114	239.276	58.7
0.3	0.5	105173	58.71	14107.2	5326.83	8780.38	0.88072	0.145319	1275.96	545.195	11991.1	2116.08	61.3664	191.254	239.478	58.71
0.3	0.5	105249	58.72	14120	5332.29	8787.69	0.880631	0.145304	1276.89	545.706	12002	2118	61.4219	191.393	239.68	58.72
0.3	0.5	105326	58.73	14132.7	5337.74	8795	0.880541	0.145289	1277.82	546.216	12012.8	2119.91	61.4775	191.533	239.882	58.73
0.3	0.5	105403	58.74	14145.5	5343.21	8802.32	0.880452	0.145275	1278.75	546.727	12023.7	2121.83	61.533	191.673	240.085	58.74
0.3	0.5	105479	58.75	14158.3	5348.67	8809.64	0.880362	0.14526	1279.69	547.239	12034.6	2123.75	61.5887	191.813	240.287	58.75
0.3	0.5	105556	58.76	14171.1	5354.15	8816.96	0.880273	0.145245	1280.62	547.751	12045.4	2125.67	61.6443	191.953	240.49	58.76
0.3	0.5	105633	58.77	14183.9	5359.62	8824.29	0.880183	0.14523	1281.55	548.263	12056.3	2127.59	61.7	192.093	240.693	58.77
0.3	0.5	105710	58.78	14196.7	5365.11	8831.63	0.880094	0.145215	1282.49	548.776	12067.2	2129.51	61.7558	192.233	240.895	58.78
0.3	0.5	105786	58.79	14209.6	5370.59	8838.96	0.880004	0.145201	1283.42	549.289	12078.1	2131.43	61.8116	192.373	241.098	58.79
0.3	0.5	105863	58.8	14222.4	5376.09	8846.3	0.879915	0.145186	1284.36	549.802	12089	2133.36	61.8674	192.514	241.301	58.8
0.3	0.5	105940	58.81	14235.2	5381.58	8853.65	0.879825	0.145171	1285.29	550.316	12099.9	2135.29	61.9233	192.654	241.505	58.81
0.3	0.5	106016	58.82	14248.1	5387.09	8861	0.879735	0.145156	1286.23	550.831	12110.9	2137.21	61.9792	192.794	241.708	58.82
0.3	0.5	106093	58.83	14260.9	5392.6	8868.35	0.879646	0.145142	1287.17	551.346	12121.8	2139.14	62.0351	192.935	241.911	58.83
0.3	0.5	106170	58.84	14273.8	5398.11	8875.71	0.879556	0.145127	1288.1	551.861	12132.7	2141.07	62.0911	193.075	242.115	58.84
0.3	0.5	106247	58.85	14286.7	5403.63	8883.07	0.879467	0.145112	1289.04	552.377	12143.7	2143.01	62.1472	193.216	242.319	58.85
0.3	0.5	106323	58.86	14299.6	5409.15	8890.44	0.879377	0.145097	1289.98	552.893	12154.7	2144.94	62.2032	193.356	242.522	58.86
0.3	0.5	106400	58.87	14312.5	5414.68	8897.81	0.879288	0.145082	1290.92	553.409	12165.6	2146.87	62.2593	193.497	242.726	58.87
0.3	0.5	106477	58.88	14325.4	5420.21	8905.19	0.879198	0.145068	1291.85	553.927	12176.6	2148.81	62.3155	193.637	242.93	58.88
0.3	0.5	106553	58.89	14338.3	5425.75	8912.57	0.879108	0.145053	1292.79	554.444	12187.6	2150.75	62.3717	193.778	243.134	58.89
0.3	0.5	106630	58.9	14351.2	5431.3	8919.95	0.879019	0.145038	1293.73	554.962	12198.6	2152.69	62.4279	193.919	243.339	58.9
0.3	0.5	106707	58.91	14364.2	5436.85	8927.34	0.878929	0.145023	1294.67	555.48	12209.6	2154.63	62.4842	194.06	243.543	58.91
0.3	0.5	106784	58.92	14377.1	5442.4	8934.73	0.878839	0.145008	1295.61	555.999	12220.6	2156.57	62.5405	194.201	243.748	58.92
0.3	0.5	106860	58.93	14390.1	5447.96	8942.13	0.87875	0.144994	1296.55	556.518	12231.6	2158.51	62.5969	194.342	243.952	58.93
0.3	0.5	106937	58.94	14403.1	5453.53	8949.53	0.87866	0.144979	1297.49	557.038	12242.6	2160.46	62.6533	194.483	244.157	58.94
0.3	0.5	107014	58.95	14416	5459.1	8956.93	0.87857	0.144964	1298.43	557.558	12253.6	2162.4	62.7097	194.624	244.362	58.95
0.3	0.5	107090	58.96	14429	5464.67	8964.34	0.878481	0.144949	1299.37	558.078	12264.7	2164.35	62.7662	194.765	244.567	58.96
0.3	0.5	107167	58.97	14442	5470.25	8971.75	0.878391	0.144934	1300.32	558.599	12275.7	2166.3	62.8227	194.906	244.772	58.97
0.3	0.5	107244	58.98	14455	5475.84	8979.17	0.878301	0.14492	1301.26	559.12	12286.8	2168.25	62.8793	195.047	244.977	58.98
0.3	0.5	107321	58.99	14468	5481.43	8986.59	0.878211	0.144905	1302.2	559.642	12297.8	2170.2	62.9359	195.189	245.182	58.99
0.3	0.5	107397	59	14481	5487.03	8994.02	0.878122	0.14489	1303.14	560.164	12308.9	2172.16	62.9925	195.33	245.388	59
0.3	0.5	107474	59.01	14494.1	5492.63	9001.45	0.878032	0.144875	1304.09	560.666	12320	2174.11	63.0492	195.472	245.593	59.01
0.3	0.5	107551	59.02	14507.1	5498.24	9008.88	0.877942	0.14486	1305.03	561.168	12331	2176.07	63.106	195.613	245.799	59.02
0.3	0.5	107627	59.03	14520.2	5503.85	9016.32	0.877852	0.144846	1305.97	561.67	12342.1	2178.03	63.1627	195.755	246.005	59.03
0.3	0.5	107704	59.04	14533.2	5509.46	9023.76	0.877763	0.144831	1306.92	562.173	12353.2	2179.98	63.2195	195.896	246.211	59.04
0.3	0.5	107781	59.05	14546.3	5515.09	9031.21	0.877673	0.144816	1307.86	562.676	12364.4	2181.94	63.2764	196.038	246.417	59.05
0.3	0.5	107858	59.06	14559.4	5520.71	9038.66	0.877583	0.144801	1308.81	563.18	12375.5	2183.91	63.3333	196.18	246.623	59.06
0.3	0.5	107934	59.07	14572.5	5526.34	9046.12	0.877493	0.144786	1309.75	563.683	12386.6	2185.87	63.3902	196.321	246.829	59.07
0.3	0.5	108011	59.08	14585.6	5531.98	9053.58	0.877403	0.144772	1310.7	564.188	12397.7	2187.83	63.4472	196.463	247.036	59.08
0.3	0.5	108088	59.09	14598.7	5537.62	9061.04	0.877314	0.144757	1311.65	564.692	12408.9	2189.8	63.5042	196.605	247.243	59.09
0.3	0.5	108164	59.1	14611.8	5543.27	9068.51	0.877224	0.144742	1312.59	565.197	12420	2191.77	63.5613	196.747	247.449	59.1
0.3	0.5	108241	59.11	14624.9	5548.92	9075.99	0.877134	0.144727	1313.54	565.702	12431.2	2193.74	63.6184	196.889	247.656	59.11
0.3	0.5	108318	59.12	14638	5554.58	9083.47	0.877044	0.144712	1314.49	566.208	12442.3	2195.71	63.6755	197.031	247.863	59.12
0.3	0.5	108395	59.13	14651.2	5560.24	9090.95	0.876954	0.144697	1315.44	566.713	12453.5	2197.68	63.7327	197.173	248.07	59.13
0.3	0.5	108471	59.14	14664.3	5565.91	9098.44	0.876864	0.144683	1316.39	567.22	12464.7	2199.65	63.7899	197.316	248.277	59.14
0.3	0.5	108548	59.15	14677.5	5571.58	9105.93	0.876775	0.144668	1317.33	567.726	12475.9	2201.63	63.8472	197.458	248.485	59.15
0.3	0.5	108625	59.16	14690.7	5577.26	9113.42	0.876685	0.144653	1318.28	568.233	12487.1	2203.6	63.9045	197.6	248.692	59.16
0.3	0.5	108701	59.17	14703.9	5582.94	9120.92	0.876595	0.144638	1319.23	568.741	12498.3	2205.58	63.9618	197.743	248.9	59.17
0.3	0.5	108778	59.18	14717.1	5588.63	9128.43	0.876505	0.144623	1320.18	569.248	12509.5	2207.56	64.0192	197.885	249.107	59.18
0.3	0.5	108855	59.19	14730.3	5594.32	9135.94	0.876415	0.144608	1321.13	569.756	12520.7	2209.54	64.0766	198.028	249.315	59.19
0.3	0.5	108932	59.2	14743.5	5600.02	9143.45	0.876325	0.144594	1322.08	570.265	12531.9	2211.52	64.1341	198.17	249.523	59.2
0.3	0.5	109008	59.21	14756.7	5605.72	9150.97	0.876235	0.144579	1323.04	570.774	12543.2	2213.5	64.1916	198.313	249.731	59.21
0.3	0.5	109085	59.22	14769.9	5611.43	9158.49	0.876145	0.144564	1323.99	571.283	12554.4	2215.49	64.2492	198.455	249.94	59.22
0.3	0.5	109162	59.23	14783.2	5617.14	9166.02	0.876055	0.144549	1324.94	571.792	12565.7	2217.47	64.3068	198.598	250.148	59.23
0.3	0.5	109238	59.24	14796.4	5622.86	9173.55	0.875965	0.144534	1325.89	572.302	12576.9	2219.46	64.3644	198.741	250.356	59.24
0.3	0.5	109315	59.25	14809.7	5628.58	9181.09	0.875875	0.144519	1326.85	572.812	12588.2	2221.45	64.4221	198.884	250.565	59.25
0.3	0.5	109392	59.26	14822.9	5634.31	9188.63	0.875785	0.144505	1327.8	573.323	12599.5	2223.44	64.4798	199.027	250.774	59.26
0.3	0.5	109468	59.27	14836.2	5640.04	9196.17	0.875695	0.14449	1328.75	573.834	12610.8	2225.43	64.5375	199.17	250.983	59.27
0.3	0.5	109545	59.28	14849.5	5645.78	9203.72	0.875605	0.144475	1329.71	574.345	12622.1	2227.43	64.5953	199.313	251.192	59.28
0.3	0.5	109622	59.29	14862.8	5651.53	9211.28	0.875515	0.14446	1330.66	574.856	12633.4	2229.42	64.6532	199.456	251.401	59.29
0.3	0.5	109699	59.3	14876.1	5657.27	9218.83	0.875425	0.144445	1331.62	575.368	12644.7	2231.42	64.7111	199.599	251.61	59.3
0.3	0.5	109775	59.31	14889.4	5663.03	9226.4	0.875335	0.14443	1332.57	575.881	12656	2233.41	64.769	199.742	251.819	59.31
0.3	0.5	109852	59.32	14902.7	5668.79	9233.96	0.875245	0.144415	1333.53	576.393	12667.3	2235.41	64.827	199.886	252.029	59.32
0.3	0.5	109929	59.33	14916.1	5674.55	9241.53	0.875155	0.144401	1334.48	576.907	12678.7	2237.41	64.885	200.029	252.238	59.33
0.3	0.5	110005	59.34	14929.4	5680.32	9249.11	0.875065	0.144386	1335.44	577.42	12690	2239.41	64.943	200.172	252.448	59.34
0.3	0.5	110082	59.35	14942.8	5686.09	9256.69	0.874975	0.144371	1336.4	577.934	12701.4	2241.42	65.0011	200.316	252.658	59.35
0.3	0.5	110159	59.36	14956.1	5691.87	9264.27	0.874885	0.144356	1337.35	578.448	12712.7	2243.42	65.0592	200.459	252.868	59.36
0.3	0.5	110236	59.37	14969.5	5697.66	9271.86	0.874795	0.144341	1338.31	578.962	12724.1	2245.43	65.1174	200.603	253.078	59.37
0.3	0.5	110312	59.38	14982.9	5703.45	9279.46	0.874705	0.144326	1339.27	579.477	12735.5	2247.44	65.1756	200.747	253.288	59.38
0.3	0.5	110389	59.39	14996.3	5709.24	9287.06	0.874615	0.144311	1340.23	579.992	12746.9	2249.44	65.2339	200.89	253.499	59.39
0.3	0.5	110466	59.4	15009.7	5715.04	9294.66	0.874525	0.144297	1341.19	580.508	12758.2	2251.45	65.2922	201.034	253.709	59.4
0.3	0.5	110542	59.41	15023.1	5720.85	9302.26	0.874434	0.144282	1342.15	581.024	12769.6	2253.47	65.3505	201.178	253.92	59.41
0.3	0.5	110619	59.42	15036.5	5726.66	9309.88	0.874344	0.144267	1343.11	581.54	12781.1	2255.48	65.4089	201.322	254.131	59.42
0.3	0.5	110696	59.43	15050	5732.47	9317.49	0.874254	0.144252	1344.07	582.057	12792.5	2257.49	65.4673	201.466	254.341	59.43
0.3	0.5	110773	59.44	15063.4	5738.29	9325.11	0.874164	0.144237	1345.03	582.574	12803.9	2259.51	65.5258	201.61	254.552	59.44
0.3	0.5	110849	59.45	15076.9	5744.12	9332.74	0.874074	0.144222	1345.99	583.091	12815.3	2261.53	65.5843	201.754	254.764	59.45
0.3	0.5	110926	59.46	15090.3	5749.95	9340.36	0.873984	0.144207	1346.95	583.609	12826.8	2263.55	65.6429	201.898	254.975	59.46
0.3	0.5	111003	59.47	15103.8	5755.79	9348	0.873893	0.144192	1347.91	584.127	12838.2	2265.57	65.7015	202.042	255.186	59.47
0.3	0.5	111079	59.48	15117.3	5761.63	9355.64	0.873803	0.144178	1348.87	584.645	12849.7	2267.59	65.7601	202.187	255.398	59.48
0.3	0.5	111156	59.49	15130.8	5767.47	9363.28	0.873713	0.144163	1349.84	585.164	12861.1	2269.61	65.8188	202.331	255.609	59.49
0.3	0.5	111233	59.5	15144.2	5773.33	9370.92	0.873623	0.144148	1350.8	585.683	12872.6	2271.64	65.8775	202.475	255.821	59.5
0.3	0.5	111310	59.51	15157.8	5779.18	9378.58	0.873533	0.144133	1351.76	586.203	12884.1	2273.66	65.9362	202.62	256.033	59.51
0.3	0.5	111386	59.52	15171.3	5785.04	9386.23	0.873442	0.144118	1352.72	586.723	12895.6	2275.69	65.995	202.764	256.245	59.52
0.3	0.5	111463	59.53	15184.8	5790.91	9393.89	0.873352	0.144103	1353.69	587.243	12907.1	2277.72	66.0539	202.909	256.457	59.53
0.3	0.5	111540	59.54	15198.3	5796.78	9401.56	0.873262	0.144088	1354.65	587.764	12918.6	2279.75	66.1128	203.053	256.669	59.54
0.3	0.5	111616	59.55	15211.9	5802.66	9409.22	0.873172	0.144073	1355.62	588.285	12930.1	2281.78	66.1717	203.198	256.882	59.55
0.3	0.5	111693	59.56	15225.4	5808.54	9416.9	0.873081	0.144058	1356.58	588.806	12941.6	2283.82	66.2307	203.343	257.094	59.56
0.3	0.5	111770	59.57	15239	5814.43	9424.58	0.872991	0.144044	1357.55	589.328	12953.2	2285.85	66.2897	203.488	257.307	59.57
0.3	0.5	111847	59.58	15252.6	5820.33	9432.26	0.872901	0.144029	1358.52	589.85	12964.7	2287.89	66.3487	203.632	257.52	59.58
0.3	0.5	111923	59.59	15266.2	5826.22	9439.94	0.872811	0.144014	1359.48	590.372	12976.2	2289.93	66.4078	203.777	257.733	59.59
0.3	0.5	112000	59.6	15279.8	5832.13	9447.64	0.87272	0.143999	1360.45	590.895	12987.8	2291.96	66.467	203.922	257.946	59.6
0.3	0.5	112077	59.61	15293.4	5838.04	9455.33	0.87263	0.143984	1361.42	591.418	12999.4	2294.01	66.5262	204.067	258.159	59.61
0.3	0.5	112153	59.62	15307	5843.95	9463.03	0.87254	0.143969	1362.38	591.941	13010.9	2296.05	66.5854	204.212	258.372	59.62
0.3	0.5	112230	59.63	15320.6	5849.87	9470.74	0.872449	0.143954	1363.35	592.465	13022.5	2298.09	66.6446	204.358	258.586	59.63
0.3	0.5	112307	59.64	15334.2	5855.79	9478.44	0.872359	0.143939	1364.32	592.99	13034.1	2300.14	66.7039	204.503	258.799	59.64
0.3	0.5	112384	59.65	15347.9	5861.72	9486.16	0.872269	0.143924	1365.29	593.514	13045.7	2302.18	66.7633	204.648	259.013	59.65
0.3	0.5	112460	59.66	15361.5	5867.66	9493.88	0.872178	0.143909	1366.26	594.039	13057.3	2304.23	66.8227	204.793	259.227	59.66
0.3	0.5	112537	59.67	15375.2	5873.6	9501.6	0.872088	0.143894	1367.23	594.564	13068.9	2306.28	66.8821	204.939	259.44	59.67
0.3	0.5	112614	59.68	15388.9	5879.55	9509.32	0.871997	0.14388	1368.2	595.09	13080.5	2308.33	66.9416	205.084	259.654	59.68
0.3	0.5	112690	59.69	15402.6	5885.5	9517.06	0.871907	0.143865	1369.17	595.616	13092.2	2310.38	67.0011	205.23	259.869	59.69
0.3	0.5	112767	59.7	15416.2	5891.45	9524.79	0.871817	0.14385	1370.14	596.142	13103.8	2312.44	67.0607	205.375	260.083	59.7
0.3	0.5	112844	59.71	15429.9	5897.41	9532.53	0.871726	0.143835	1371.11	596.669	13115.5	2314.49	67.1203	205.521	260.297	59.71
0.3	0.5	112921	59.72	15443.7	5903.38	9540.28	0.871636	0.14382	1372.08	597.196	13127.1	2316.55	67.1799	205.666	260.512	59.72
0.3	0.5	112997	59.73	15457.4	5909.35	9548.02	0.871545	0.143805	1373.05	597.724	13138.8	2318.61	67.2396	205.812	260.727	59.73
0.3	0.5	113074	59.74	15471.1	5915.33	9555.78	0.871455	0.14379	1374.03	598.252	13150.4	2320.67	67.2993	205.958	260.941	59.74
0.3	0.5	113151	59.75	15484.8	5921.31	9563.54	0.871364	0.143775	1375	598.78	13162.1	2322.73	67.3591	206.104	261.156	59.75
0.3	0.5	113227	59.76	15498.6	5927.3	9571.3	0.871274	0.14376	1375.97	599.308	13173.8	2324.79	67.4189	206.25	261.371	59.76
0.3	0.5	113304	59.77	15512.4	5933.29	9579.06	0.871184	0.143745	1376.95	599.837	13185.5	2326.85	67.4788	206.396	261.587	59.77
0.3	0.5	113381	59.78	15526.1	5939.29	9586.84	0.871093	0.14373	1377.92	600.367	13197.2	2328.92	67.5387	206.542	261.802	59.78
0.3	0.5	113458	59.79	15539.9	5945.3	9594.61	0.871003	0.143715	1378.89	600.896	13208.9	2330.99	67.5986	206.688	262.017	59.79
0.3	0.5	113534	59.8	15553.7	5951.3	9602.39	0.870912	0.1437	1379.87	601.426	13220.6	2333.05	67.6586	206.834	262.233	59.8
0.3	0.5	113611	59.81	15567.5	5957.32	9610.18	0.870822	0.143686	1380.84	601.957	13232.4	2335.12	67.7186	206.98	262.449	59.81
0.3	0.5	113688	59.82	15581.3	5963.34	9617.96	0.870731	0.143671	1381.82	602.487	13244.1	2337.2	67.7787	207.127	262.664	59.82
0.3	0.5	113764	59.83	15595.1	5969.36	9625.76	0.87064	0.143656	1382.79	603.018	13255.9	2339.27	67.8388	207.273	262.88	59.83
0.3	0.5	113841	59.84	15608.9	5975.39	9633.56	0.87055	0.143641	1383.77	603.55	13267.6	2341.34	67.8989	207.419	263.097	59.84
0.3	0.5	113918	59.85	15622.8	5981.43	9641.36	0.870459	0.143626	1384.75	604.082	13279.4	2343.42	67.9591	207.566	263.313	59.85
0.3	0.5	113995	59.86	15636.6	5987.47	9649.16	0.870369	0.143611	1385.72	604.614	13291.1	2345.5	68.0194	207.712	263.529	59.86
0.3	0.5	114071	59.87	15650.5	5993.52	9656.98	0.870278	0.143596	1386.7	605.146	13302.9	2347.57	68.0796	207.859	263.746	59.87
0.3	0.5	114148	59.88	15664.4	5999.57	9664.79	0.870188	0.143581	1387.68	605.679	13314.7	2349.65	68.14	208.005	263.962	59.88
0.3	0.5	114225	59.89	15678.2	6005.62	9672.61	0.870097	0.143566	1388.66	606.213	13326.5	2351.74	68.2003	208.152	264.179	59.89
0.3	0.5	114301	59.9	15692.1	6011.69	9680.44	0.870007	0.143551	1389.64	606.746	13338.3	2353.82	68.2607	208.299	264.396	59.9
0.3	0.5	114378	59.91	15706	6017.75	9688.26	0.869916	0.143536	1390.62	607.28	13350.1	2355.9	68.3212	208.446	264.613	59.91
0.3	0.5	114455	59.92	15719.9	6023.83	9696.1	0.869825	0.143521	1391.6	607.815	13361.9	2357.99	68.3817	208.592	264.83	59.92
0.3	0.5	114532	59.93	15733.8	6029.9	9703.94	0.869735	0.143506	1392.58	608.349	13373.8	2360.08	68.4422	208.739	265.047	59.93
0.3	0.5	114608	59.94	15747.8	6035.99	9711.78	0.869644	0.143491	1393.56	608.885	13385.6	2362.16	68.5028	208.886	265.264	59.94
0.3	0.5	114685	59.95	15761.7	6042.08	9719.62	0.869553	0.143476	1394.54	609.42	13397.4	2364.26	68.5634	209.033	265.482	59.95
0.3	0.5	114762	59.96	15775.6	6048.17	9727.48	0.869463	0.143461	1395.52	609.956	13409.3	2366.35	68.6241	209.18	265.699	59.96
0.3	0.5	114838	59.97	15789.6	6054.27	9735.33	0.869372	0.143446	1396.5	610.492	13421.2	2368.44	68.6848	209.328	265.917	59.97
0.3	0.5	114915	59.98	15803.6	6060.38	9743.19	0.869281	0.143431	1397.48	611.029	13433	2370.54	68.7455	209.475	266.135	59.98
0.3	0.5	114992	59.99	15817.5	6066.49	9751.06	0.869191	0.143416	1398.46	611.566	13444.9	2372.63	68.8063	209.622	266.353	59.99
0.3	0.5	115068	60	15831.5	6072.6	9758.92	0.8691	0.143401	1399.44	612.103	13456.8	2374.73	68.8671	209.769	266.571	60
0.3	0.5	115145	60.01	15845.5	6078.72	9766.8	0.869009	0.143387	1400.43	612.64	13468.7	2376.83	68.928	209.917	266.789	60.01
0.3	0.5	115222	60.02	15859.5	6084.85	9774.68	0.868919	0.143372	1401.41	613.179	13480.6	2378.93	68.9889	210.064	267.008	60.02
0.3	0.5	115299	60.03	15873.5	6090.98	9782.56	0.868828	0.143357	1402.39	613.717	13492.5	2381.03	69.0499	210.212	267.226	60.03
0.3	0.5	115375	60.04	15887.6	6097.12	9790.45	0.868737	0.143342	1403.38	614.256	13504.4	2383.13	69.1109	210.359	267.445	60.04
0.3	0.5	115452	60.05	15901.6	6103.26	9798.34	0.868646	0.143327	1404.36	614.795	13516.4	2385.24	69.1719	210.507	267.664	60.05
0.3	0.5	115529	60.06	15915.6	6109.41	9806.23	0.868556	0.143312	1405.35	615.334	13528.3	2387.35	69.233	210.654	267.882	60.06
0.3	0.5	115605	60.07	15929.7	6115.56	9814.13	0.868465	0.143297	1406.33	615.874	13540.2	2389.45	69.2942	210.802	268.102	60.07
0.3	0.5	115682	60.08	15943.8	6121.72	9822.04	0.868374	0.143282	1407.32	616.414	13552.2	2391.56	69.3553	210.95	268.321	60.08
0.3	0.5	115759	60.09	15957.8	6127.88	9829.95	0.868283	0.143267	1408.3	616.955	13564.2	2393.67	69.4166	211.098	268.54	60.09
0.3	0.5	115836	60.1	15971.9	6134.05	9837.86	0.868192	0.143252	1409.29	617.496	13576.1	2395.79	69.4778	211.246	268.759	60.1
0.3	0.5	115912	60.11	15986	6140.23	9845.78	0.868102	0.143237	1410.28	618.037	13588.1	2397.9	69.5391	211.394	268.979	60.11
0.3	0.5	115989	60.12	16000.1	6146.41	9853.7	0.868011	0.143222	1411.26	618.579	13600.1	2400.02	69.6005	211.542	269.198	60.12
0.3	0.5	116066	60.13	16014.2	6152.6	9861.63	0.86792	0.143207	1412.25	619.121	13612.1	2402.13	69.6619	211.69	269.418	60.13
0.3	0.5	116142	60.14	16028.3	6158.79	9869.56	0.867829	0.143192	1413.24	619.663	13624.1	2404.25	69.7233	211.838	269.638	60.14
0.3	0.5	116219	60.15	16042.5	6164.98	9877.49	0.867738	0.143177	1414.23	620.206	13636.1	2406.37	69.7848	211.986	269.858	60.15
0.3	0.5	116296	60.16	16056.6	6171.19	9885.43	0.867647	0.143162	1415.22	620.749	13648.1	2408.49	69.8463	212.134	270.078	60.16
0.3	0.5	116373	60.17	16070.8	6177.39	9893.38	0.867557	0.143147	1416.21	621.293	13660.2	2410.62	69.9079	212.283	270.299	60.17
0.3	0.5	116449	60.18	16084.9	6183.61	9901.33	0.867466	0.143132	1417.2	621.836	13672.2	2412.74	69.9695	212.431	270.519	60.18
0.3	0.5	116526	60.19	16099.1	6189.82	9909.28	0.867375	0.143117	1418.19	622.381	13684.2	2414.87	70.0311	212.579	270.74	60.19
0.3	0.5	116603	60.2	16113.3	6196.05	9917.24	0.867284	0.143102	1419.18	622.925	13696.3	2416.99	70.0928	212.728	270.96	60.2
0.3	0.5	116679	60.21	16127.5	6202.28	9925.2	0.867193	0.143087	1420.17	623.47	13708.4	2419.12	70.1545	212.876	271.181	60.21
0.3	0.5	116756	60.22	16141.7	6208.51	9933.17	0.867102	0.143072	1421.16	624.016	13720.4	2421.25	70.2163	213.025	271.402	60.22
0.3	0.5	116833	60.23	16155.9	6214.75	9941.14	0.867011	0.143057	1422.15	624.561	13732.5	2423.38	70.2781	213.174	271.623	60.23
0.3	0.5	116910	60.24	16170.1	6221	9949.12	0.86692	0.143042	1423.14	625.107	13744.6	2425.52	70.34	213.322	271.844	60.24
0.3	0.5	116986	60.25	16184.3	6227.25	9957.1	0.866829	0.143027	1424.13	625.654	13756.7	2427.65	70.4019	213.471	272.065	60.25
0.3	0.5	117063	60.26	16198.6	6233.51	9965.08	0.866738	0.143012	1425.12	626.201	13768.8	2429.79	70.4639	213.62	272.287	60.26
0.3	0.5	117140	60.27	16212.8	6239.77	9973.07	0.866647	0.142997	1426.12	626.748	13780.9	2431.93	70.5258	213.769	272.508	60.27
0.3	0.5	117216	60.28	16227.1	6246.03	9981.06	0.866556	0.142982	1427.11	627.295	13793	2434.06	70.5879	213.918	272.73	60.28
0.3	0.5	117293	60.29	16241.4	6252.31	9989.06	0.866465	0.142967	1428.1	627.843	13805.2	2436.21	70.65	214.067	272.952	60.29
0.3	0.5	117370	60.3	16255.7	6258.59	9997.06	0.866374	0.142952	1429.1	628.392	13817.3	2438.35	70.7121	214.216	273.174	60.3
0.3	0.5	117447	60.31	16269.9	6264.87	10005.1	0.866283	0.142937	1430.09	628.94	13829.5	2440.49	70.7742	214.365	273.396	60.31
0.3	0.5	117523	60.32	16284.2	6271.16	10013.1	0.866192	0.142922	1431.09	629.489	13841.6	2442.64	70.8365	214.514	273.618	60.32
0.3	0.5	117600	60.33	16298.6	6277.45	10021.1	0.866101	0.142907	1432.08	630.039	13853.8	2444.78	70.8987	214.663	273.841	60.33
0.3	0.5	117677	60.34	16312.9	6283.75	10029.1	0.86601	0.142892	1433.08	630.588	13865.9	2446.93	70.961	214.812	274.063	60.34
0.3	0.5	117753	60.35	16327.2	6290.06	10037.1	0.865919	0.142877	1434.07	631.138	13878.1	2449.08	71.0233	214.962	274.286	60.35
0.3	0.5	117830	60.36	16341.5	6296.37	10045.2	0.865828	0.142862	1435.07	631.689	13890.3	2451.23	71.0857	215.111	274.508	60.36
0.3	0.5	117907	60.37	16355.9	6302.69	10053.2	0.865737	0.142847	1436.07	632.24	13902.5	2453.38	71.1482	215.261	274.731	60.37
0.3	0.5	117984	60.38	16370.3	6309.01	10061.2	0.865646	0.142832	1437.06	632.791	13914.7	2455.54	71.2106	215.41	274.954	60.38
0.3	0.5	118060	60.39	16384.6	6315.34	10069.3	0.865555	0.142817	1438.06	633.342	13926.9	2457.69	71.2731	215.56	275.177	60.39
0.3	0.5	118137	60.4	16399	6321.67	10077.3	0.865464	0.142802	1439.06	633.894	13939.2	2459.85	71.3357	215.709	275.4	60.4
0.3	0.5	118214	60.41	16413.4	6328.01	10085.4	0.865373	0.142787	1440.06	634.447	13951.4	2462.01	71.3983	215.859	275.624	60.41
0.3	0.5	118290	60.42	16427.8	6334.36	10093.4	0.865282	0.142771	1441.06	634.999	13963.6	2464.17	71.4609	216.009	275.847	60.42
0.3	0.5	118367	60.43	16442.2	6340.71	10101.5	0.865191	0.142756	1442.05	635.552	13975.9	2466.33	71.5236	216.158	276.071	60.43
0.3	0.5	118444	60.44	16456.6	6347.06	10109.6	0.8651	0.142741	1443.05	636.106	13988.1	2468.49	71.5863	216.308	276.295	60.44
0.3	0.5	118521	60.45	16471.1	6353.42	10117.6	0.865008	0.142726	1444.05	636.66	14000.4	2470.66	71.6491	216.458	276.518	60.45
0.3	0.5	118597	60.46	16485.5	6359.79	10125.7	0.864917	0.142711	1445.05	637.214	14012.7	2472.83	71.7119	216.608	276.742	60.46
0.3	0.5	118674	60.47	16500	6366.16	10133.8	0.864826	0.142696	1446.05	637.768	14025	2474.99	71.7748	216.758	276.967	60.47
0.3	0.5	118751	60.48	16514.4	6372.54	10141.9	0.864735	0.142681	1447.06	638.323	14037.3	2477.16	71.8377	216.908	277.191	60.48
0.3	0.5	118827	60.49	16528.9	6378.92	10150	0.864644	0.142666	1448.06	638.878	14049.6	2479.33	71.9006	217.058	277.415	60.49
0.3	0.5	118904	60.5	16543.4	6385.31	10158.1	0.864553	0.142651	1449.06	639.434	14061.9	2481.5	71.9636	217.208	277.64	60.5
0.3	0.5	118981	60.51	16557.9	6391.71	10166.1	0.864461	0.142636	1450.06	639.99	14074.2	2483.68	72.0267	217.359	277.864	60.51
0.3	0.5	119058	60.52	16572.4	6398.11	10174.3	0.86437	0.142621	1451.06	640.546	14086.5	2485.85	72.0897	217.509	278.089	60.52
0.3	0.5	119134	60.53	16586.9	6404.51	10182.4	0.864279	0.142606	1452.07	641.103	14098.8	2488.03	72.1529	217.659	278.314	60.53
0.3	0.5	119211	60.54	16601.4	6410.92	10190.5	0.864188	0.142591	1453.07	641.66	14111.2	2490.21	72.216	217.81	278.539	60.54
0.3	0.5	119288	60.55	16615.9	6417.34	10198.6	0.864096	0.142576	1454.07	642.218	14123.5	2492.39	72.2792	217.96	278.764	60.55
0.3	0.5	119364	60.56	16630.5	6423.76	10206.7	0.864005	0.142561	1455.08	642.776	14135.9	2494.57	72.3425	218.111	278.989	60.56
0.3	0.5	119441	60.57	16645	6430.19	10214.8	0.863914	0.142546	1456.08	643.334	14148.3	2496.75	72.4058	218.261	279.215	60.57
0.3	0.5	119518	60.58	16659.6	6436.62	10222.9	0.863823	0.142531	1457.08	643.892	14160.6	2498.94	72.4691	218.412	279.44	60.58
0.3	0.5	119595	60.59	16674.1	6443.06	10231.1	0.863731	0.142516	1458.09	644.451	14173	2501.12	72.5325	218.563	279.666	60.59
0.3	0.5	119671	60.6	16688.7	6449.51	10239.2	0.86364	0.142501	1459.09	645.011	14185.4	2503.31	72.5959	218.713	279.892	60.6
0.3	0.5	119748	60.61	16703.3	6455.96	10247.4	0.863549	0.142486	1460.1	645.57	14197.8	2505.5	72.6594	218.864	280.118	60.61
0.3	0.5	119825	60.62	16717.9	6462.41	10255.5	0.863457	0.14247	1461.11	646.13	14210.2	2507.69	72.7229	219.015	280.344	60.62
0.3	0.5	119901	60.63	16732.5	6468.87	10263.7	0.863366	0.142455	1462.11	646.691	14222.6	2509.88	72.7865	219.166	280.57	60.63
0.3	0.5	119978	60.64	16747.1	6475.34	10271.8	0.863275	0.14244	1463.12	647.252	14235.1	2512.07	72.8501	219.317	280.796	60.64
0.3	0.5	120055	60.65	16761.8	6481.81	10280	0.863183	0.142425	1464.13	647.813	14247.5	2514.27	72.9137	219.468	281.023	60.65
0.3	0.5	120132	60.66	16776.4	6488.29	10288.1	0.863092	0.14241	1465.13	648.374	14260	2516.46	72.9774	219.619	281.249	60.66
0.3	0.5	120208	60.67	16791.1	6494.77	10296.3	0.863001	0.142395	1466.14	648.936	14272.4	2518.66	73.0412	219.77	281.476	60.67
0.3	0.5	120285	60.68	16805.7	6501.26	10304.5	0.862909	0.14238	1467.15	649.498	14284.9	2520.86	73.1049	219.921	281.703	60.68
0.3	0.5	120362	60.69	16820.4	6507.76	10312.6	0.862818	0.142365	1468.16	650.061	14297.3	2523.06	73.1688	220.073	281.929	60.69
0.3	0.5	120438	60.7	16835.1	6514.26	10320.8	0.862727	0.14235	1469.17	650.624	14309.8	2525.26	73.2326	220.224	282.157	60.7
0.3	0.5	120515	60.71	16849.8	6520.76	10329	0.862635	0.142335	1470.18	651.187	14322.3	2527.47	73.2965	220.375	282.384	60.71
0.3	0.5	120592	60.72	16864.5	6527.28	10337.2	0.862544	0.14232	1471.19	651.751	14334.8	2529.67	73.3605	220.527	282.611	60.72
0.3	0.5	120668	60.73	16879.2	6533.79	10345.4	0.862452	0.142305	1472.2	652.315	14347.3	2531.88	73.4245	220.678	282.838	60.73
0.3	0.5	120745	60.74	16893.9	6540.32	10353.6	0.862361	0.14229	1473.21	652.88	14359.8	2534.09	73.4885	220.83	283.066	60.74
0.3	0.5	120822	60.75	16908.6	6546.85	10361.8	0.862269	0.142274	1474.22	653.445	14372.3	2536.3	73.5526	220.981	283.294	60.75
0.3	0.5	120899	60.76	16923.4	6553.38	10370	0.862178	0.142259	1475.23	654.01	14384.9	2538.51	73.6167	221.133	283.522	60.76
0.3	0.5	120975	60.77	16938.1	6559.92	10378.2	0.862087	0.142244	1476.24	654.576	14397.4	2540.72	73.6809	221.285	283.75	60.77
0.3	0.5	121052	60.78	16952.9	6566.47	10386.4	0.861995	0.142229	1477.25	655.142	14410	2542.94	73.7451	221.436	283.978	60.78
0.3	0.5	121129	60.79	16967.7	6573.02	10394.7	0.861904	0.142214	1478.27	655.708	14422.5	2545.15	73.8094	221.588	284.206	60.79
0.3	0.5	121205	60.8	16982.5	6579.57	10402.9	0.861812	0.142199	1479.28	656.275	14435.1	2547.37	73.8737	221.74	284.434	60.8
0.3	0.5	121282	60.81	16997.2	6586.14	10411.1	0.861721	0.142184	1480.29	656.842	14447.7	2549.59	73.938	221.892	284.663	60.81
0.3	0.5	121359	60.82	17012.1	6592.71	10419.3	0.861629	0.142169	1481.31	657.409	14460.2	2551.81	74.0024	222.044	284.891	60.82
0.3	0.5	121436	60.83	17026.9	6599.28	10427.6	0.861538	0.142154	1482.32	657.977	14472.8	2554.03	74.0669	222.196	285.12	60.83
0.3	0.5	121512	60.84	17041.7	6605.86	10435.8	0.861446	0.142139	1483.33	658.545	14485.4	2556.25	74.1313	222.348	285.349	60.84
0.3	0.5	121589	60.85	17056.5	6612.45	10444.1	0.861354	0.142123	1484.35	659.114	14498	2558.48	74.1959	222.5	285.578	60.85
0.3	0.5	121666	60.86	17071.4	6619.04	10452.3	0.861263	0.142108	1485.36	659.683	14510.7	2560.7	74.2604	222.652	285.807	60.86
0.3	0.5	121742	60.87	17086.2	6625.63	10460.6	0.861171	0.142093	1486.38	660.252	14523.3	2562.93	74.325	222.804	286.036	60.87
0.3	0.5	121819	60.88	17101.1	6632.24	10468.8	0.86108	0.142078	1487.39	660.822	14535.9	2565.16	74.3897	222.957	286.266	60.88
0.3	0.5	121896	60.89	17116	6638.84	10477.1	0.860988	0.142063	1488.41	661.392	14548.6	2567.39	74.4544	223.109	286.495	60.89
0.3	0.5	121973	60.9	17130.8	6645.46	10485.4	0.860897	0.142048	1489.43	661.962	14561.2	2569.63	74.5192	223.262	286.725	60.9
0.3	0.5	122049	60.91	17145.7	6652.08	10493.7	0.860805	0.142033	1490.44	662.533	14573.9	2571.86	74.5839	223.414	286.954	60.91
0.3	0.5	122126	60.92	17160.6	6658.7	10501.9	0.860713	0.142018	1491.46	663.104	14586.5	2574.1	74.6488	223.567	287.184	60.92
0.3	0.5	122203	60.93	17175.6	6665.33	10510.2	0.860622	0.142003	1492.48	663.676	14599.2	2576.33	74.7137	223.719	287.414	60.93
0.3	0.5	122279	60.94	17190.5	6671.97	10518.5	0.86053	0.141987	1493.5	664.247	14611.9	2578.57	74.7786	223.872	287.644	60.94
0.3	0.5	122356	60.95	17205.4	6678.61	10526.8	0.860438	0.141972	1494.51	664.82	14624.6	2580.81	74.8435	224.024	287.875	60.95
0.3	0.5	122433	60.96	17220.4	6685.26	10535.1	0.860347	0.141957	1495.53	665.392	14637.3	2583.05	74.9086	224.177	288.105	60.96
0.3	0.5	122510	60.97	17235.3	6691.92	10543.4	0.860255	0.141942	1496.55	665.965	14650	2585.3	74.9736	224.33	288.336	60.97
0.3	0.5	122586	60.98	17250.3	6698.58	10551.7	0.860163	0.141927	1497.57	666.539	14662.7	2587.54	75.0387	224.483	288.566	60.98
0.3	0.5	122663	60.99	17265.3	6705.24	10560	0.860072	0.141912	1498.59	667.113	14675.5	2589.79	75.1039	224.636	288.797	60.99
0.3	0.5	122740	61	17280.2	6711.91	10568.3	0.85998	0.141897	1499.61	667.687	14688.2	2592.04	75.169	224.789	289.028	61
0.3	0.5	122816	61.01	17295.2	6718.59	10576.6	0.859888	0.141882	1500.63	668.261	14701	2594.29	75.2343	224.942	289.259	61.01
0.3	0.5	122893	61.02	17310.2	6725.27	10585	0.859797	0.141866	1501.65	668.836	14713.7	2596.54	75.2996	225.095	289.49	61.02
0.3	0.5	122970	61.03	17325.3	6731.96	10593.3	0.859705	0.141851	1502.67	669.411	14726.5	2598.79	75.3649	225.248	289.721	61.03
0.3	0.5	123047	61.04	17340.3	6738.65	10601.6	0.859613	0.141836	1503.69	669.987	14739.2	2601.04	75.4302	225.401	289.953	61.04
0.3	0.5	123123	61.05	17355.3	6745.35	10610	0.859521	0.141821	1504.72	670.563	14752	2603.3	75.4957	225.554	290.184	61.05
0.3	0.5	123200	61.06	17370.4	6752.06	10618.3	0.85943	0.141806	1505.74	671.139	14764.8	2605.56	75.5611	225.708	290.416	61.06
0.3	0.5	123277	61.07	17385.4	6758.77	10626.7	0.859338	0.141791	1506.76	671.716	14777.6	2607.81	75.6266	225.861	290.648	61.07
0.3	0.5	123353	61.08	17400.5	6765.49	10635	0.859246	0.141776	1507.78	672.293	14790.4	2610.07	75.6922	226.014	290.88	61.08
0.3	0.5	123430	61.09	17415.6	6772.21	10643.4	0.859154	0.14176	1508.81	672.871	14803.2	2612.34	75.7577	226.168	291.112	61.09
0.3	0.5	123507	61.1	17430.7	6778.94	10651.7	0.859062	0.141745	1509.83	673.448	14816.1	2614.6	75.8234	226.321	291.344	61.1
0.3	0.5	123584	61.11	17445.8	6785.67	10660.1	0.858971	0.14173	1510.86	674.027	14828.9	2616.86	75.8891	226.475	291.576	61.11
0.3	0.5	123660	61.12	17460.9	6792.41	10668.5	0.858879	0.141715	1511.88	674.605	14841.7	2619.13	75.9548	226.628	291.809	61.12
0.3	0.5	123737	61.13	17476	6799.16	10676.8	0.858787	0.1417	1512.9	675.184	14854.6	2621.4	76.0205	226.782	292.041	61.13
0.3	0.5	123814	61.14	17491.1	6805.91	10685.2	0.858695	0.141685	1513.93	675.764	14867.4	2623.67	76.0864	226.936	292.274	61.14
0.3	0.5	123890	61.15	17506.3	6812.67	10693.6	0.858603	0.14167	1514.96	676.343	14880.3	2625.94	76.1522	227.089	292.507	61.15
0.3	0.5	123967	61.16	17521.4	6819.43	10702	0.858511	0.141654	1515.98	676.923	14893.2	2628.21	76.2181	227.243	292.74	61.16
0.3	0.5	124044	61.17	17536.6	6826.2	10710.4	0.85842	0.141639	1517.01	677.504	14906.1	2630.48	76.2841	227.397	292.973	61.17
0.3	0.5	124121	61.18	17551.7	6832.98	10718.8	0.858328	0.141624	1518.03	678.085	14919	2632.76	76.35	227.551	293.206	61.18
0.3	0.5	124197	61.19	17566.9	6839.76	10727.2	0.858236	0.141609	1519.06	678.666	14931.9	2635.04	76.4161	227.705	293.439	61.19
0.3	0.5	124274	61.2	17582.1	6846.54	10735.6	0.858144	0.141594	1520.09	679.247	14944.8	2637.32	76.4822	227.859	293.673	61.2
0.3	0.5	124351	61.21	17597.3	6853.34	10744	0.858052	0.141579	1521.12	679.829	14957.7	2639.6	76.5483	228.013	293.906	61.21
0.3	0.5	124427	61.22	17612.5	6860.14	10752.4	0.85796	0.141563	1522.14	680.412	14970.6	2641.88	76.6145	228.167	294.14	61.22
0.3	0.5	124504	61.23	17627.7	6866.94	10760.8	0.857868	0.141548	1523.17	680.994	14983.6	2644.16	76.6807	228.322	294.374	61.23
0.3	0.5	124581	61.24	17643	6873.75	10769.2	0.857776	0.141533	1524.2	681.578	14996.5	2646.45	76.7469	228.476	294.608	61.24
0.3	0.5	124658	61.25	17658.2	6880.57	10777.6	0.857684	0.141518	1525.23	682.161	15009.5	2648.73	76.8132	228.63	294.842	61.25
0.3	0.5	124734	61.26	17673.5	6887.39	10786.1	0.857592	0.141503	1526.26	682.745	15022.4	2651.02	76.8796	228.785	295.076	61.26
0.3	0.5	124811	61.27	17688.7	6894.21	10794.5	0.8575	0.141488	1527.29	683.329	15035.4	2653.31	76.946	228.939	295.311	61.27
0.3	0.5	124888	61.28	17704	6901.05	10803	0.857408	0.141472	1528.32	683.914	15048.4	2655.6	77.0124	229.093	295.545	61.28
0.3	0.5	124964	61.29	17719.3	6907.89	10811.4	0.857316	0.141457	1529.35	684.498	15061.4	2657.89	77.0789	229.248	295.78	61.29
0.3	0.5	125041	61.3	17734.6	6914.73	10819.8	0.857224	0.141442	1530.38	685.084	15074.4	2660.19	77.1454	229.402	296.015	61.3
0.3	0.5	125118	61.31	17749.9	6921.58	10828.3	0.857132	0.141427	1531.41	685.669	15087.4	2662.48	77.212	229.557	296.249	61.31
0.3	0.5	125195	61.32	17765.2	6928.44	10836.8	0.85704	0.141412	1532.44	686.255	15100.4	2664.78	77.2786	229.712	296.484	61.32
0.3	0.5	125271	61.33	17780.5	6935.3	10845.2	0.856948	0.141396	1533.48	686.842	15113.4	2667.08	77.3453	229.867	296.72	61.33
0.3	0.5	125348	61.34	17795.9	6942.17	10853.7	0.856856	0.141381	1534.51	687.429	15126.5	2669.38	77.412	230.021	296.955	61.34
0.3	0.5	125425	61.35	17811.2	6949.04	10862.2	0.856764	0.141366	1535.54	688.016	15139.5	2671.68	77.4787	230.176	297.19	61.35
0.3	0.5	125501	61.36	17826.6	6955.92	10870.6	0.856672	0.141351	1536.57	688.603	15152.6	2673.98	77.5455	230.331	297.426	61.36
0.3	0.5	125578	61.37	17841.9	6962.81	10879.1	0.85658	0.141336	1537.61	689.191	15165.6	2676.29	77.6124	230.486	297.661	61.37
0.3	0.5	125655	61.38	17857.3	6969.7	10887.6	0.856488	0.141321	1538.64	689.78	15178.7	2678.59	77.6792	230.641	297.897	61.38
0.3	0.5	125732	61.39	17872.7	6976.6	10896.1	0.856396	0.141305	1539.67	690.368	15191.8	2680.9	77.7462	230.796	298.133	61.39
0.3	0.5	125808	61.4	17888.1	6983.5	10904.6	0.856304	0.14129	1540.71	690.957	15204.9	2683.21	77.8131	230.951	298.369	61.4
0.3	0.5	125885	61.41	17903.5	6990.41	10913.1	0.856212	0.141275	1541.74	691.547	15218	2685.52	77.8802	231.106	298.605	61.41
0.3	0.5	125962	61.42	17918.9	6997.33	10921.6	0.856119	0.14126	1542.78	692.137	15231.1	2687.84	77.9472	231.262	298.842	61.42
0.3	0.5	126038	61.43	17934.3	7004.25	10930.1	0.856027	0.141245	1543.81	692.727	15244.2	2690.15	78.0143	231.417	299.078	61.43
0.3	0.5	126115	61.44	17949.8	7011.18	10938.6	0.855935	0.141229	1544.85	693.317	15257.3	2692.47	78.0815	231.572	299.315	61.44
0.3	0.5	126192	61.45	17965.2	7018.11	10947.1	0.855843	0.141214	1545.89	693.908	15270.4	2694.78	78.1487	231.727	299.551	61.45
0.3	0.5	126268	61.46	17980.7	7025.05	10955.6	0.855751	0.141199	1546.92	694.499	15283.6	2697.1	78.2159	231.883	299.788	61.46
0.3	0.5	126345	61.47	17996.1	7032	10964.2	0.855659	0.141184	1547.96	695.091	15296.7	2699.42	78.2832	232.038	300.025	61.47
0.3	0.5	126422	61.48	18011.6	7038.95	10972.7	0.855566	0.141168	1549	695.683	15309.9	2701.74	78.3506	232.194	300.262	61.48
0.3	0.5	126499	61.49	18027.1	7045.9	10981.2	0.855474	0.141153	1550.03	696.275	15323	2704.07	78.418	232.349	300.499	61.49
0.3	0.5	126575	61.5	18042.6	7052.87	10989.8	0.855382	0.141138	1551.07	696.868	15336.2	2706.39	78.4854	232.505	300.736	61.5
0.3	0.5	126652	61.51	18058.1	7059.83	10998.3	0.85529	0.141123	1552.11	697.461	15349.4	2708.72	78.5529	232.661	300.974	61.51
0.3	0.5	126729	61.52	18073.6	7066.81	11006.8	0.855198	0.141108	1553.15	698.055	15362.6	2711.05	78.6204	232.817	301.211	61.52
0.3	0.5	126805	61.53	18089.2	7073.79	11015.4	0.855105	0.141092	1554.19	698.649	15375.8	2713.38	78.6879	232.972	301.449	61.53
0.3	0.5	126882	61.54	18104.7	7080.78	11023.9	0.855013	0.141077	1555.23	699.243	15389	2715.71	78.7555	233.128	301.687	61.54
0.3	0.5	126959	61.55	18120.3	7087.77	11032.5	0.854921	0.141062	1556.27	699.838	15402.2	2718.04	78.8232	233.284	301.925	61.55
0.3	0.5	127036	61.56	18135.8	7094.77	11041.1	0.854829	0.141047	1557.31	700.433	15415.5	2720.38	78.8909	233.44	302.163	61.56
0.3	0.5	127112	61.57	18151.4	7101.77	11049.6	0.854736	0.141031	1558.35	701.028	15428.7	2722.71	78.9586	233.596	302.401	61.57
0.3	0.5	127189	61.58	18167	7108.78	11058.2	0.854644	0.141016	1559.39	701.624	15441.9	2725.05	79.0264	233.752	302.64	61.58
0.3	0.5	127266	61.59	18182.6	7115.8	11066.8	0.854552	0.141001	1560.43	702.22	15455.2	2727.39	79.0943	233.908	302.878	61.59
0.3	0.5	127342	61.6	18198.2	7122.82	11075.4	0.854459	0.140986	1561.47	702.817	15468.5	2729.73	79.1621	234.064	303.117	61.6
0.3	0.5	127419	61.61	18213.8	7129.85	11084	0.854367	0.140971	1562.51	703.413	15481.7	2732.07	79.2301	234.221	303.355	61.61
0.3	0.5	127496	61.62	18229.4	7136.88	11092.5	0.854275	0.140955	1563.55	704.011	15495	2734.41	79.298	234.377	303.594	61.62
0.3	0.5	127573	61.63	18245.1	7143.92	11101.1	0.854182	0.14094	1564.6	704.608	15508.3	2736.76	79.366	234.533	303.833	61.63
0.3	0.5	127649	61.64	18260.7	7150.97	11109.7	0.85409	0.140925	1565.64	705.206	15521.6	2739.11	79.4341	234.689	304.072	61.64
0.3	0.5	127726	61.65	18276.4	7158.02	11118.3	0.853998	0.14091	1566.68	705.805	15534.9	2741.46	79.5022	234.846	304.312	61.65
0.3	0.5	127803	61.66	18292	7165.08	11127	0.853905	0.140894	1567.73	706.403	15548.2	2743.81	79.5704	235.002	304.551	61.66
0.3	0.5	127879	61.67	18307.7	7172.14	11135.6	0.853813	0.140879	1568.77	707.003	15561.6	2746.16	79.6386	235.159	304.79	61.67
0.3	0.5	127956	61.68	18323.4	7179.21	11144.2	0.85372	0.140864	1569.81	707.602	15574.9	2748.51	79.7068	235.315	305.03	61.68
0.3	0.5	128033	61.69	18339.1	7186.29	11152.8	0.853628	0.140849	1570.86	708.202	15588.2	2750.86	79.7751	235.472	305.27	61.69
0.3	0.5	128110	61.7	18354.8	7193.37	11161.4	0.853536	0.140833	1571.9	708.802	15601.6	2753.22	79.8434	235.629	305.51	61.7
0.3	0.5	128186	61.71	18370.5	7200.46	11170.1	0.853443	0.140818	1572.95	709.403	15614.9	2755.58	79.9118	235.785	305.75	61.71
0.3	0.5	128263	61.72	18386.3	7207.55	11178.7	0.853351	0.140803	1573.99	710.004	15628.3	2757.94	79.9802	235.942	305.99	61.72
0.3	0.5	128340	61.73	18402	7214.65	11187.3	0.853258	0.140788	1575.04	710.605	15641.7	2760.3	80.0487	236.099	306.23	61.73
0.3	0.5	128416	61.74	18417.7	7221.76	11196	0.853166	0.140772	1576.09	711.207	15655.1	2762.66	80.1172	236.256	306.47	61.74
0.3	0.5	128493	61.75	18433.5	7228.87	11204.6	0.853073	0.140757	1577.13	711.809	15668.5	2765.03	80.1858	236.413	306.711	61.75
0.3	0.5	128570	61.76	18449.3	7235.99	11213.3	0.852981	0.140742	1578.18	712.412	15681.9	2767.39	80.2544	236.57	306.952	61.76
0.3	0.5	128647	61.77	18465.1	7243.11	11221.9	0.852888	0.140727	1579.23	713.014	15695.3	2769.76	80.323	236.727	307.192	61.77
0.3	0.5	128723	61.78	18480.9	7250.24	11230.6	0.852796	0.140711	1580.27	713.618	15708.7	2772.13	80.3917	236.884	307.433	61.78
0.3	0.5	128800	61.79	18496.7	7257.38	11239.3	0.852703	0.140696	1581.32	714.221	15722.2	2774.5	80.4605	237.041	307.674	61.79
0.3	0.5	128877	61.8	18512.5	7264.52	11247.9	0.852611	0.140681	1582.37	714.825	15735.6	2776.87	80.5292	237.198	307.915	61.8
0.3	0.5	128953	61.81	18528.3	7271.67	11256.6	0.852518	0.140666	1583.42	715.43	15749	2779.24	80.5981	237.356	308.157	61.81
0.3	0.5	129030	61.82	18544.1	7278.82	11265.3	0.852426	0.14065	1584.47	716.034	15762.5	2781.62	80.667	237.513	308.398	61.82
0.3	0.5	129107	61.83	18560	7285.98	11274	0.852333	0.140635	1585.52	716.64	15776	2784	80.7359	237.67	308.64	61.83
0.3	0.5	129184	61.84	18575.8	7293.15	11282.7	0.852241	0.14062	1586.57	717.245	15789.5	2786.37	80.8048	237.828	308.881	61.84
0.3	0.5	129260	61.85	18591.7	7300.32	11291.4	0.852148	0.140604	1587.62	717.851	15802.9	2788.75	80.8739	237.985	309.123	61.85
0.3	0.5	129337	61.86	18607.6	7307.5	11300.1	0.852055	0.140589	1588.67	718.457	15816.4	2791.14	80.9429	238.142	309.365	61.86
0.3	0.5	129414	61.87	18623.5	7314.69	11308.8	0.851963	0.140574	1589.72	719.064	15829.9	2793.52	81.012	238.3	309.607	61.87
0.3	0.5	129490	61.88	18639.4	7321.88	11317.5	0.85187	0.140559	1590.77	719.671	15843.4	2795.9	81.0812	238.458	309.849	61.88
0.3	0.5	129567	61.89	18655.3	7329.07	11326.2	0.851778	0.140543	1591.82	720.278	15857	2798.29	81.1504	238.615	310.092	61.89
0.3	0.5	129644	61.9	18671.2	7336.28	11334.9	0.851685	0.140528	1592.87	720.886	15870.5	2800.68	81.2196	238.773	310.334	61.9
0.3	0.5	129721	61.91	18687.1	7343.49	11343.6	0.851592	0.140513	1593.92	721.494	15884	2803.07	81.2889	238.931	310.577	61.91
0.3	0.5	129797	61.92	18703	7350.7	11352.3	0.8515	0.140497	1594.98	722.103	15897.6	2805.46	81.3582	239.088	310.819	61.92
0.3	0.5	129874	61.93	18719	7357.92	11361.1	0.851407	0.140482	1596.03	722.711	15911.1	2807.85	81.4276	239.246	311.062	61.93
0.3	0.5	129951	61.94	18735	7365.15	11369.8	0.851314	0.140467	1597.08	723.321	15924.7	2810.24	81.4971	239.404	311.305	61.94
0.3	0.5	130027	61.95	18750.9	7372.38	11378.5	0.851222	0.140452	1598.13	723.93	15938.3	2812.64	81.5665	239.562	311.548	61.95
0.3	0.5	130104	61.96	18766.9	7379.62	11387.3	0.851129	0.140436	1599.19	724.54	15951.9	2815.04	81.6361	239.72	311.791	61.96
0.3	0.5	130181	61.97	18782.9	7386.87	11396	0.851036	0.140421	1600.24	725.151	15965.5	2817.44	81.7056	239.878	312.035	61.97
0.3	0.5	130258	61.98	18798.9	7394.12	11404.8	0.850944	0.140406	1601.3	725.761	15979.1	2819.84	81.7752	240.036	312.278	61.98
0.3	0.5	130334	61.99	18814.9	7401.38	11413.5	0.850851	0.14039	1602.35	726.373	15992.7	2822.24	81.8449	240.194	312.522	61.99
0.3	0.5	130411	62	18830.9	7408.64	11422.3	0.850758	0.140375	1603.41	726.984	16006.3	2824.64	81.9146	240.353	312.765	62
0.3	0.5	130488	62.01	18847	7415.91	11431.1	0.850665	0.14036	1604.46	727.596	16019.9	2827.05	81.9843	240.511	313.009	62.01
0.3	0.5	130564	62.02	18863	7423.18	11439.8	0.850573	0.140344	1605.52	728.208	16033.6	2829.45	82.0541	240.669	313.253	62.02
0.3	0.5	130641	62.03	18879.1	7430.47	11448.6	0.85048	0.140329	1606.57	728.821	16047.2	2831.86	82.124	240.828	313.497	62.03
0.3	0.5	130718	62.04	18895.1	7437.76	11457.4	0.850387	0.140314	1607.63	729.434	16060.9	2834.27	82.1939	240.986	313.742	62.04
0.3	0.5	130795	62.05	18911.2	7445.05	11466.2	0.850294	0.140299	1608.69	730.047	16074.5	2836.68	82.2638	241.144	313.986	62.05
0.3	0.5	130871	62.06	18927.3	7452.35	11475	0.850201	0.140283	1609.74	730.661	16088.2	2839.1	82.3338	241.303	314.23	62.06
0.3	0.5	130948	62.07	18943.4	7459.66	11483.7	0.850109	0.140268	1610.8	731.275	16101.9	2841.51	82.4038	241.462	314.475	62.07
0.3	0.5	131025	62.08	18959.5	7466.97	11492.5	0.850016	0.140253	1611.86	731.889	16115.6	2843.93	82.4739	241.62	314.72	62.08
0.3	0.5	131101	62.09	18975.6	7474.29	11501.3	0.849923	0.140237	1612.92	732.504	16129.3	2846.34	82.544	241.779	314.965	62.09
0.3	0.5	131178	62.1	18991.8	7481.61	11510.1	0.84983	0.140222	1613.97	733.12	16143	2848.76	82.6141	241.937	315.21	62.1
0.3	0.5	131255	62.11	19007.9	7488.94	11519	0.849737	0.140207	1615.03	733.735	16156.7	2851.18	82.6843	242.096	315.455	62.11
0.3	0.5	131332	62.12	19024	7496.28	11527.8	0.849644	0.140191	1616.09	734.351	16170.4	2853.61	82.7546	242.255	315.7	62.12
0.3	0.5	131408	62.13	19040.2	7503.63	11536.6	0.849552	0.140176	1617.15	734.968	16184.2	2856.03	82.8249	242.414	315.945	62.13
0.3	0.5	131485	62.14	19056.4	7510.97	11545.4	0.849459	0.140161	1618.21	735.584	16197.9	2858.46	82.8952	242.573	316.191	62.14
0.3	0.5	131562	62.15	19072.6	7518.33	11554.2	0.849366	0.140145	1619.27	736.201	16211.7	2860.88	82.9656	242.732	316.437	62.15
0.3	0.5	131638	62.16	19088.8	7525.69	11563.1	0.849273	0.14013	1620.33	736.819	16225.4	2863.31	83.0361	242.891	316.682	62.16
0.3	0.5	131715	62.17	19105	7533.06	11571.9	0.84918	0.140115	1621.39	737.437	16239.2	2865.74	83.1066	243.05	316.928	62.17
0.3	0.5	131792	62.18	19121.2	7540.44	11580.7	0.849087	0.140099	1622.45	738.055	16253	2868.18	83.1771	243.209	317.174	62.18
0.3	0.5	131868	62.19	19137.4	7547.82	11589.6	0.848994	0.140084	1623.51	738.674	16266.8	2870.61	83.2477	243.368	317.42	62.19
0.3	0.5	131945	62.2	19153.6	7555.2	11598.4	0.848901	0.140069	1624.58	739.293	16280.6	2873.04	83.3183	243.527	317.667	62.2
0.3	0.5	132022	62.21	19169.9	7562.6	11607.3	0.848808	0.140053	1625.64	739.912	16294.4	2875.48	83.389	243.686	317.913	62.21
0.3	0.5	132099	62.22	19186.1	7569.99	11616.1	0.848715	0.140038	1626.7	740.532	16308.2	2877.92	83.4597	243.846	318.16	62.22
0.3	0.5	132175	62.23	19202.4	7577.4	11625	0.848622	0.140023	1627.76	741.152	16322	2880.36	83.5304	244.005	318.406	62.23
0.3	0.5	132252	62.24	19218.7	7584.81	11633.9	0.848529	0.140007	1628.83	741.772	16335.9	2882.8	83.6012	244.164	318.653	62.24
0.3	0.5	132329	62.25	19235	7592.23	11642.7	0.848436	0.139992	1629.89	742.393	16349.7	2885.24	83.6721	244.324	318.9	62.25
0.3	0.5	132405	62.26	19251.3	7599.65	11651.6	0.848343	0.139977	1630.95	743.015	16363.6	2887.69	83.743	244.483	319.147	62.26
0.3	0.5	132482	62.27	19267.6	7607.08	11660.5	0.84825	0.139961	1632.02	743.636	16377.4	2890.14	83.8139	244.643	319.394	62.27
0.3	0.5	132559	62.28	19283.9	7614.52	11669.4	0.848157	0.139946	1633.08	744.258	16391.3	2892.58	83.8849	244.803	319.641	62.28
0.3	0.5	132636	62.29	19300.2	7621.96	11678.3	0.848064	0.139931	1634.15	744.88	16405.2	2895.03	83.956	244.962	319.889	62.29
0.3	0.5	132712	62.3	19316.6	7629.41	11687.2	0.847971	0.139915	1635.21	745.503	16419.1	2897.48	84.0271	245.122	320.136	62.3
0.3	0.5	132789	62.31	19332.9	7636.87	11696.1	0.847878	0.1399	1636.28	746.126	16433	2899.94	84.0982	245.282	320.384	62.31
0.3	0.5	132866	62.32	19349.3	7644.33	11705	0.847785	0.139885	1637.34	746.75	16446.9	2902.39	84.1694	245.441	320.632	62.32
0.3	0.5	132942	62.33	19365.7	7651.79	11713.9	0.847692	0.139869	1638.41	747.374	16460.8	2904.85	84.2406	245.601	320.88	62.33
0.3	0.5	133019	62.34	19382	7659.27	11722.8	0.847599	0.139854	1639.47	747.998	16474.7	2907.31	84.3119	245.761	321.128	62.34
0.3	0.5	133096	62.35	19398.4	7666.75	11731.7	0.847506	0.139838	1640.54	748.623	16488.7	2909.76	84.3832	245.921	321.376	62.35
0.3	0.5	133173	62.36	19414.8	7674.23	11740.6	0.847413	0.139823	1641.61	749.248	16502.6	2912.23	84.4545	246.081	321.624	62.36
0.3	0.5	133249	62.37	19431.3	7681.73	11749.5	0.847319	0.139808	1642.67	749.873	16516.6	2914.69	84.526	246.241	321.873	62.37
0.3	0.5	133326	62.38	19447.7	7689.23	11758.5	0.847226	0.139792	1643.74	750.499	16530.5	2917.15	84.5974	246.401	322.121	62.38
0.3	0.5	133403	62.39	19464.1	7696.73	11767.4	0.847133	0.139777	1644.81	751.125	16544.5	2919.62	84.6689	246.561	322.37	62.39
0.3	0.5	133479	62.4	19480.6	7704.24	11776.3	0.84704	0.139762	1645.88	751.751	16558.5	2922.08	84.7405	246.721	322.619	62.4
0.3	0.5	133556	62.41	19497	7711.76	11785.3	0.846947	0.139746	1646.95	752.378	16572.5	2924.55	84.8121	246.882	322.868	62.41
0.3	0.5	133633	62.42	19513.5	7719.28	11794.2	0.846854	0.139731	1648.02	753.005	16586.5	2927.02	84.8837	247.042	323.117	62.42
0.3	0.5	133710	62.43	19530	7726.81	11803.2	0.84676	0.139715	1649.08	753.633	16600.5	2929.5	84.9554	247.202	323.366	62.43
0.3	0.5	133786	62.44	19546.5	7734.35	11812.1	0.846667	0.1397	1650.15	754.261	16614.5	2931.97	85.0271	247.363	323.616	62.44
0.3	0.5	133863	62.45	19563	7741.89	11821.1	0.846574	0.139685	1651.22	754.889	16628.5	2934.44	85.0989	247.523	323.865	62.45
0.3	0.5	133940	62.46	19579.5	7749.44	11830	0.846481	0.139669	1652.29	755.518	16642.6	2936.92	85.1707	247.684	324.115	62.46
0.3	0.5	134016	62.47	19596	7757	11839	0.846388	0.139654	1653.36	756.147	16656.6	2939.4	85.2426	247.844	324.364	62.47
0.3	0.5	134093	62.48	19612.5	7764.56	11848	0.846294	0.139639	1654.43	756.777	16670.7	2941.88	85.3145	248.005	324.614	62.48
0.3	0.5	134170	62.49	19629.1	7772.13	11857	0.846201	0.139623	1655.51	757.407	16684.7	2944.36	85.3865	248.165	324.864	62.49
0.3	0.5	134247	62.5	19645.6	7779.7	11865.9	0.846108	0.139608	1656.58	758.037	16698.8	2946.85	85.4585	248.326	325.114	62.5
0.3	0.5	134323	62.51	19662.2	7787.28	11874.9	0.846015	0.139592	1657.65	758.668	16712.9	2949.33	85.5306	248.487	325.365	62.51
0.3	0.5	134400	62.52	19678.8	7794.87	11883.9	0.845921	0.139577	1658.72	759.299	16727	2951.82	85.6027	248.647	325.615	62.52
0.3	0.5	134477	62.53	19695.4	7802.46	11892.9	0.845828	0.139562	1659.79	759.93	16741.1	2954.3	85.6748	248.808	325.865	62.53
0.3	0.5	134553	62.54	19712	7810.06	11901.9	0.845735	0.139546	1660.87	760.562	16755.2	2956.79	85.747	248.969	326.116	62.54
0.3	0.5	134630	62.55	19728.6	7817.66	11910.9	0.845641	0.139531	1661.94	761.194	16769.3	2959.29	85.8193	249.13	326.367	62.55
0.3	0.5	134707	62.56	19745.2	7825.28	11919.9	0.845548	0.139515	1663.01	761.826	16783.4	2961.78	85.8916	249.291	326.618	62.56
0.3	0.5	134784	62.57	19761.8	7832.9	11928.9	0.845455	0.1395	1664.09	762.459	16797.5	2964.27	85.9639	249.452	326.869	62.57
0.3	0.5	134860	62.58	19778.5	7840.52	11937.9	0.845361	0.139485	1665.16	763.092	16811.7	2966.77	86.0363	249.613	327.12	62.58
0.3	0.5	134937	62.59	19795.1	7848.15	11947	0.845268	0.139469	1666.23	763.726	16825.8	2969.27	86.1087	249.774	327.371	62.59
0.3	0.5	135014	62.6	19811.8	7855.79	11956	0.845175	0.139454	1667.31	764.36	16840	2971.77	86.1812	249.935	327.622	62.6
0.3	0.5	135090	62.61	19828.4	7863.43	11965	0.845081	0.139438	1668.38	764.994	16854.2	2974.27	86.2537	250.096	327.874	62.61
0.3	0.5	135167	62.62	19845.1	7871.08	11974.1	0.844988	0.139423	1669.46	765.629	16868.4	2976.77	86.3263	250.257	328.126	62.62
0.3	0.5	135244	62.63	19861.8	7878.74	11983.1	0.844894	0.139408	1670.53	766.264	16882.6	2979.27	86.3989	250.419	328.377	62.63
0.3	0.5	135321	62.64	19878.5	7886.4	11992.1	0.844801	0.139392	1671.61	766.9	16896.8	2981.78	86.4716	250.58	328.629	62.64
0.3	0.5	135397	62.65	19895.2	7894.07	12001.2	0.844707	0.139377	1672.69	767.536	16911	2984.29	86.5443	250.741	328.881	62.65
0.3	0.5	135474	62.66	19912	7901.74	12010.2	0.844614	0.139361	1673.76	768.172	16925.2	2986.8	86.6171	250.903	329.133	62.66
0.3	0.5	135551	62.67	19928.7	7909.43	12019.3	0.844521	0.139346	1674.84	768.809	16939.4	2989.31	86.6899	251.064	329.386	62.67
0.3	0.5	135627	62.68	19945.5	7917.11	12028.3	0.844427	0.13933	1675.92	769.446	16953.6	2991.82	86.7628	251.226	329.638	62.68
0.3	0.5	135704	62.69	19962.2	7924.81	12037.4	0.844334	0.139315	1676.99	770.083	16967.9	2994.33	86.8357	251.387	329.891	62.69
0.3	0.5	135781	62.7	19979	7932.51	12046.5	0.84424	0.1393	1678.07	770.721	16982.1	2996.85	86.9086	251.549	330.143	62.7
0.3	0.5	135858	62.71	19995.8	7940.22	12055.6	0.844147	0.139284	1679.15	771.359	16996.4	2999.37	86.9816	251.711	330.396	62.71
0.3	0.5	135934	62.72	20012.6	7947.93	12064.6	0.844053	0.139269	1680.23	771.997	17010.7	3001.88	87.0546	251.872	330.649	62.72
0.3	0.5	136011	62.73	20029.4	7955.65	12073.7	0.84396	0.139253	1681.31	772.636	17025	3004.4	87.1277	252.034	330.902	62.73
0.3	0.5	136088	62.74	20046.2	7963.38	12082.8	0.843866	0.139238	1682.38	773.275	17039.3	3006.93	87.2009	252.196	331.155	62.74
0.3	0.5	136164	62.75	20063	7971.11	12091.9	0.843773	0.139222	1683.46	773.915	17053.6	3009.45	87.2741	252.358	331.408	62.75
0.3	0.5	136241	62.76	20079.8	7978.85	12101	0.843679	0.139207	1684.54	774.555	17067.9	3011.98	87.3473	252.519	331.662	62.76
0.3	0.5	136318	62.77	20096.7	7986.59	12110.1	0.843586	0.139192	1685.62	775.195	17082.2	3014.5	87.4206	252.681	331.915	62.77
0.3	0.5	136395	62.78	20113.5	7994.35	12119.2	0.843492	0.139176	1686.7	775.836	17096.5	3017.03	87.4939	252.843	332.169	62.78
0.3	0.5	136471	62.79	20130.4	8002.1	12128.3	0.843398	0.139161	1687.78	776.477	17110.8	3019.56	87.5673	253.005	332.423	62.79
0.3	0.5	136548	62.8	20147.3	8009.87	12137.4	0.843305	0.139145	1688.86	777.119	17125.2	3022.09	87.6407	253.167	332.677	62.8
0.3	0.5	136625	62.81	20164.2	8017.64	12146.5	0.843211	0.13913	1689.94	777.761	17139.5	3024.63	87.7141	253.33	332.931	62.81
0.3	0.5	136701	62.82	20181.1	8025.42	12155.7	0.843118	0.139114	1691.03	778.403	17153.9	3027.16	87.7877	253.492	333.185	62.82
0.3	0.5	136778	62.83	20198	8033.2	12164.8	0.843024	0.139099	1692.11	779.045	17168.3	3029.7	87.8612	253.654	333.439	62.83
0.3	0.5	136855	62.84	20214.9	8040.99	12173.9	0.84293	0.139084	1693.19	779.688	17182.7	3032.24	87.9348	253.816	333.694	62.84
0.3	0.5	136932	62.85	20231.8	8048.79	12183	0.842837	0.139068	1694.27	780.332	17197.1	3034.78	88.0085	253.978	333.948	62.85
0.3	0.5	137008	62.86	20248.8	8056.59	12192.2	0.842743	0.139053	1695.35	780.976	17211.5	3037.32	88.0822	254.141	334.203	62.86
0.3	0.5	137085	62.87	20265.7	8064.4	12201.3	0.842649	0.139037	1696.44	781.62	17225.9	3039.86	88.1559	254.303	334.458	62.87
0.3	0.5	137162	62.88	20282.7	8072.22	12210.5	0.842556	0.139022	1697.52	782.264	17240.3	3042.4	88.2297	254.466	334.713	62.88
0.3	0.5	137238	62.89	20299.7	8080.04	12219.6	0.842462	0.139006	1698.6	782.909	17254.7	3044.95	88.3036	254.628	334.968	62.89
0.3	0.5	137315	62.9	20316.7	8087.87	12228.8	0.842368	0.138991	1699.69	783.554	17269.2	3047.5	88.3775	254.791	335.223	62.9
0.3	0.5	137392	62.91	20333.7	8095.71	12237.9	0.842275	0.138975	1700.77	784.2	17283.6	3050.05	88.4514	254.953	335.478	62.91
0.3	0.5	137468	62.92	20350.7	8103.55	12247.1	0.842181	0.13896	1701.86	784.846	17298.1	3052.6	88.5254	255.116	335.734	62.92
0.3	0.5	137545	62.93	20367.7	8111.4	12256.3	0.842087	0.138944	1702.94	785.492	17312.5	3055.15	88.5994	255.279	335.989	62.93
0.3	0.5	137622	62.94	20384.7	8119.25	12265.5	0.841993	0.138929	1704.03	786.139	17327	3057.71	88.6735	255.441	336.245	62.94
0.3	0.5	137699	62.95	20401.7	8127.11	12274.6	0.8419	0.138913	1705.11	786.786	17341.5	3060.26	88.7476	255.604	336.501	62.95
0.3	0.5	137775	62.96	20418.8	8134.98	12283.8	0.841806	0.138898	1706.2	787.434	17356	3062.82	88.8218	255.767	336.757	62.96
0.3	0.5	137852	62.97	20435.9	8142.86	12293	0.841712	0.138882	1707.28	788.081	17370.5	3065.38	88.896	255.93	337.013	62.97
0.3	0.5	137929	62.98	20452.9	8150.74	12302.2	0.841618	0.138867	1708.37	788.73	17385	3067.94	88.9703	256.093	337.269	62.98
0.3	0.5	138005	62.99	20470	8158.62	12311.4	0.841525	0.138852	1709.46	789.378	17399.5	3070.5	89.0446	256.255	337.526	62.99
0.3	0.5	138082	63	20487.1	8166.52	12320.6	0.841431	0.138836	1710.54	790.027	17414	3073.07	89.1189	256.418	337.782	63
0.3	0.5	138159	63.01	20504.2	8174.42	12329.8	0.841337	0.138821	1711.63	790.677	17428.6	3075.63	89.1933	256.581	338.039	63.01
0.3	0.5	138236	63.02	20521.3	8182.32	12339	0.841243	0.138805	1712.72	791.326	17443.1	3078.2	89.2678	256.745	338.295	63.02
0.3	0.5	138312	63.03	20538.5	8190.24	12348.2	0.841149	0.13879	1713.81	791.976	17457.7	3080.77	89.3423	256.908	338.552	63.03
0.3	0.5	138389	63.04	20555.6	8198.16	12357.4	0.841055	0.138774	1714.89	792.627	17472.3	3083.34	89.4169	257.071	338.809	63.04
0.3	0.5	138466	63.05	20572.7	8206.08	12366.7	0.840961	0.138759	1715.98	793.278	17486.8	3085.91	89.4915	257.234	339.066	63.05
0.3	0.5	138542	63.06	20589.9	8214.02	12375.9	0.840868	0.138743	1717.07	793.929	17501.4	3088.49	89.5661	257.397	339.324	63.06
0.3	0.5	138619	63.07	20607.1	8221.96	12385.1	0.840774	0.138728	1718.16	794.581	17516	3091.06	89.6408	257.561	339.581	63.07
0.3	0.5	138696	63.08	20624.3	8229.9	12394.4	0.84068	0.138712	1719.25	795.233	17530.6	3093.64	89.7155	257.724	339.838	63.08
0.3	0.5	138773	63.09	20641.5	8237.85	12403.6	0.840586	0.138697	1720.34	795.885	17545.2	3096.22	89.7903	257.887	340.096	63.09
0.3	0.5	138849	63.1	20658.7	8245.81	12412.8	0.840492	0.138681	1721.43	796.538	17559.9	3098.8	89.8652	258.051	340.354	63.1
0.3	0.5	138926	63.11	20675.9	8253.78	12422.1	0.840398	0.138666	1722.52	797.192	17574.5	3101.38	89.94	258.214	340.612	63.11
0.3	0.5	139003	63.12	20693.1	8261.75	12431.3	0.840304	0.13865	1723.61	797.845	17589.1	3103.96	90.015	258.378	340.87	63.12
0.3	0.5	139079	63.13	20710.3	8269.73	12440.6	0.84021	0.138635	1724.7	798.499	17603.8	3106.55	90.0899	258.541	341.128	63.13
0.3	0.5	139156	63.14	20727.6	8277.71	12449.9	0.840116	0.138619	1725.79	799.154	17618.4	3109.14	90.165	258.705	341.386	63.14
0.3	0.5	139233	63.15	20744.8	8285.7	12459.1	0.840022	0.138604	1726.88	799.809	17633.1	3111.73	90.24	258.869	341.644	63.15
0.3	0.5	139310	63.16	20762.1	8293.7	12468.4	0.839928	0.138588	1727.97	800.464	17647.8	3114.32	90.3152	259.032	341.903	63.16
0.3	0.5	139386	63.17	20779.4	8301.71	12477.7	0.839834	0.138573	1729.07	801.12	17662.5	3116.91	90.3903	259.196	342.161	63.17
0.3	0.5	139463	63.18	20796.7	8309.72	12487	0.83974	0.138557	1730.16	801.776	17677.2	3119.5	90.4655	259.36	342.42	63.18
0.3	0.5	139540	63.19	20814	8317.74	12496.2	0.839646	0.138542	1731.25	802.432	17691.9	3122.1	90.5408	259.524	342.679	63.19
0.3	0.5	139616	63.2	20831.3	8325.76	12505.5	0.839552	0.138526	1732.34	803.089	17706.6	3124.69	90.6161	259.687	342.938	63.2
0.3	0.5	139693	63.21	20848.6	8333.79	12514.8	0.839458	0.138511	1733.44	803.746	17721.3	3127.29	90.6915	259.851	343.197	63.21
0.3	0.5	139770	63.22	20865.9	8341.83	12524.1	0.839364	0.138495	1734.53	804.404	17736.1	3129.89	90.7669	260.015	343.456	63.22
0.3	0.5	139847	63.23	20883.3	8349.87	12533.4	0.83927	0.13848	1735.62	805.062	17750.8	3132.49	90.8423	260.179	343.716	63.23
0.3	0.5	139923	63.24	20900.6	8357.92	12542.7	0.839176	0.138464	1736.72	805.72	17765.6	3135.1	90.9178	260.343	343.975	63.24
0.3	0.5	140000	63.25	20918	8365.98	12552	0.839082	0.138449	1737.81	806.379	17780.3	3137.7	90.9934	260.507	344.235	63.25
0.3	0.5	140077	63.26	20935.4	8374.04	12561.4	0.838988	0.138433	1738.91	807.038	17795.1	3140.31	91.069	260.672	344.495	63.26
0.3	0.5	140153	63.27	20952.8	8382.12	12570.7	0.838894	0.138417	1740	807.698	17809.9	3142.92	91.1446	260.836	344.755	63.27
0.3	0.5	140230	63.28	20970.2	8390.19	12580	0.8388	0.138402	1741.1	808.358	17824.7	3145.53	91.2203	261	345.015	63.28
0.3	0.5	140307	63.29	20987.6	8398.28	12589.3	0.838706	0.138386	1742.19	809.018	17839.5	3148.14	91.296	261.164	345.275	63.29
0.3	0.5	140384	63.3	21005	8406.37	12598.7	0.838611	0.138371	1743.29	809.679	17854.3	3150.75	91.3718	261.329	345.535	63.3
0.3	0.5	140460	63.31	21022.4	8414.46	12608	0.838517	0.138355	1744.38	810.34	17869.1	3153.37	91.4477	261.493	345.795	63.31
0.3	0.5	140537	63.32	21039.9	8422.57	12617.3	0.838423	0.13834	1745.48	811.002	17883.9	3155.98	91.5235	261.657	346.056	63.32
0.3	0.5	140614	63.33	21057.3	8430.68	12626.7	0.838329	0.138324	1746.58	811.664	17898.7	3158.6	91.5995	261.822	346.317	63.33
0.3	0.5	140690	63.34	21074.8	8438.79	12636	0.838235	0.138309	1747.67	812.326	17913.6	3161.22	91.6754	261.986	346.577	63.34
0.3	0.5	140767	63.35	21092.3	8446.92	12645.4	0.838141	0.138293	1748.77	812.989	17928.4	3163.84	91.7515	262.151	346.838	63.35
0.3	0.5	140844	63.36	21109.8	8455.05	12654.7	0.838046	0.138278	1749.87	813.652	17943.3	3166.47	91.8275	262.315	347.099	63.36
0.3	0.5	140921	63.37	21127.3	8463.18	12664.1	0.837952	0.138262	1750.96	814.315	17958.2	3169.09	91.9037	262.48	347.36	63.37
0.3	0.5	140997	63.38	21144.8	8471.33	12673.5	0.837858	0.138247	1752.06	814.979	17973.1	3171.72	91.9798	262.645	347.622	63.38
0.3	0.5	141074	63.39	21162.3	8479.48	12682.8	0.837764	0.138231	1753.16	815.644	17988	3174.35	92.056	262.809	347.883	63.39
0.3	0.5	141151	63.4	21179.8	8487.63	12692.2	0.837669	0.138215	1754.26	816.308	18002.9	3176.98	92.1323	262.974	348.145	63.4
0.3	0.5	141227	63.41	21197.4	8495.79	12701.6	0.837575	0.1382	1755.36	816.974	18017.8	3179.61	92.2086	263.139	348.406	63.41
0.3	0.5	141304	63.42	21214.9	8503.96	12711	0.837481	0.138184	1756.46	817.639	18032.7	3182.24	92.285	263.304	348.668	63.42
0.3	0.5	141381	63.43	21232.5	8512.14	12720.4	0.837387	0.138169	1757.56	818.305	18047.6	3184.87	92.3614	263.469	348.93	63.43
0.3	0.5	141458	63.44	21250.1	8520.32	12729.8	0.837292	0.138153	1758.66	818.971	18062.6	3187.51	92.4378	263.634	349.192	63.44
0.3	0.5	141534	63.45	21267.7	8528.51	12739.1	0.837198	0.138138	1759.76	819.638	18077.5	3190.15	92.5143	263.798	349.454	63.45
0.3	0.5	141611	63.46	21285.3	8536.71	12748.5	0.837104	0.138122	1760.86	820.305	18092.5	3192.79	92.5909	263.963	349.716	63.46
0.3	0.5	141688	63.47	21302.9	8544.91	12758	0.837009	0.138107	1761.96	820.973	18107.4	3195.43	92.6675	264.129	349.979	63.47
0.3	0.5	141764	63.48	21320.5	8553.12	12767.4	0.836915	0.138091	1763.06	821.64	18122.4	3198.07	92.7441	264.294	350.241	63.48
0.3	0.5	141841	63.49	21338.1	8561.34	12776.8	0.836821	0.138075	1764.16	822.309	18137.4	3200.72	92.8208	264.459	350.504	63.49
0.3	0.5	141918	63.5	21355.8	8569.56	12786.2	0.836726	0.13806	1765.26	822.977	18152.4	3203.36	92.8976	264.624	350.767	63.5
0.3	0.5	141995	63.51	21373.4	8577.79	12795.6	0.836632	0.138044	1766.36	823.646	18167.4	3206.01	92.9743	264.789	351.03	63.51
0.3	0.5	142071	63.52	21391.1	8586.03	12805	0.836538	0.138029	1767.46	824.316	18182.4	3208.66	93.0512	264.954	351.293	63.52
0.3	0.5	142148	63.53	21408.8	8594.27	12814.5	0.836443	0.138013	1768.57	824.986	18197.4	3211.31	93.1281	265.12	351.556	63.53
0.3	0.5	142225	63.54	21426.4	8602.52	12823.9	0.836349	0.137998	1769.67	825.656	18212.5	3213.97	93.205	265.285	351.819	63.54
0.3	0.5	142301	63.55	21444.1	8610.78	12833.4	0.836254	0.137982	1770.77	826.327	18227.5	3216.62	93.282	265.45	352.083	63.55
0.3	0.5	142378	63.56	21461.8	8619.04	12842.8	0.83616	0.137966	1771.87	826.998	18242.6	3219.28	93.359	265.616	352.346	63.56
0.3	0.5	142455	63.57	21479.6	8627.31	12852.2	0.836066	0.137951	1772.98	827.669	18257.6	3221.93	93.4361	265.781	352.61	63.57
0.3	0.5	142532	63.58	21497.3	8635.59	12861.7	0.835971	0.137935	1774.08	828.341	18272.7	3224.59	93.5132	265.947	352.874	63.58
0.3	0.5	142608	63.59	21515	8643.87	12871.2	0.835877	0.13792	1775.19	829.013	18287.8	3227.25	93.5904	266.112	353.138	63.59
0.3	0.5	142685	63.6	21532.8	8652.16	12880.6	0.835782	0.137904	1776.29	829.686	18302.9	3229.92	93.6676	266.278	353.402	63.6
0.3	0.5	142762	63.61	21550.5	8660.46	12890.1	0.835688	0.137888	1777.39	830.359	18318	3232.58	93.7449	266.444	353.666	63.61
0.3	0.5	142838	63.62	21568.3	8668.76	12899.6	0.835593	0.137873	1778.5	831.032	18333.1	3235.25	93.8222	266.609	353.93	63.62
0.3	0.5	142915	63.63	21586.1	8677.07	12909	0.835499	0.137857	1779.6	831.706	18348.2	3237.92	93.8996	266.775	354.194	63.63
0.3	0.5	142992	63.64	21603.9	8685.39	12918.5	0.835404	0.137842	1780.71	832.38	18363.3	3240.58	93.977	266.941	354.459	63.64
0.3	0.5	143068	63.65	21621.7	8693.71	12928	0.83531	0.137826	1781.82	833.055	18378.5	3243.26	94.0544	267.106	354.724	63.65
0.3	0.5	143145	63.66	21639.5	8702.04	12937.5	0.835215	0.137811	1782.92	833.73	18393.6	3245.93	94.1319	267.272	354.988	63.66
0.3	0.5	143222	63.67	21657.4	8710.38	12947	0.835121	0.137795	1784.03	834.405	18408.8	3248.6	94.2095	267.438	355.253	63.67
0.3	0.5	143299	63.68	21675.2	8718.73	12956.5	0.835026	0.137779	1785.13	835.081	18423.9	3251.28	94.2871	267.604	355.518	63.68
0.3	0.5	143375	63.69	21693	8727.08	12966	0.834932	0.137764	1786.24	835.757	18439.1	3253.96	94.3647	267.77	355.784	63.69
0.3	0.5	143452	63.7	21710.9	8735.43	12975.5	0.834837	0.137748	1787.35	836.434	18454.3	3256.64	94.4425	267.936	356.049	63.7
0.3	0.5	143529	63.71	21728.8	8743.8	12985	0.834742	0.137733	1788.45	837.111	18469.5	3259.32	94.5202	268.102	356.314	63.71
0.3	0.5	143605	63.72	21746.7	8752.17	12994.5	0.834648	0.137717	1789.56	837.788	18484.7	3262	94.598	268.268	356.58	63.72
0.3	0.5	143682	63.73	21764.6	8760.55	13004	0.834553	0.137701	1790.67	838.466	18499.9	3264.68	94.6758	268.434	356.845	63.73
0.3	0.5	143759	63.74	21782.5	8768.93	13013.5	0.834459	0.137686	1791.78	839.144	18515.1	3267.37	94.7537	268.6	357.111	63.74
0.3	0.5	143836	63.75	21800.4	8777.32	13023.1	0.834364	0.13767	1792.89	839.823	18530.3	3270.06	94.8317	268.767	357.377	63.75
0.3	0.5	143912	63.76	21818.3	8785.72	13032.6	0.834269	0.137654	1793.99	840.502	18545.6	3272.75	94.9097	268.933	357.643	63.76
0.3	0.5	143989	63.77	21836.3	8794.13	13042.1	0.834175	0.137639	1795.1	841.181	18560.8	3275.44	94.9877	269.099	357.909	63.77
0.3	0.5	144066	63.78	21854.2	8802.54	13051.7	0.83408	0.137623	1796.21	841.861	18576.1	3278.13	95.0658	269.265	358.176	63.78
0.3	0.5	144142	63.79	21872.2	8810.96	13061.2	0.833985	0.137608	1797.32	842.541	18591.3	3280.83	95.1439	269.432	358.442	63.79
0.3	0.5	144219	63.8	21890.1	8819.38	13070.8	0.833891	0.137592	1798.43	843.222	18606.6	3283.52	95.2221	269.598	358.709	63.8
0.3	0.5	144296	63.81	21908.1	8827.81	13080.3	0.833796	0.137576	1799.54	843.903	18621.9	3286.22	95.3003	269.765	358.975	63.81
0.3	0.5	144373	63.82	21926.1	8836.25	13089.9	0.833701	0.137561	1800.65	844.584	18637.2	3288.92	95.3786	269.931	359.242	63.82
0.3	0.5	144449	63.83	21944.1	8844.7	13099.4	0.833607	0.137545	1801.76	845.266	18652.5	3291.62	95.457	270.098	359.509	63.83
0.3	0.5	144526	63.84	21962.1	8853.15	13109	0.833512	0.137529	1802.87	845.948	18667.8	3294.32	95.5353	270.264	359.776	63.84
0.3	0.5	144603	63.85	21980.2	8861.61	13118.6	0.833417	0.137514	1803.98	846.631	18683.1	3297.03	95.6138	270.431	360.043	63.85
0.3	0.5	144679	63.86	21998.2	8870.08	13128.1	0.833322	0.137498	1805.09	847.314	18698.5	3299.73	95.6922	270.598	360.311	63.86
0.3	0.5	144756	63.87	22016.3	8878.55	13137.7	0.833228	0.137483	1806.21	847.997	18713.8	3302.44	95.7708	270.764	360.578	63.87
0.3	0.5	144833	63.88	22034.3	8887.03	13147.3	0.833133	0.137467	1807.32	848.681	18729.2	3305.15	95.8493	270.931	360.846	63.88
0.3	0.5	144910	63.89	22052.4	8895.52	13156.9	0.833038	0.137451	1808.43	849.365	18744.5	3307.86	95.9279	271.098	361.113	63.89
0.3	0.5	144986	63.9	22070.5	8904.01	13166.5	0.832943	0.137436	1809.54	850.049	18759.9	3310.57	96.0066	271.265	361.381	63.9
0.3	0.5	145063	63.91	22088.6	8912.51	13176.1	0.832848	0.13742	1810.66	850.734	18775.3	3313.29	96.0853	271.431	361.649	63.91
0.3	0.5	145140	63.92	22106.7	8921.02	13185.7	0.832754	0.137404	1811.77	851.42	18790.7	3316	96.1641	271.598	361.917	63.92
0.3	0.5	145216	63.93	22124.8	8929.53	13195.3	0.832659	0.137389	1812.88	852.105	18806.1	3318.72	96.2429	271.765	362.185	63.93
0.3	0.5	145293	63.94	22142.9	8938.05	13204.9	0.832564	0.137373	1813.99	852.792	18821.5	3321.44	96.3218	271.932	362.453	63.94
0.3	0.5	145370	63.95	22161.1	8946.58	13214.5	0.832469	0.137357	1815.11	853.478	18836.9	3324.16	96.4007	272.099	362.722	63.95
0.3	0.5	145447	63.96	22179.2	8955.12	13224.1	0.832374	0.137342	1816.22	854.165	18852.3	3326.88	96.4796	272.266	362.99	63.96
0.3	0.5	145523	63.97	22197.4	8963.66	13233.7	0.832279	0.137326	1817.34	854.852	18867.8	3329.61	96.5586	272.433	363.259	63.97
0.3	0.5	145600	63.98	22215.6	8972.21	13243.4	0.832184	0.13731	1818.45	855.54	18883.2	3332.33	96.6377	272.6	363.528	63.98
0.3	0.5	145677	63.99	22233.7	8980.76	13253	0.83209	0.137295	1819.57	856.228	18898.7	3335.06	96.7168	272.768	363.797	63.99
0.3	0.5	145753	64	22251.9	8989.32	13262.6	0.831995	0.137279	1820.68	856.917	18914.1	3337.79	96.7959	272.935	364.066	64
0.3	0.5	145830	64.01	22270.1	8997.89	13272.3	0.8319	0.137263	1821.8	857.606	18929.6	3340.52	96.8751	273.102	364.335	64.01
0.3	0.5	145907	64.02	22288.4	9006.47	13281.9	0.831805	0.137248	1822.91	858.295	18945.1	3343.25	96.9544	273.269	364.604	64.02
0.3	0.5	145984	64.03	22306.6	9015.05	13291.5	0.83171	0.137232	1824.03	858.985	18960.6	3345.99	97.0337	273.437	364.874	64.03
0.3	0.5	146060	64.04	22324.8	9023.64	13301.2	0.831615	0.137216	1825.14	859.675	18976.1	3348.73	97.113	273.604	365.143	64.04
0.3	0.5	146137	64.05	22343.1	9032.24	13310.8	0.83152	0.137201	1826.26	860.365	18991.6	3351.46	97.1924	273.771	365.413	64.05
0.3	0.5	146214	64.06	22361.3	9040.84	13320.5	0.831425	0.137185	1827.37	861.056	19007.1	3354.2	97.2719	273.939	365.683	64.06
0.3	0.5	146290	64.07	22379.6	9049.45	13330.2	0.83133	0.137169	1828.49	861.747	19022.7	3356.94	97.3514	274.106	365.953	64.07
0.3	0.5	146367	64.08	22397.9	9058.07	13339.8	0.831235	0.137154	1829.61	862.439	19038.2	3359.69	97.4309	274.274	366.223	64.08
0.3	0.5	146444	64.09	22416.2	9066.7	13349.5	0.83114	0.137138	1830.73	863.131	19053.8	3362.43	97.5105	274.441	366.493	64.09
0.3	0.5	146521	64.1	22434.5	9075.33	13359.2	0.831045	0.137122	1831.84	863.824	19069.3	3365.18	97.5901	274.609	366.763	64.1
0.3	0.5	146597	64.11	22452.8	9083.97	13368.9	0.83095	0.137107	1832.96	864.517	19084.9	3367.92	97.6698	274.777	367.033	64.11
0.3	0.5	146674	64.12	22471.2	9092.61	13378.5	0.830855	0.137091	1834.08	865.21	19100.5	3370.67	97.7495	274.944	367.304	64.12
0.3	0.5	146751	64.13	22489.5	9101.26	13388.2	0.83076	0.137075	1835.2	865.904	19116.1	3373.42	97.8293	275.112	367.575	64.13
0.3	0.5	146827	64.14	22507.9	9109.92	13397.9	0.830665	0.13706	1836.32	866.598	19131.7	3376.18	97.9092	275.28	367.845	64.14
0.3	0.5	146904	64.15	22526.2	9118.59	13407.6	0.83057	0.137044	1837.43	867.292	19147.3	3378.93	97.989	275.447	368.116	64.15
0.3	0.5	146981	64.16	22544.6	9127.26	13417.3	0.830475	0.137028	1838.55	867.987	19162.9	3381.69	98.069	275.615	368.387	64.16
0.3	0.5	147058	64.17	22563	9135.94	13427	0.830379	0.137013	1839.67	868.682	19178.5	3384.45	98.1489	275.783	368.658	64.17
0.3	0.5	147134	64.18	22581.4	9144.63	13436.7	0.830284	0.136997	1840.79	869.378	19194.2	3387.21	98.229	275.951	368.93	64.18
0.3	0.5	147211	64.19	22599.8	9153.32	13446.5	0.830189	0.136981	1841.91	870.074	19209.8	3389.97	98.309	276.119	369.201	64.19
0.3	0.5	147288	64.2	22618.2	9162.02	13456.2	0.830094	0.136966	1843.03	870.771	19225.5	3392.73	98.3892	276.287	369.473	64.2
0.3	0.5	147364	64.21	22636.6	9170.73	13465.9	0.829999	0.13695	1844.15	871.467	19241.1	3395.49	98.4693	276.455	369.744	64.21
0.3	0.5	147441	64.22	22655.1	9179.44	13475.6	0.829904	0.136934	1845.27	872.165	19256.8	3398.26	98.5496	276.623	370.016	64.22
0.3	0.5	147518	64.23	22673.5	9188.17	13485.4	0.829809	0.136918	1846.39	872.862	19272.5	3401.03	98.6298	276.791	370.288	64.23
0.3	0.5	147595	64.24	22692	9196.89	13495.1	0.829713	0.136903	1847.51	873.561	19288.2	3403.8	98.7101	276.959	370.56	64.24
0.3	0.5	147671	64.25	22710.5	9205.63	13504.8	0.829618	0.136887	1848.64	874.259	19303.9	3406.57	98.7905	277.127	370.832	64.25
0.3	0.5	147748	64.26	22728.9	9214.37	13514.6	0.829523	0.136871	1849.76	874.958	19319.6	3409.34	98.8709	277.295	371.104	64.26
0.3	0.5	147825	64.27	22747.4	9223.12	13524.3	0.829428	0.136856	1850.88	875.657	19335.3	3412.12	98.9514	277.464	371.377	64.27
0.3	0.5	147901	64.28	22766	9231.88	13534.1	0.829333	0.13684	1852	876.357	19351.1	3414.89	99.0319	277.632	371.649	64.28
0.3	0.5	147978	64.29	22784.5	9240.64	13543.8	0.829237	0.136824	1853.12	877.057	19366.8	3417.67	99.1125	277.8	371.922	64.29
0.3	0.5	148055	64.3	22803	9249.41	13553.6	0.829142	0.136808	1854.25	877.757	19382.6	3420.45	99.1931	277.969	372.195	64.3
0.3	0.5	148132	64.31	22821.5	9258.19	13563.4	0.829047	0.136793	1855.37	878.458	19398.3	3423.23	99.2737	278.137	372.467	64.31
0.3	0.5	148208	64.32	22840.1	9266.97	13573.1	0.828952	0.136777	1856.49	879.159	19414.1	3426.02	99.3544	278.305	372.74	64.32
0.3	0.5	148285	64.33	22858.7	9275.77	13582.9	0.828856	0.136761	1857.62	879.861	19429.9	3428.8	99.4352	278.474	373.014	64.33
0.3	0.5	148362	64.34	22877.2	9284.57	13592.7	0.828761	0.136746	1858.74	880.563	19445.7	3431.59	99.516	278.642	373.287	64.34
0.3	0.5	148438	64.35	22895.8	9293.37	13602.5	0.828666	0.13673	1859.86	881.266	19461.5	3434.37	99.5969	278.811	373.56	64.35
0.3	0.5	148515	64.36	22914.4	9302.18	13612.2	0.828571	0.136714	1860.99	881.968	19477.3	3437.16	99.6778	278.979	373.834	64.36
0.3	0.5	148592	64.37	22933	9311	13622	0.828475	0.136698	1862.11	882.672	19493.1	3439.96	99.7587	279.148	374.107	64.37
0.3	0.5	148668	64.38	22951.7	9319.83	13631.8	0.82838	0.136683	1863.23	883.375	19508.9	3442.75	99.8397	279.317	374.381	64.38
0.3	0.5	148745	64.39	22970.3	9328.66	13641.6	0.828285	0.136667	1864.36	884.079	19524.7	3445.54	99.9208	279.485	374.655	64.39
0.3	0.5	148822	64.4	22988.9	9337.5	13651.4	0.828189	0.136651	1865.48	884.784	19540.6	3448.34	100.002	279.654	374.929	64.4
0.3	0.5	148899	64.41	23007.6	9346.35	13661.2	0.828094	0.136635	1866.61	885.489	19556.5	3451.14	100.083	279.823	375.203	64.41
0.3	0.5	148975	64.42	23026.3	9355.21	13671	0.827998	0.13662	1867.74	886.194	19572.3	3453.94	100.164	279.991	375.477	64.42
0.3	0.5	149052	64.43	23044.9	9364.07	13680.9	0.827903	0.136604	1868.86	886.9	19588.2	3456.74	100.245	280.16	375.752	64.43
0.3	0.5	149129	64.44	23063.6	9372.94	13690.7	0.827808	0.136588	1869.99	887.606	19604.1	3459.54	100.327	280.329	376.026	64.44
0.3	0.5	149205	64.45	23082.3	9381.81	13700.5	0.827712	0.136573	1871.11	888.312	19620	3462.35	100.408	280.498	376.301	64.45
0.3	0.5	149282	64.46	23101	9390.7	13710.3	0.827617	0.136557	1872.24	889.019	19635.9	3465.15	100.489	280.667	376.575	64.46
0.3	0.5	149359	64.47	23119.8	9399.59	13720.2	0.827521	0.136541	1873.37	889.726	19651.8	3467.96	100.571	280.836	376.85	64.47
0.3	0.5	149436	64.48	23138.5	9408.48	13730	0.827426	0.136525	1874.49	890.434	19667.7	3470.77	100.652	281.005	377.125	64.48
0.3	0.5	149512	64.49	23157.2	9417.39	13739.8	0.82733	0.13651	1875.62	891.142	19683.6	3473.59	100.734	281.174	377.4	64.49
0.3	0.5	149589	64.5	23176	9426.3	13749.7	0.827235	0.136494	1876.75	891.85	19699.6	3476.4	100.816	281.343	377.675	64.5
0.3	0.5	149666	64.51	23194.8	9435.22	13759.5	0.827139	0.136478	1877.87	892.559	19715.5	3479.21	100.897	281.512	377.951	64.51
0.3	0.5	149742	64.52	23213.5	9444.14	13769.4	0.827044	0.136462	1879	893.268	19731.5	3482.03	100.979	281.681	378.226	64.52
0.3	0.5	149819	64.53	23232.3	9453.08	13779.2	0.826948	0.136447	1880.13	893.978	19747.5	3484.85	101.061	281.85	378.502	64.53
0.3	0.5	149896	64.54	23251.1	9462.02	13789.1	0.826853	0.136431	1881.26	894.688	19763.5	3487.67	101.142	282.02	378.777	64.54
0.3	0.5	149973	64.55	23269.9	9470.96	13799	0.826757	0.136415	1882.39	895.399	19779.4	3490.49	101.224	282.189	379.053	64.55
0.3	0.5	150049	64.56	23288.8	9479.92	13808.8	0.826662	0.136399	1883.52	896.109	19795.4	3493.31	101.306	282.358	379.329	64.56
0.3	0.5	150126	64.57	23307.6	9488.88	13818.7	0.826566	0.136383	1884.64	896.821	19811.5	3496.14	101.388	282.527	379.605	64.57
0.3	0.5	150203	64.58	23326.4	9497.85	13828.6	0.826471	0.136368	1885.77	897.532	19827.5	3498.97	101.47	282.697	379.882	64.58
0.3	0.5	150279	64.59	23345.3	9506.82	13838.5	0.826375	0.136352	1886.9	898.244	19843.5	3501.8	101.552	282.866	380.158	64.59
0.3	0.5	150356	64.6	23364.2	9515.8	13848.4	0.82628	0.136336	1888.03	898.957	19859.5	3504.63	101.634	283.036	380.434	64.6
0.3	0.5	150433	64.61	23383.1	9524.79	13858.3	0.826184	0.13632	1889.16	899.67	19875.6	3507.46	101.716	283.205	380.711	64.61
0.3	0.5	150510	64.62	23401.9	9533.79	13868.2	0.826088	0.136305	1890.29	900.383	19891.7	3510.29	101.798	283.374	380.987	64.62
0.3	0.5	150586	64.63	23420.8	9542.8	13878.1	0.825993	0.136289	1891.42	901.097	19907.7	3513.13	101.881	283.544	381.264	64.63
0.3	0.5	150663	64.64	23439.8	9551.81	13888	0.825897	0.136273	1892.55	901.811	19923.8	3515.96	101.963	283.714	381.541	64.64
0.3	0.5	150740	64.65	23458.7	9560.82	13897.9	0.825802	0.136257	1893.68	902.525	19939.9	3518.8	102.045	283.883	381.818	64.65
0.3	0.5	150816	64.66	23477.6	9569.85	13907.8	0.825706	0.136241	1894.82	903.24	19956	3521.64	102.128	284.053	382.095	64.66
0.3	0.5	150893	64.67	23496.6	9578.88	13917.7	0.82561	0.136226	1895.95	903.955	19972.1	3524.49	102.21	284.222	382.373	64.67
0.3	0.5	150970	64.68	23515.5	9587.92	13927.6	0.825515	0.13621	1897.08	904.671	19988.2	3527.33	102.293	284.392	382.65	64.68
0.3	0.5	151047	64.69	23534.5	9596.97	13937.5	0.825419	0.136194	1898.21	905.387	20004.3	3530.18	102.375	284.562	382.928	64.69
0.3	0.5	151123	64.7	23553.5	9606.02	13947.5	0.825323	0.136178	1899.34	906.103	20020.5	3533.02	102.458	284.732	383.205	64.7
0.3	0.5	151200	64.71	23572.5	9615.08	13957.4	0.825228	0.136163	1900.47	906.82	20036.6	3535.87	102.54	284.901	383.483	64.71
0.3	0.5	151277	64.72	23591.5	9624.15	13967.3	0.825132	0.136147	1901.61	907.537	20052.8	3538.72	102.623	285.071	383.761	64.72
0.3	0.5	151353	64.73	23610.5	9633.23	13977.3	0.825036	0.136131	1902.74	908.255	20068.9	3541.57	102.706	285.241	384.039	64.73
0.3	0.5	151430	64.74	23629.5	9642.31	13987.2	0.82494	0.136115	1903.87	908.973	20085.1	3544.43	102.788	285.411	384.317	64.74
0.3	0.5	151507	64.75	23648.6	9651.4	13997.2	0.824845	0.136099	1905.01	909.691	20101.3	3547.28	102.871	285.581	384.595	64.75
0.3	0.5	151584	64.76	23667.6	9660.5	14007.1	0.824749	0.136084	1906.14	910.41	20117.5	3550.14	102.954	285.751	384.874	64.76
0.3	0.5	151660	64.77	23686.7	9669.6	14017.1	0.824653	0.136068	1907.27	911.129	20133.7	3553	103.037	285.921	385.152	64.77
0.3	0.5	151737	64.78	23705.7	9678.71	14027	0.824557	0.136052	1908.41	911.849	20149.9	3555.86	103.12	286.091	385.431	64.78
0.3	0.5	151814	64.79	23724.8	9687.83	14037	0.824461	0.136036	1909.54	912.569	20166.1	3558.73	103.203	286.261	385.71	64.79
0.3	0.5	151890	64.8	23743.9	9696.96	14047	0.824366	0.13602	1910.67	913.289	20182.3	3561.59	103.286	286.431	385.989	64.8
0.3	0.5	151967	64.81	23763	9706.09	14056.9	0.82427	0.136005	1911.81	914.01	20198.6	3564.46	103.369	286.601	386.268	64.81
0.3	0.5	152044	64.82	23782.2	9715.23	14066.9	0.824174	0.135989	1912.94	914.732	20214.8	3567.32	103.452	286.771	386.547	64.82
0.3	0.5	152121	64.83	23801.3	9724.38	14076.9	0.824078	0.135973	1914.08	915.453	20231.1	3570.19	103.536	286.941	386.826	64.83
0.3	0.5	152197	64.84	23820.4	9733.53	14086.9	0.823982	0.135957	1915.21	916.175	20247.4	3573.06	103.619	287.112	387.105	64.84
0.3	0.5	152274	64.85	23839.6	9742.69	14096.9	0.823886	0.135941	1916.35	916.898	20263.6	3575.94	103.702	287.282	387.385	64.85
0.3	0.5	152351	64.86	23858.7	9751.86	14106.9	0.823791	0.135925	1917.48	917.62	20279.9	3578.81	103.786	287.452	387.664	64.86
0.3	0.5	152427	64.87	23877.9	9761.04	14116.9	0.823695	0.13591	1918.62	918.344	20296.2	3581.69	103.869	287.623	387.944	64.87
0.3	0.5	152504	64.88	23897.1	9770.22	14126.9	0.823599	0.135894	1919.76	919.067	20312.5	3584.57	103.952	287.793	388.224	64.88
0.3	0.5	152581	64.89	23916.3	9779.41	14136.9	0.823503	0.135878	1920.89	919.791	20328.9	3587.44	104.036	287.963	388.504	64.89
0.3	0.5	152658	64.9	23935.5	9788.61	14146.9	0.823407	0.135862	1922.03	920.516	20345.2	3590.33	104.119	288.134	388.784	64.9
0.3	0.5	152734	64.91	23954.7	9797.81	14156.9	0.823311	0.135846	1923.16	921.241	20361.5	3593.21	104.203	288.304	389.064	64.91
0.3	0.5	152811	64.92	23974	9807.03	14166.9	0.823215	0.13583	1924.3	921.966	20377.9	3596.09	104.287	288.475	389.344	64.92
0.3	0.5	152888	64.93	23993.2	9816.25	14177	0.823119	0.135815	1925.44	922.691	20394.2	3598.98	104.37	288.645	389.625	64.93
0.3	0.5	152964	64.94	24012.5	9825.47	14187	0.823023	0.135799	1926.58	923.417	20410.6	3601.87	104.454	288.816	389.905	64.94
0.3	0.5	153041	64.95	24031.7	9834.71	14197	0.822927	0.135783	1927.71	924.144	20427	3604.76	104.538	288.986	390.186	64.95
0.3	0.5	153118	64.96	24051	9843.95	14207.1	0.822831	0.135767	1928.85	924.871	20443.3	3607.65	104.622	289.157	390.467	64.96
0.3	0.5	153195	64.97	24070.3	9853.2	14217.1	0.822735	0.135751	1929.99	925.598	20459.7	3610.54	104.706	289.328	390.748	64.97
0.3	0.5	153271	64.98	24089.6	9862.45	14227.1	0.822639	0.135735	1931.13	926.326	20476.1	3613.44	104.79	289.498	391.029	64.98
0.3	0.5	153348	64.99	24108.9	9871.72	14237.2	0.822543	0.13572	1932.26	927.054	20492.6	3616.33	104.874	289.669	391.31	64.99
0.3	0.5	153425	65	24128.2	9880.99	14247.2	0.822447	0.135704	1933.4	927.782	20509	3619.23	104.958	289.84	391.591	65
0.3	0.5	153501	65.01	24147.6	9890.27	14257.3	0.822351	0.135688	1934.54	928.511	20525.4	3622.13	105.042	290.011	391.873	65.01
0.3	0.5	153578	65.02	24166.9	9899.55	14267.4	0.822255	0.135672	1935.68	929.24	20541.9	3625.04	105.126	290.181	392.154	65.02
0.3	0.5	153655	65.03	24186.3	9908.84	14277.4	0.822159	0.135656	1936.82	929.97	20558.3	3627.94	105.21	290.352	392.436	65.03
0.3	0.5	153732	65.04	24205.6	9918.14	14287.5	0.822063	0.13564	1937.96	930.7	20574.8	3630.84	105.294	290.523	392.718	65.04
0.3	0.5	153808	65.05	24225	9927.45	14297.6	0.821967	0.135625	1939.1	931.43	20591.3	3633.75	105.379	290.694	393	65.05
0.3	0.5	153885	65.06	24244.4	9936.76	14307.6	0.821871	0.135609	1940.24	932.161	20607.7	3636.66	105.463	290.865	393.282	65.06
0.3	0.5	153962	65.07	24263.8	9946.09	14317.7	0.821775	0.135593	1941.38	932.892	20624.2	3639.57	105.548	291.036	393.564	65.07
0.3	0.5	154038	65.08	24283.2	9955.41	14327.8	0.821678	0.135577	1942.52	933.624	20640.7	3642.48	105.632	291.207	393.846	65.08
0.3	0.5	154115	65.09	24302.6	9964.75	14337.9	0.821582	0.135561	1943.66	934.356	20657.2	3645.4	105.716	291.378	394.128	65.09
0.3	0.5	154192	65.1	24322.1	9974.09	14348	0.821486	0.135545	1944.8	935.088	20673.8	3648.31	105.801	291.549	394.411	65.1
0.3	0.5	154268	65.11	24341.5	9983.44	14358.1	0.82139	0.135529	1945.94	935.821	20690.3	3651.23	105.886	291.72	394.693	65.11
0.3	0.5	154345	65.12	24361	9992.8	14368.2	0.821294	0.135513	1947.08	936.554	20706.8	3654.15	105.97	291.891	394.976	65.12
0.3	0.5	154422	65.13	24380.5	10002.2	14378.3	0.821198	0.135498	1948.22	937.288	20723.4	3657.07	106.055	292.062	395.259	65.13
0.3	0.5	154499	65.14	24399.9	10011.5	14388.4	0.821101	0.135482	1949.36	938.022	20739.9	3659.99	106.14	292.233	395.542	65.14
0.3	0.5	154575	65.15	24419.4	10020.9	14398.5	0.821005	0.135466	1950.51	938.756	20756.5	3662.91	106.225	292.405	395.825	65.15
0.3	0.5	154652	65.16	24438.9	10030.3	14408.6	0.820909	0.13545	1951.65	939.491	20773.1	3665.84	106.309	292.576	396.108	65.16
0.3	0.5	154729	65.17	24458.5	10039.7	14418.7	0.820813	0.135434	1952.79	940.226	20789.7	3668.77	106.394	292.747	396.392	65.17
0.3	0.5	154805	65.18	24478	10049.1	14428.9	0.820717	0.135418	1953.93	940.962	20806.3	3671.7	106.479	292.919	396.675	65.18
0.3	0.5	154882	65.19	24497.5	10058.5	14439	0.82062	0.135402	1955.07	941.698	20822.9	3674.63	106.564	293.09	396.959	65.19
0.3	0.5	154959	65.2	24517.1	10067.9	14449.1	0.820524	0.135386	1956.22	942.434	20839.5	3677.56	106.649	293.261	397.242	65.2
0.3	0.5	155036	65.21	24536.6	10077.4	14459.3	0.820428	0.135371	1957.36	943.171	20856.1	3680.49	106.734	293.433	397.526	65.21
0.3	0.5	155112	65.22	24556.2	10086.8	14469.4	0.820331	0.135355	1958.5	943.909	20872.8	3683.43	106.819	293.604	397.81	65.22
0.3	0.5	155189	65.23	24575.8	10096.2	14479.6	0.820235	0.135339	1959.65	944.646	20889.4	3686.37	106.905	293.775	398.094	65.23
0.3	0.5	155266	65.24	24595.4	10105.7	14489.7	0.820139	0.135323	1960.79	945.384	20906.1	3689.31	106.99	293.947	398.378	65.24
0.3	0.5	155342	65.25	24615	10115.1	14499.9	0.820043	0.135307	1961.93	946.123	20922.7	3692.25	107.075	294.118	398.662	65.25
0.3	0.5	155419	65.26	24634.6	10124.6	14510	0.819946	0.135291	1963.08	946.861	20939.4	3695.19	107.161	294.29	398.947	65.26
0.3	0.5	155496	65.27	24654.2	10134.1	14520.2	0.81985	0.135275	1964.22	947.601	20956.1	3698.14	107.246	294.462	399.231	65.27
0.3	0.5	155573	65.28	24673.9	10143.5	14530.4	0.819754	0.135259	1965.37	948.34	20972.8	3701.08	107.331	294.633	399.516	65.28
0.3	0.5	155649	65.29	24693.5	10153	14540.5	0.819657	0.135243	1966.51	949.08	20989.5	3704.03	107.417	294.805	399.801	65.29
0.3	0.5	155726	65.3	24713.2	10162.5	14550.7	0.819561	0.135228	1967.65	949.821	21006.2	3706.98	107.502	294.976	400.086	65.3
0.3	0.5	155803	65.31	24732.9	10172	14560.9	0.819464	0.135212	1968.8	950.562	21022.9	3709.93	107.588	295.148	400.371	65.31
0.3	0.5	155879	65.32	24752.6	10181.5	14571.1	0.819368	0.135196	1969.94	951.303	21039.7	3712.89	107.674	295.32	400.656	65.32
0.3	0.5	155956	65.33	24772.3	10191	14581.2	0.819272	0.13518	1971.09	952.044	21056.4	3715.84	107.759	295.492	400.941	65.33
0.3	0.5	156033	65.34	24792	10200.5	14591.4	0.819175	0.135164	1972.24	952.786	21073.2	3718.8	107.845	295.663	401.226	65.34
0.3	0.5	156110	65.35	24811.7	10210.1	14601.6	0.819079	0.135148	1973.38	953.529	21089.9	3721.76	107.931	295.835	401.512	65.35
0.3	0.5	156186	65.36	24831.4	10219.6	14611.8	0.818982	0.135132	1974.53	954.272	21106.7	3724.72	108.017	296.007	401.797	65.36
0.3	0.5	156263	65.37	24851.2	10229.2	14622	0.818886	0.135116	1975.67	955.015	21123.5	3727.68	108.103	296.179	402.083	65.37
0.3	0.5	156340	65.38	24870.9	10238.7	14632.2	0.818789	0.1351	1976.82	955.758	21140.3	3730.64	108.189	296.351	402.369	65.38
0.3	0.5	156416	65.39	24890.7	10248.3	14642.4	0.818693	0.135084	1977.96	956.503	21157.1	3733.61	108.275	296.523	402.655	65.39
0.3	0.5	156493	65.4	24910.5	10257.8	14652.7	0.818596	0.135068	1979.11	957.247	21173.9	3736.57	108.361	296.695	402.941	65.4
0.3	0.5	156570	65.41	24930.3	10267.4	14662.9	0.8185	0.135052	1980.26	957.992	21190.7	3739.54	108.447	296.867	403.227	65.41
0.3	0.5	156647	65.42	24950.1	10277	14673.1	0.818403	0.135037	1981.41	958.737	21207.6	3742.51	108.533	297.039	403.513	65.42
0.3	0.5	156723	65.43	24969.9	10286.6	14683.3	0.818307	0.135021	1982.55	959.483	21224.4	3745.48	108.619	297.211	403.8	65.43
0.3	0.5	156800	65.44	24989.7	10296.2	14693.6	0.81821	0.135005	1983.7	960.229	21241.3	3748.46	108.705	297.383	404.086	65.44
0.3	0.5	156877	65.45	25009.6	10305.8	14703.8	0.818114	0.134989	1984.85	960.975	21258.1	3751.43	108.792	297.555	404.373	65.45
0.3	0.5	156953	65.46	25029.4	10315.4	14714	0.818017	0.134973	1985.99	961.722	21275	3754.41	108.878	297.727	404.66	65.46
0.3	0.5	157030	65.47	25049.3	10325	14724.3	0.817921	0.134957	1987.14	962.469	21291.9	3757.39	108.964	297.899	404.947	65.47
0.3	0.5	157107	65.48	25069.1	10334.6	14734.5	0.817824	0.134941	1988.29	963.217	21308.8	3760.37	109.051	298.071	405.234	65.48
0.3	0.5	157184	65.49	25089	10344.2	14744.8	0.817727	0.134925	1989.44	963.965	21325.7	3763.35	109.137	298.244	405.521	65.49
0.3	0.5	157260	65.5	25108.9	10353.9	14755	0.817631	0.134909	1990.59	964.713	21342.6	3766.34	109.224	298.416	405.808	65.5
0.3	0.5	157337	65.51	25128.8	10363.5	14765.3	0.817534	0.134893	1991.74	965.462	21359.5	3769.32	109.31	298.588	406.095	65.51
0.3	0.5	157414	65.52	25148.7	10373.2	14775.5	0.817438	0.134877	1992.88	966.211	21376.4	3772.31	109.397	298.76	406.383	65.52
0.3	0.5	157490	65.53	25168.7	10382.8	14785.8	0.817341	0.134861	1994.03	966.961	21393.4	3775.3	109.484	298.933	406.67	65.53
0.3	0.5	157567	65.54	25188.6	10392.5	14796.1	0.817244	0.134845	1995.18	967.711	21410.3	3778.29	109.57	299.105	406.958	65.54
0.3	0.5	157644	65.55	25208.6	10402.2	14806.4	0.817148	0.134829	1996.33	968.461	21427.3	3781.28	109.657	299.277	407.246	65.55
0.3	0.5	157721	65.56	25228.5	10411.9	14816.6	0.817051	0.134813	1997.48	969.212	21444.2	3784.28	109.744	299.45	407.534	65.56
0.3	0.5	157797	65.57	25248.5	10421.6	14826.9	0.816954	0.134797	1998.63	969.963	21461.2	3787.27	109.831	299.622	407.822	65.57
0.3	0.5	157874	65.58	25268.5	10431.3	14837.2	0.816858	0.134781	1999.78	970.715	21478.2	3790.27	109.918	299.795	408.11	65.58
0.3	0.5	157951	65.59	25288.5	10441	14847.5	0.816761	0.134766	2000.93	971.467	21495.2	3793.27	110.005	299.967	408.399	65.59
0.3	0.5	158027	65.6	25308.5	10450.7	14857.8	0.816664	0.13475	2002.08	972.219	21512.2	3796.27	110.092	300.14	408.687	65.6
0.3	0.5	158104	65.61	25328.5	10460.4	14868.1	0.816567	0.134734	2003.23	972.972	21529.2	3799.28	110.179	300.312	408.976	65.61
0.3	0.5	158181	65.62	25348.5	10470.1	14878.4	0.816471	0.134718	2004.38	973.725	21546.3	3802.28	110.266	300.485	409.264	65.62
0.3	0.5	158258	65.63	25368.6	10479.9	14888.7	0.816374	0.134702	2005.53	974.479	21563.3	3805.29	110.353	300.657	409.553	65.63
0.3	0.5	158334	65.64	25388.6	10489.6	14899	0.816277	0.134686	2006.68	975.233	21580.3	3808.3	110.441	300.83	409.842	65.64
0.3	0.5	158411	65.65	25408.7	10499.4	14909.3	0.81618	0.13467	2007.84	975.987	21597.4	3811.31	110.528	301.003	410.131	65.65
0.3	0.5	158488	65.66	25428.8	10509.1	14919.6	0.816084	0.134654	2008.99	976.742	21614.5	3814.32	110.615	301.175	410.42	65.66
0.3	0.5	158564	65.67	25448.9	10518.9	14930	0.815987	0.134638	2010.14	977.497	21631.5	3817.33	110.703	301.348	410.709	65.67
0.3	0.5	158641	65.68	25469	10528.7	14940.3	0.81589	0.134622	2011.29	978.253	21648.6	3820.35	110.79	301.521	410.999	65.68
0.3	0.5	158718	65.69	25489.1	10538.5	14950.6	0.815793	0.134606	2012.44	979.009	21665.7	3823.36	110.878	301.693	411.288	65.69
0.3	0.5	158795	65.7	25509.2	10548.3	14961	0.815696	0.13459	2013.59	979.766	21682.8	3826.38	110.965	301.866	411.578	65.7
0.3	0.5	158871	65.71	25529.4	10558.1	14971.3	0.815599	0.134574	2014.75	980.522	21699.9	3829.4	111.053	302.039	411.867	65.71
0.3	0.5	158948	65.72	25549.5	10567.9	14981.6	0.815503	0.134558	2015.9	981.28	21717.1	3832.42	111.14	302.212	412.157	65.72
0.3	0.5	159025	65.73	25569.7	10577.7	14992	0.815406	0.134542	2017.05	982.037	21734.2	3835.45	111.228	302.385	412.447	65.73
0.3	0.5	159101	65.74	25589.8	10587.5	15002.3	0.815309	0.134526	2018.2	982.795	21751.4	3838.47	111.316	302.558	412.737	65.74
0.3	0.5	159178	65.75	25610	10597.3	15012.7	0.815212	0.13451	2019.36	983.554	21768.5	3841.5	111.404	302.731	413.027	65.75
0.3	0.5	159255	65.76	25630.2	10607.2	15023	0.815115	0.134494	2020.51	984.312	21785.7	3844.53	111.491	302.903	413.318	65.76
0.3	0.5	159332	65.77	25650.4	10617	15033.4	0.815018	0.134478	2021.66	985.072	21802.8	3847.56	111.579	303.076	413.608	65.77
0.3	0.5	159408	65.78	25670.6	10626.8	15043.8	0.814921	0.134462	2022.82	985.831	21820	3850.59	111.667	303.249	413.899	65.78
0.3	0.5	159485	65.79	25690.9	10636.7	15054.1	0.814824	0.134446	2023.97	986.591	21837.2	3853.63	111.755	303.422	414.189	65.79
0.3	0.5	159562	65.8	25711.1	10646.6	15064.5	0.814727	0.13443	2025.12	987.352	21854.4	3856.66	111.843	303.595	414.48	65.8
0.3	0.5	159638	65.81	25731.3	10656.4	15074.9	0.81463	0.134414	2026.28	988.112	21871.6	3859.7	111.931	303.769	414.771	65.81
0.3	0.5	159715	65.82	25751.6	10666.3	15085.3	0.814533	0.134398	2027.43	988.874	21888.9	3862.74	112.019	303.942	415.062	65.82
0.3	0.5	159792	65.83	25771.9	10676.2	15095.7	0.814436	0.134382	2028.59	989.635	21906.1	3865.78	112.108	304.115	415.353	65.83
0.3	0.5	159868	65.84	25792.2	10686.1	15106.1	0.814339	0.134366	2029.74	990.397	21923.3	3868.83	112.196	304.288	415.644	65.84
0.3	0.5	159945	65.85	25812.5	10696	15116.4	0.814242	0.13435	2030.89	991.16	21940.6	3871.87	112.284	304.461	415.936	65.85
0.3	0.5	160022	65.86	25832.8	10705.9	15126.8	0.814145	0.134334	2032.05	991.922	21957.9	3874.92	112.373	304.634	416.227	65.86
0.3	0.5	160099	65.87	25853.1	10715.8	15137.2	0.814048	0.134318	2033.2	992.686	21975.1	3877.96	112.461	304.807	416.519	65.87
0.3	0.5	160175	65.88	25873.4	10725.8	15147.7	0.813951	0.134302	2034.36	993.449	21992.4	3881.01	112.549	304.981	416.81	65.88
0.3	0.5	160252	65.89	25893.8	10735.7	15158.1	0.813854	0.134286	2035.51	994.213	22009.7	3884.07	112.638	305.154	417.102	65.89
0.3	0.5	160329	65.9	25914.1	10745.7	15168.5	0.813757	0.13427	2036.67	994.978	22027	3887.12	112.726	305.327	417.394	65.9
0.3	0.5	160405	65.91	25934.5	10755.6	15178.9	0.81366	0.134254	2037.83	995.743	22044.3	3890.17	112.815	305.5	417.686	65.91
0.3	0.5	160482	65.92	25954.9	10765.6	15189.3	0.813563	0.134238	2038.98	996.508	22061.6	3893.23	112.904	305.674	417.978	65.92
0.3	0.5	160559	65.93	25975.3	10775.5	15199.7	0.813466	0.134222	2040.14	997.273	22079	3896.29	112.992	305.847	418.27	65.93
0.3	0.5	160636	65.94	25995.7	10785.5	15210.2	0.813369	0.134206	2041.29	998.039	22096.3	3899.35	113.081	306.021	418.563	65.94
0.3	0.5	160712	65.95	26016.1	10795.5	15220.6	0.813272	0.13419	2042.45	998.806	22113.7	3902.41	113.17	306.194	418.855	65.95
0.3	0.5	160789	65.96	26036.5	10805.5	15231	0.813174	0.134174	2043.61	999.573	22131	3905.47	113.259	306.367	419.148	65.96
0.3	0.5	160866	65.97	26056.9	10815.5	15241.5	0.813077	0.134158	2044.76	1000.34	22148.4	3908.54	113.348	306.541	419.441	65.97
0.3	0.5	160942	65.98	26077.4	10825.5	15251.9	0.81298	0.134142	2045.92	1001.11	22165.8	3911.61	113.437	306.714	419.733	65.98
0.3	0.5	161019	65.99	26097.8	10835.5	15262.4	0.812883	0.134126	2047.08	1001.88	22183.2	3914.68	113.526	306.888	420.026	65.99
0.3	0.5	161096	66	26118.3	10845.5	15272.8	0.812786	0.13411	2048.23	1002.64	22200.6	3917.75	113.615	307.061	420.32	66
0.3	0.5	161173	66.01	26138.8	10855.5	15283.3	0.812689	0.134094	2049.39	1003.41	22218	3920.82	113.704	307.235	420.613	66.01
0.3	0.5	161249	66.02	26159.3	10865.6	15293.7	0.812591	0.134078	2050.55	1004.18	22235.4	3923.89	113.793	307.408	420.906	66.02
0.3	0.5	161326	66.03	26179.8	10875.6	15304.2	0.812494	0.134062	2051.7	1004.95	22252.8	3926.97	113.882	307.582	421.199	66.03
0.3	0.5	161403	66.04	26200.3	10885.6	15314.7	0.812397	0.134045	2052.86	1005.72	22270.3	3930.05	113.971	307.756	421.493	66.04
0.3	0.5	161479	66.05	26220.8	10895.7	15325.1	0.8123	0.134029	2054.02	1006.49	22287.7	3933.13	114.061	307.929	421.787	66.05
0.3	0.5	161556	66.06	26241.4	10905.8	15335.6	0.812202	0.134013	2055.18	1007.26	22305.2	3936.21	114.15	308.103	422.08	66.06
0.3	0.5	161633	66.07	26261.9	10915.8	15346.1	0.812105	0.133997	2056.34	1008.03	22322.6	3939.29	114.239	308.277	422.374	66.07
0.3	0.5	161710	66.08	26282.5	10925.9	15356.6	0.812008	0.133981	2057.49	1008.81	22340.1	3942.37	114.329	308.45	422.668	66.08
0.3	0.5	161786	66.09	26303.1	10936	15367.1	0.811911	0.133965	2058.65	1009.58	22357.6	3945.46	114.418	308.624	422.962	66.09
0.3	0.5	161863	66.1	26323.7	10946.1	15377.6	0.811813	0.133949	2059.81	1010.35	22375.1	3948.55	114.508	308.798	423.257	66.1
0.3	0.5	161940	66.11	26344.3	10956.2	15388	0.811716	0.133933	2060.97	1011.12	22392.6	3951.64	114.598	308.972	423.551	66.11
0.3	0.5	162016	66.12	26364.9	10966.3	15398.5	0.811619	0.133917	2062.13	1011.9	22410.1	3954.73	114.687	309.145	423.845	66.12
0.3	0.5	162093	66.13	26385.5	10976.4	15409	0.811521	0.133901	2063.29	1012.67	22427.7	3957.82	114.777	309.319	424.14	66.13
0.3	0.5	162170	66.14	26406.1	10986.6	15419.6	0.811424	0.133885	2064.45	1013.44	22445.2	3960.92	114.867	309.493	424.435	66.14
0.3	0.5	162247	66.15	26426.8	10996.7	15430.1	0.811327	0.133869	2065.61	1014.22	22462.7	3964.01	114.956	309.667	424.729	66.15
0.3	0.5	162323	66.16	26447.4	11006.8	15440.6	0.811229	0.133853	2066.77	1014.99	22480.3	3967.11	115.046	309.841	425.024	66.16
0.3	0.5	162400	66.17	26468.1	11017	15451.1	0.811132	0.133837	2067.92	1015.77	22497.9	3970.21	115.136	310.015	425.319	66.17
0.3	0.5	162477	66.18	26488.8	11027.1	15461.6	0.811035	0.133821	2069.08	1016.54	22515.5	3973.31	115.226	310.189	425.614	66.18
0.3	0.5	162553	66.19	26509.5	11037.3	15472.1	0.810937	0.133805	2070.24	1017.32	22533	3976.42	115.316	310.363	425.91	66.19
0.3	0.5	162630	66.2	26530.2	11047.5	15482.7	0.81084	0.133789	2071.4	1018.1	22550.6	3979.52	115.406	310.537	426.205	66.2
0.3	0.5	162707	66.21	26550.9	11057.7	15493.2	0.810742	0.133772	2072.56	1018.87	22568.2	3982.63	115.496	310.711	426.501	66.21
0.3	0.5	162784	66.22	26571.6	11067.9	15503.7	0.810645	0.133756	2073.72	1019.65	22585.9	3985.74	115.586	310.885	426.796	66.22
0.3	0.5	162860	66.23	26592.3	11078.1	15514.3	0.810547	0.13374	2074.89	1020.43	22603.5	3988.85	115.677	311.059	427.092	66.23
0.3	0.5	162937	66.24	26613.1	11088.3	15524.8	0.81045	0.133724	2076.05	1021.2	22621.1	3991.96	115.767	311.233	427.388	66.24
0.3	0.5	163014	66.25	26633.8	11098.5	15535.4	0.810352	0.133708	2077.21	1021.98	22638.8	3995.08	115.857	311.407	427.684	66.25
0.3	0.5	163090	66.26	26654.6	11108.7	15545.9	0.810255	0.133692	2078.37	1022.76	22656.4	3998.19	115.948	311.581	427.98	66.26
0.3	0.5	163167	66.27	26675.4	11118.9	15556.5	0.810157	0.133676	2079.53	1023.54	22674.1	4001.31	116.038	311.755	428.276	66.27
0.3	0.5	163244	66.28	26696.2	11129.2	15567	0.81006	0.13366	2080.69	1024.32	22691.8	4004.43	116.128	311.929	428.572	66.28
0.3	0.5	163321	66.29	26717	11139.4	15577.6	0.809962	0.133644	2081.85	1025.1	22709.5	4007.55	116.219	312.103	428.868	66.29
0.3	0.5	163397	66.3	26737.8	11149.6	15588.2	0.809865	0.133628	2083.01	1025.88	22727.1	4010.67	116.31	312.278	429.165	66.3
0.3	0.5	163474	66.31	26758.7	11159.9	15598.7	0.809767	0.133612	2084.17	1026.66	22744.9	4013.8	116.4	312.452	429.462	66.31
0.3	0.5	163551	66.32	26779.5	11170.2	15609.3	0.80967	0.133596	2085.34	1027.44	22762.6	4016.92	116.491	312.626	429.758	66.32
0.3	0.5	163627	66.33	26800.3	11180.4	15619.9	0.809572	0.133579	2086.5	1028.22	22780.3	4020.05	116.582	312.8	430.055	66.33
0.3	0.5	163704	66.34	26821.2	11190.7	15630.5	0.809475	0.133563	2087.66	1029.01	22798	4023.18	116.672	312.975	430.352	66.34
0.3	0.5	163781	66.35	26842.1	11201	15641.1	0.809377	0.133547	2088.82	1029.79	22815.8	4026.31	116.763	313.149	430.649	66.35
0.3	0.5	163858	66.36	26863	11211.3	15651.7	0.809279	0.133531	2089.98	1030.57	22833.5	4029.45	116.854	313.323	430.946	66.36
0.3	0.5	163934	66.37	26883.9	11221.6	15662.3	0.809182	0.133515	2091.15	1031.35	22851.3	4032.58	116.945	313.498	431.244	66.37
0.3	0.5	164011	66.38	26904.8	11231.9	15672.9	0.809084	0.133499	2092.31	1032.14	22869.1	4035.72	117.036	313.672	431.541	66.38
0.3	0.5	164088	66.39	26925.7	11242.3	15683.5	0.808987	0.133483	2093.47	1032.92	22886.9	4038.86	117.127	313.846	431.839	66.39
0.3	0.5	164164	66.4	26946.6	11252.6	15694.1	0.808889	0.133467	2094.63	1033.71	22904.6	4042	117.218	314.021	432.136	66.4
0.3	0.5	164241	66.41	26967.6	11262.9	15704.7	0.808791	0.133451	2095.8	1034.49	22922.5	4045.14	117.309	314.195	432.434	66.41
0.3	0.5	164318	66.42	26988.5	11273.3	15715.3	0.808694	0.133434	2096.96	1035.28	22940.3	4048.28	117.4	314.37	432.732	66.42
0.3	0.5	164395	66.43	27009.5	11283.6	15725.9	0.808596	0.133418	2098.12	1036.06	22958.1	4051.43	117.491	314.544	433.03	66.43
0.3	0.5	164471	66.44	27030.5	11294	15736.5	0.808498	0.133402	2099.29	1036.85	22975.9	4054.58	117.583	314.718	433.328	66.44
0.3	0.5	164548	66.45	27051.5	11304.4	15747.1	0.808401	0.133386	2100.45	1037.63	22993.8	4057.72	117.674	314.893	433.626	66.45
0.3	0.5	164625	66.46	27072.5	11314.7	15757.8	0.808303	0.13337	2101.61	1038.42	23011.6	4060.87	117.765	315.067	433.924	66.46
0.3	0.5	164701	66.47	27093.5	11325.1	15768.4	0.808205	0.133354	2102.78	1039.21	23029.5	4064.03	117.857	315.242	434.223	66.47
0.3	0.5	164778	66.48	27114.5	11335.5	15779	0.808107	0.133338	2103.94	1040	23047.4	4067.18	117.948	315.417	434.521	66.48
0.3	0.5	164855	66.49	27135.6	11345.9	15789.7	0.80801	0.133322	2105.1	1040.78	23065.2	4070.34	118.04	315.591	434.82	66.49
0.3	0.5	164932	66.5	27156.6	11356.3	15800.3	0.807912	0.133305	2106.27	1041.57	23083.1	4073.49	118.131	315.766	435.119	66.5
0.3	0.5	165008	66.51	27177.7	11366.7	15811	0.807814	0.133289	2107.43	1042.36	23101	4076.65	118.223	315.94	435.417	66.51
0.3	0.5	165085	66.52	27198.8	11377.1	15821.6	0.807716	0.133273	2108.6	1043.15	23119	4079.82	118.315	316.115	435.716	66.52
0.3	0.5	165162	66.53	27219.9	11387.6	15832.3	0.807619	0.133257	2109.76	1043.94	23136.9	4082.98	118.406	316.29	436.015	66.53
0.3	0.5	165238	66.54	27241	11398	15842.9	0.807521	0.133241	2110.93	1044.73	23154.8	4086.14	118.498	316.464	436.315	66.54
0.3	0.5	165315	66.55	27262.1	11408.5	15853.6	0.807423	0.133225	2112.09	1045.52	23172.8	4089.31	118.59	316.639	436.614	66.55
0.3	0.5	165392	66.56	27283.2	11418.9	15864.3	0.807325	0.133209	2113.26	1046.31	23190.7	4092.48	118.682	316.814	436.913	66.56
0.3	0.5	165468	66.57	27304.3	11429.4	15874.9	0.807227	0.133192	2114.42	1047.1	23208.7	4095.65	118.774	316.988	437.213	66.57
0.3	0.5	165545	66.58	27325.5	11439.9	15885.6	0.807129	0.133176	2115.59	1047.89	23226.6	4098.82	118.866	317.163	437.513	66.58
0.3	0.5	165622	66.59	27346.6	11450.3	15896.3	0.807031	0.13316	2116.75	1048.68	23244.6	4101.99	118.958	317.338	437.812	66.59
0.3	0.5	165699	66.6	27367.8	11460.8	15907	0.806934	0.133144	2117.92	1049.48	23262.6	4105.17	119.05	317.513	438.112	66.6
0.3	0.5	165775	66.61	27389	11471.3	15917.6	0.806836	0.133128	2119.08	1050.27	23280.6	4108.34	119.142	317.688	438.412	66.61
0.3	0.5	165852	66.62	27410.2	11481.8	15928.3	0.806738	0.133112	2120.25	1051.06	23298.6	4111.52	119.234	317.862	438.712	66.62
0.3	0.5	165929	66.63	27431.4	11492.3	15939	0.80664	0.133096	2121.41	1051.86	23316.7	4114.7	119.326	318.037	439.012	66.63
0.3	0.5	166005	66.64	27452.6	11502.8	15949.7	0.806542	0.133079	2122.58	1052.65	23334.7	4117.89	119.419	318.212	439.313	66.64
0.3	0.5	166082	66.65	27473.8	11513.4	15960.4	0.806444	0.133063	2123.75	1053.44	23352.7	4121.07	119.511	318.387	439.613	66.65
0.3	0.5	166159	66.66	27495	11523.9	15971.1	0.806346	0.133047	2124.91	1054.24	23370.8	4124.25	119.603	318.562	439.914	66.66
0.3	0.5	166236	66.67	27516.3	11534.5	15981.8	0.806248	0.133031	2126.08	1055.03	23388.8	4127.44	119.696	318.737	440.214	66.67
0.3	0.5	166312	66.68	27537.5	11545	15992.5	0.80615	0.133015	2127.24	1055.83	23406.9	4130.63	119.788	318.912	440.515	66.68
0.3	0.5	166389	66.69	27558.8	11555.6	16003.3	0.806052	0.132999	2128.41	1056.62	23425	4133.82	119.881	319.087	440.816	66.69
0.3	0.5	166466	66.7	27580.1	11566.1	16014	0.805954	0.132982	2129.58	1057.42	23443.1	4137.01	119.973	319.262	441.117	66.7
0.3	0.5	166542	66.71	27601.4	11576.7	16024.7	0.805856	0.132966	2130.74	1058.22	23461.2	4140.21	120.066	319.437	441.418	66.71
0.3	0.5	166619	66.72	27622.7	11587.3	16035.4	0.805758	0.13295	2131.91	1059.01	23479.3	4143.41	120.159	319.612	441.719	66.72
0.3	0.5	166696	66.73	27644	11597.9	16046.1	0.80566	0.132934	2133.08	1059.81	23497.4	4146.6	120.251	319.787	442.021	66.73
0.3	0.5	166773	66.74	27665.4	11608.5	16056.9	0.805562	0.132918	2134.24	1060.61	23515.5	4149.8	120.344	319.962	442.322	66.74
0.3	0.5	166849	66.75	27686.7	11619.1	16067.6	0.805464	0.132902	2135.41	1061.41	23533.7	4153	120.437	320.137	442.623	66.75
0.3	0.5	166926	66.76	27708	11629.7	16078.4	0.805366	0.132885	2136.58	1062.21	23551.8	4156.21	120.53	320.312	442.925	66.76
0.3	0.5	167003	66.77	27729.4	11640.3	16089.1	0.805268	0.132869	2137.75	1063.01	23570	4159.41	120.623	320.487	443.227	66.77
0.3	0.5	167079	66.78	27750.8	11650.9	16099.8	0.80517	0.132853	2138.91	1063.8	23588.2	4162.62	120.716	320.662	443.529	66.78
0.3	0.5	167156	66.79	27772.2	11661.6	16110.6	0.805072	0.132837	2140.08	1064.6	23606.4	4165.83	120.809	320.837	443.831	66.79
0.3	0.5	167233	66.8	27793.6	11672.2	16121.4	0.804974	0.132821	2141.25	1065.4	23624.5	4169.04	120.902	321.012	444.133	66.8
0.3	0.5	167310	66.81	27815	11682.9	16132.1	0.804875	0.132804	2142.42	1066.21	23642.7	4172.25	120.995	321.187	444.435	66.81
0.3	0.5	167386	66.82	27836.4	11693.5	16142.9	0.804777	0.132788	2143.58	1067.01	23661	4175.46	121.088	321.362	444.737	66.82
0.3	0.5	167463	66.83	27857.9	11704.2	16153.6	0.804679	0.132772	2144.75	1067.81	23679.2	4178.68	121.182	321.538	445.04	66.83
0.3	0.5	167540	66.84	27879.3	11714.9	16164.4	0.804581	0.132756	2145.92	1068.61	23697.4	4181.9	121.275	321.713	445.342	66.84
0.3	0.5	167616	66.85	27900.8	11725.6	16175.2	0.804483	0.13274	2147.09	1069.41	23715.6	4185.11	121.368	321.888	445.645	66.85
0.3	0.5	167693	66.86	27922.2	11736.3	16186	0.804385	0.132723	2148.26	1070.21	23733.9	4188.33	121.462	322.063	445.947	66.86
0.3	0.5	167770	66.87	27943.7	11747	16196.7	0.804286	0.132707	2149.42	1071.02	23752.2	4191.56	121.555	322.238	446.25	66.87
0.3	0.5	167847	66.88	27965.2	11757.7	16207.5	0.804188	0.132691	2150.59	1071.82	23770.4	4194.78	121.649	322.414	446.553	66.88
0.3	0.5	167923	66.89	27986.7	11768.4	16218.3	0.80409	0.132675	2151.76	1072.62	23788.7	4198.01	121.742	322.589	446.856	66.89
0.3	0.5	168000	66.9	28008.2	11779.1	16229.1	0.803992	0.132659	2152.93	1073.43	23807	4201.23	121.836	322.764	447.16	66.9
0.3	0.5	168077	66.91	28029.8	11789.9	16239.9	0.803894	0.132642	2154.1	1074.23	23825.3	4204.46	121.929	322.94	447.463	66.91
0.3	0.5	168153	66.92	28051.3	11800.6	16250.7	0.803795	0.132626	2155.27	1075.04	23843.6	4207.7	122.023	323.115	447.766	66.92
0.3	0.5	168230	66.93	28072.9	11811.4	16261.5	0.803697	0.13261	2156.44	1075.84	23861.9	4210.93	122.117	323.29	448.07	66.93
0.3	0.5	168307	66.94	28094.4	11822.1	16272.3	0.803599	0.132594	2157.61	1076.65	23880.3	4214.16	122.211	323.466	448.373	66.94
0.3	0.5	168384	66.95	28116	11832.9	16283.1	0.8035	0.132578	2158.78	1077.46	23898.6	4217.4	122.305	323.641	448.677	66.95
0.3	0.5	168460	66.96	28137.6	11843.7	16293.9	0.803402	0.132561	2159.95	1078.26	23916.9	4220.64	122.398	323.816	448.981	66.96
0.3	0.5	168537	66.97	28159.2	11854.4	16304.7	0.803304	0.132545	2161.11	1079.07	23935.3	4223.88	122.492	323.992	449.285	66.97
0.3	0.5	168614	66.98	28180.8	11865.2	16315.6	0.803206	0.132529	2162.28	1079.88	23953.7	4227.12	122.586	324.167	449.589	66.98
0.3	0.5	168690	66.99	28202.4	11876	16326.4	0.803107	0.132513	2163.45	1080.68	23972.1	4230.36	122.681	324.343	449.893	66.99
0.3	0.5	168767	67	28224.1	11886.8	16337.2	0.803009	0.132496	2164.62	1081.49	23990.4	4233.61	122.775	324.518	450.197	67
0.3	0.5	168844	67.01	28245.7	11897.7	16348	0.80291	0.13248	2165.79	1082.3	24008.8	4236.85	122.869	324.693	450.502	67.01
0.3	0.5	168921	67.02	28267.4	11908.5	16358.9	0.802812	0.132464	2166.96	1083.11	24027.3	4240.1	122.963	324.869	450.806	67.02
0.3	0.5	168997	67.03	28289	11919.3	16369.7	0.802714	0.132448	2168.13	1083.92	24045.7	4243.35	123.057	325.044	451.111	67.03
0.3	0.5	169074	67.04	28310.7	11930.1	16380.6	0.802615	0.132432	2169.3	1084.73	24064.1	4246.61	123.152	325.22	451.415	67.04
0.3	0.5	169151	67.05	28332.4	11941	16391.4	0.802517	0.132415	2170.47	1085.54	24082.5	4249.86	123.246	325.395	451.72	67.05
0.3	0.5	169227	67.06	28354.1	11951.8	16402.3	0.802418	0.132399	2171.64	1086.35	24101	4253.12	123.34	325.571	452.025	67.06
0.3	0.5	169304	67.07	28375.8	11962.7	16413.1	0.80232	0.132383	2172.81	1087.16	24119.4	4256.37	123.435	325.747	452.33	67.07
0.3	0.5	169381	67.08	28397.5	11973.6	16424	0.802222	0.132367	2173.98	1087.97	24137.9	4259.63	123.529	325.922	452.635	67.08
0.3	0.5	169458	67.09	28419.3	11984.5	16434.8	0.802123	0.13235	2175.15	1088.78	24156.4	4262.89	123.624	326.098	452.94	67.09
0.3	0.5	169534	67.1	28441	11995.3	16445.7	0.802025	0.132334	2176.33	1089.59	24174.9	4266.16	123.719	326.273	453.246	67.1
0.3	0.5	169611	67.11	28462.8	12006.2	16456.6	0.801926	0.132318	2177.5	1090.41	24193.4	4269.42	123.813	326.449	453.551	67.11
0.3	0.5	169688	67.12	28484.6	12017.1	16467.4	0.801828	0.132302	2178.67	1091.22	24211.9	4272.69	123.908	326.624	453.857	67.12
0.3	0.5	169764	67.13	28506.4	12028.1	16478.3	0.801729	0.132285	2179.84	1092.03	24230.4	4275.95	124.003	326.8	454.162	67.13
0.3	0.5	169841	67.14	28528.2	12039	16489.2	0.801631	0.132269	2181.01	1092.85	24248.9	4279.22	124.098	326.976	454.468	67.14
0.3	0.5	169918	67.15	28550	12049.9	16500.1	0.801532	0.132253	2182.18	1093.66	24267.5	4282.5	124.192	327.151	454.774	67.15
0.3	0.5	169995	67.16	28571.8	12060.8	16510.9	0.801434	0.132237	2183.35	1094.48	24286	4285.77	124.287	327.327	455.08	67.16
0.3	0.5	170071	67.17	28593.6	12071.8	16521.8	0.801335	0.13222	2184.52	1095.29	24304.6	4289.04	124.382	327.503	455.386	67.17
0.3	0.5	170148	67.18	28615.5	12082.7	16532.7	0.801237	0.132204	2185.69	1096.11	24323.2	4292.32	124.477	327.678	455.692	67.18
0.3	0.5	170225	67.19	28637.3	12093.7	16543.6	0.801138	0.132188	2186.87	1096.92	24341.7	4295.6	124.572	327.854	455.998	67.19
0.3	0.5	170301	67.2	28659.2	12104.7	16554.5	0.801039	0.132172	2188.04	1097.74	24360.3	4298.88	124.668	328.03	456.305	67.2
0.3	0.5	170378	67.21	28681.1	12115.7	16565.4	0.800941	0.132155	2189.21	1098.55	24378.9	4302.16	124.763	328.205	456.611	67.21
0.3	0.5	170455	67.22	28703	12126.6	16576.3	0.800842	0.132139	2190.38	1099.37	24397.5	4305.45	124.858	328.381	456.918	67.22
0.3	0.5	170532	67.23	28724.9	12137.6	16587.2	0.800744	0.132123	2191.55	1100.19	24416.1	4308.73	124.953	328.557	457.225	67.23
0.3	0.5	170608	67.24	28746.8	12148.6	16598.2	0.800645	0.132106	2192.72	1101	24434.8	4312.02	125.049	328.733	457.532	67.24
0.3	0.5	170685	67.25	28768.7	12159.6	16609.1	0.800546	0.13209	2193.9	1101.82	24453.4	4315.31	125.144	328.909	457.839	67.25
0.3	0.5	170762	67.26	28790.7	12170.7	16620	0.800448	0.132074	2195.07	1102.64	24472.1	4318.6	125.239	329.084	458.146	67.26
0.3	0.5	170838	67.27	28812.6	12181.7	16630.9	0.800349	0.132058	2196.24	1103.46	24490.7	4321.89	125.335	329.26	458.453	67.27
0.3	0.5	170915	67.28	28834.6	12192.7	16641.8	0.80025	0.132041	2197.41	1104.28	24509.4	4325.19	125.43	329.436	458.76	67.28
0.3	0.5	170992	67.29	28856.5	12203.8	16652.8	0.800152	0.132025	2198.58	1105.1	24528.1	4328.48	125.526	329.612	459.067	67.29
0.3	0.5	171068	67.3	28878.5	12214.8	16663.7	0.800053	0.132009	2199.76	1105.92	24546.8	4331.78	125.622	329.788	459.375	67.3
0.3	0.5	171145	67.31	28900.5	12225.9	16674.7	0.799954	0.131992	2200.93	1106.74	24565.4	4335.08	125.717	329.963	459.682	67.31
0.3	0.5	171222	67.32	28922.5	12236.9	16685.6	0.799856	0.131976	2202.1	1107.56	24584.2	4338.38	125.813	330.139	459.99	67.32
0.3	0.5	171299	67.33	28944.6	12248	16696.5	0.799757	0.13196	2203.27	1108.38	24602.9	4341.68	125.909	330.315	460.298	67.33
0.3	0.5	171375	67.34	28966.6	12259.1	16707.5	0.799658	0.131944	2204.45	1109.2	24621.6	4344.99	126.005	330.491	460.606	67.34
0.3	0.5	171452	67.35	28988.6	12270.2	16718.4	0.799559	0.131927	2205.62	1110.02	24640.3	4348.3	126.101	330.667	460.914	67.35
0.3	0.5	171529	67.36	29010.7	12281.3	16729.4	0.799461	0.131911	2206.79	1110.85	24659.1	4351.6	126.197	330.843	461.222	67.36
0.3	0.5	171605	67.37	29032.8	12292.4	16740.4	0.799362	0.131895	2207.96	1111.67	24677.8	4354.91	126.293	331.019	461.53	67.37
0.3	0.5	171682	67.38	29054.8	12303.5	16751.3	0.799263	0.131878	2209.14	1112.49	24696.6	4358.23	126.389	331.195	461.838	67.38
0.3	0.5	171759	67.39	29076.9	12314.6	16762.3	0.799164	0.131862	2210.31	1113.31	24715.4	4361.54	126.485	331.371	462.147	67.39
0.3	0.5	171836	67.4	29099	12325.8	16773.3	0.799065	0.131846	2211.48	1114.14	24734.2	4364.86	126.581	331.547	462.455	67.4
0.3	0.5	171912	67.41	29121.1	12336.9	16784.2	0.798967	0.131829	2212.66	1114.96	24753	4368.17	126.677	331.722	462.764	67.41
0.3	0.5	171989	67.42	29143.3	12348.1	16795.2	0.798868	0.131813	2213.83	1115.79	24771.8	4371.49	126.773	331.898	463.073	67.42
0.3	0.5	172066	67.43	29165.4	12359.2	16806.2	0.798769	0.131797	2215	1116.61	24790.6	4374.81	126.87	332.074	463.382	67.43
0.3	0.5	172142	67.44	29187.6	12370.4	16817.2	0.79867	0.131781	2216.18	1117.44	24809.4	4378.13	126.966	332.25	463.69	67.44
0.3	0.5	172219	67.45	29209.7	12381.6	16828.2	0.798571	0.131764	2217.35	1118.26	24828.3	4381.46	127.062	332.426	463.999	67.45
0.3	0.5	172296	67.46	29231.9	12392.7	16839.1	0.798472	0.131748	2218.52	1119.09	24847.1	4384.78	127.159	332.602	464.309	67.46
0.3	0.5	172373	67.47	29254.1	12403.9	16850.1	0.798373	0.131732	2219.7	1119.92	24866	4388.11	127.255	332.778	464.618	67.47
0.3	0.5	172449	67.48	29276.3	12415.1	16861.1	0.798274	0.131715	2220.87	1120.74	24884.8	4391.44	127.352	332.954	464.927	67.48
0.3	0.5	172526	67.49	29298.5	12426.3	16872.1	0.798175	0.131699	2222.04	1121.57	24903.7	4394.77	127.448	333.13	465.237	67.49
0.3	0.5	172603	67.5	29320.7	12437.6	16883.1	0.798077	0.131683	2223.22	1122.4	24922.6	4398.11	127.545	333.307	465.546	67.5
0.3	0.5	172679	67.51	29342.9	12448.8	16894.2	0.797978	0.131666	2224.39	1123.23	24941.5	4401.44	127.642	333.483	465.856	67.51
0.3	0.5	172756	67.52	29365.2	12460	16905.2	0.797879	0.13165	2225.56	1124.06	24960.4	4404.78	127.739	333.659	466.166	67.52
0.3	0.5	172833	67.53	29387.4	12471.3	16916.2	0.79778	0.131634	2226.74	1124.88	24979.3	4408.12	127.835	333.835	466.476	67.53
0.3	0.5	172910	67.54	29409.7	12482.5	16927.2	0.797681	0.131617	2227.91	1125.71	24998.3	4411.46	127.932	334.011	466.786	67.54
0.3	0.5	172986	67.55	29432	12493.8	16938.2	0.797582	0.131601	2229.09	1126.54	25017.2	4414.8	128.029	334.187	467.096	67.55
0.3	0.5	173063	67.56	29454.3	12505	16949.2	0.797483	0.131585	2230.26	1127.37	25036.1	4418.14	128.126	334.363	467.406	67.56
0.3	0.5	173140	67.57	29476.6	12516.3	16960.3	0.797384	0.131568	2231.44	1128.2	25055.1	4421.49	128.223	334.539	467.716	67.57
0.3	0.5	173216	67.58	29498.9	12527.6	16971.3	0.797285	0.131552	2232.61	1129.03	25074.1	4424.83	128.32	334.715	468.027	67.58
0.3	0.5	173293	67.59	29521.2	12538.9	16982.3	0.797186	0.131536	2233.78	1129.87	25093	4428.18	128.417	334.891	468.337	67.59
0.3	0.5	173370	67.6	29543.6	12550.2	16993.4	0.797087	0.131519	2234.96	1130.7	25112	4431.53	128.514	335.068	468.648	67.6
0.3	0.5	173447	67.61	29565.9	12561.5	17004.4	0.796988	0.131503	2236.13	1131.53	25131	4434.89	128.612	335.244	468.958	67.61
0.3	0.5	173523	67.62	29588.3	12572.8	17015.5	0.796888	0.131487	2237.31	1132.36	25150	4438.24	128.709	335.42	469.269	67.62
0.3	0.5	173600	67.63	29610.6	12584.1	17026.5	0.796789	0.13147	2238.48	1133.19	25169	4441.6	128.806	335.596	469.58	67.63
0.3	0.5	173677	67.64	29633	12595.5	17037.6	0.79669	0.131454	2239.66	1134.03	25188.1	4444.95	128.904	335.772	469.891	67.64
0.3	0.5	173753	67.65	29655.4	12606.8	17048.6	0.796591	0.131438	2240.83	1134.86	25207.1	4448.31	129.001	335.948	470.202	67.65
0.3	0.5	173830	67.66	29677.8	12618.1	17059.7	0.796492	0.131421	2242	1135.7	25226.2	4451.68	129.099	336.125	470.514	67.66
0.3	0.5	173907	67.67	29700.3	12629.5	17070.8	0.796393	0.131405	2243.18	1136.53	25245.2	4455.04	129.196	336.301	470.825	67.67
0.3	0.5	173984	67.68	29722.7	12640.9	17081.8	0.796294	0.131388	2244.35	1137.36	25264.3	4458.4	129.294	336.477	471.136	67.68
0.3	0.5	174060	67.69	29745.1	12652.2	17092.9	0.796195	0.131372	2245.53	1138.2	25283.4	4461.77	129.391	336.653	471.448	67.69
0.3	0.5	174137	67.7	29767.6	12663.6	17104	0.796095	0.131356	2246.7	1139.03	25302.4	4465.14	129.489	336.829	471.759	67.7
0.3	0.5	174214	67.71	29790.1	12675	17115	0.795996	0.131339	2247.88	1139.87	25321.5	4468.51	129.587	337.006	472.071	67.71
0.3	0.5	174290	67.72	29812.5	12686.4	17126.1	0.795897	0.131323	2249.05	1140.71	25340.7	4471.88	129.685	337.182	472.383	67.72
0.3	0.5	174367	67.73	29835	12697.8	17137.2	0.795798	0.131307	2250.23	1141.54	25359.8	4475.25	129.782	337.358	472.695	67.73
0.3	0.5	174444	67.74	29857.5	12709.2	17148.3	0.795699	0.13129	2251.4	1142.38	25378.9	4478.63	129.88	337.534	473.007	67.74
0.3	0.5	174521	67.75	29880	12720.7	17159.4	0.795599	0.131274	2252.58	1143.22	25398	4482.01	129.978	337.711	473.319	67.75
0.3	0.5	174597	67.76	29902.6	12732.1	17170.5	0.7955	0.131258	2253.75	1144.06	25417.2	4485.38	130.076	337.887	473.631	67.76
0.3	0.5	174674	67.77	29925.1	12743.5	17181.6	0.795401	0.131241	2254.93	1144.89	25436.3	4488.77	130.174	338.063	473.944	67.77
0.3	0.5	174751	67.78	29947.7	12755	17192.7	0.795302	0.131225	2256.1	1145.73	25455.5	4492.15	130.272	338.239	474.256	67.78
0.3	0.5	174827	67.79	29970.2	12766.4	17203.8	0.795202	0.131208	2257.28	1146.57	25474.7	4495.53	130.37	338.416	474.569	67.79
0.3	0.5	174904	67.8	29992.8	12777.9	17214.9	0.795103	0.131192	2258.46	1147.41	25493.9	4498.92	130.469	338.592	474.881	67.8
0.3	0.5	174981	67.81	30015.4	12789.4	17226	0.795004	0.131176	2259.63	1148.25	25513.1	4502.31	130.567	338.768	475.194	67.81
0.3	0.5	175058	67.82	30038	12800.9	17237.1	0.794905	0.131159	2260.81	1149.09	25532.3	4505.69	130.665	338.945	475.507	67.82
0.3	0.5	175134	67.83	30060.6	12812.3	17248.2	0.794805	0.131143	2261.98	1149.93	25551.5	4509.09	130.763	339.121	475.82	67.83
0.3	0.5	175211	67.84	30083.2	12823.8	17259.3	0.794706	0.131126	2263.16	1150.77	25570.7	4512.48	130.862	339.297	476.133	67.84
0.3	0.5	175288	67.85	30105.8	12835.4	17270.5	0.794607	0.13111	2264.33	1151.61	25590	4515.87	130.96	339.474	476.446	67.85
0.3	0.5	175364	67.86	30128.5	12846.9	17281.6	0.794507	0.131094	2265.51	1152.46	25609.2	4519.27	131.059	339.65	476.76	67.86
0.3	0.5	175441	67.87	30151.1	12858.4	17292.7	0.794408	0.131077	2266.68	1153.3	25628.5	4522.67	131.157	339.826	477.073	67.87
0.3	0.5	175518	67.88	30173.8	12869.9	17303.9	0.794308	0.131061	2267.86	1154.14	25647.7	4526.07	131.256	340.003	477.386	67.88
0.3	0.5	175595	67.89	30196.5	12881.5	17315	0.794209	0.131044	2269.04	1154.98	25667	4529.47	131.355	340.179	477.7	67.89
0.3	0.5	175671	67.9	30219.2	12893	17326.1	0.79411	0.131028	2270.21	1155.83	25686.3	4532.87	131.453	340.355	478.014	67.9
0.3	0.5	175748	67.91	30241.9	12904.6	17337.3	0.79401	0.131012	2271.39	1156.67	25705.6	4536.28	131.552	340.532	478.327	67.91
0.3	0.5	175825	67.92	30264.6	12916.1	17348.4	0.793911	0.130995	2272.56	1157.51	25724.9	4539.69	131.651	340.708	478.641	67.92
0.3	0.5	175901	67.93	30287.3	12927.7	17359.6	0.793811	0.130979	2273.74	1158.36	25744.2	4543.09	131.75	340.884	478.955	67.93
0.3	0.5	175978	67.94	30310	12939.3	17370.7	0.793712	0.130962	2274.91	1159.2	25763.5	4546.51	131.849	341.061	479.269	67.94
0.3	0.5	176055	67.95	30332.8	12950.9	17381.9	0.793612	0.130946	2276.09	1160.05	25782.9	4549.92	131.948	341.237	479.584	67.95
0.3	0.5	176132	67.96	30355.5	12962.5	17393.1	0.793513	0.13093	2277.27	1160.89	25802.2	4553.33	132.047	341.413	479.898	67.96
0.3	0.5	176208	67.97	30378.3	12974.1	17404.2	0.793413	0.130913	2278.44	1161.74	25821.6	4556.75	132.146	341.59	480.212	67.97
0.3	0.5	176285	67.98	30401.1	12985.7	17415.4	0.793314	0.130897	2279.62	1162.59	25840.9	4560.17	132.245	341.766	480.527	67.98
0.3	0.5	176362	67.99	30423.9	12997.3	17426.6	0.793214	0.13088	2280.79	1163.43	25860.3	4563.59	132.344	341.943	480.841	67.99
0.3	0.5	176438	68	30446.7	13009	17437.7	0.793115	0.130864	2281.97	1164.28	25879.7	4567.01	132.443	342.119	481.156	68
0.3	0.5	176515	68.01	30469.5	13020.6	17448.9	0.793015	0.130848	2283.15	1165.13	25899.1	4570.43	132.542	342.295	481.471	68.01
0.3	0.5	176592	68.02	30492.4	13032.3	17460.1	0.792916	0.130831	2284.32	1165.98	25918.5	4573.85	132.642	342.472	481.786	68.02
0.3	0.5	176668	68.03	30515.2	13043.9	17471.3	0.792816	0.130815	2285.5	1166.82	25937.9	4577.28	132.741	342.648	482.101	68.03
0.3	0.5	176745	68.04	30538.1	13055.6	17482.5	0.792717	0.130798	2286.67	1167.67	25957.3	4580.71	132.841	342.825	482.416	68.04
0.3	0.5	176822	68.05	30560.9	13067.3	17493.6	0.792617	0.130782	2287.85	1168.52	25976.8	4584.14	132.94	343.001	482.731	68.05
0.3	0.5	176899	68.06	30583.8	13079	17504.8	0.792518	0.130765	2289.03	1169.37	25996.2	4587.57	133.04	343.178	483.046	68.06
0.3	0.5	176975	68.07	30606.7	13090.7	17516	0.792418	0.130749	2290.2	1170.22	26015.7	4591	133.139	343.354	483.361	68.07
0.3	0.5	177052	68.08	30629.6	13102.4	17527.2	0.792318	0.130733	2291.38	1171.07	26035.2	4594.44	133.239	343.53	483.677	68.08
0.3	0.5	177129	68.09	30652.5	13114.1	17538.4	0.792219	0.130716	2292.56	1171.92	26054.6	4597.88	133.338	343.707	483.992	68.09
0.3	0.5	177205	68.1	30675.4	13125.8	17549.6	0.792119	0.1307	2293.73	1172.77	26074.1	4601.32	133.438	343.883	484.308	68.1
0.3	0.5	177282	68.11	30698.4	13137.5	17560.9	0.792019	0.130683	2294.91	1173.62	26093.6	4604.76	133.538	344.06	484.624	68.11
0.3	0.5	177359	68.12	30721.3	13149.3	17572.1	0.79192	0.130667	2296.08	1174.48	26113.1	4608.2	133.638	344.236	484.94	68.12
0.3	0.5	177436	68.13	30744.3	13161	17583.3	0.79182	0.13065	2297.26	1175.33	26132.6	4611.64	133.738	344.413	485.256	68.13
0.3	0.5	177512	68.14	30767.3	13172.8	17594.5	0.79172	0.130634	2298.44	1176.18	26152.2	4615.09	133.838	344.589	485.572	68.14
0.3	0.5	177589	68.15	30790.2	13184.5	17605.7	0.791621	0.130617	2299.61	1177.03	26171.7	4618.54	133.938	344.766	485.888	68.15
0.3	0.5	177666	68.16	30813.2	13196.3	17616.9	0.791521	0.130601	2300.79	1177.89	26191.2	4621.99	134.038	344.942	486.204	68.16
0.3	0.5	177742	68.17	30836.2	13208.1	17628.2	0.791421	0.130585	2301.97	1178.74	26210.8	4625.44	134.138	345.119	486.521	68.17
0.3	0.5	177819	68.18	30859.3	13219.9	17639.4	0.791322	0.130568	2303.14	1179.59	26230.4	4628.89	134.238	345.295	486.837	68.18
0.3	0.5	177896	68.19	30882.3	13231.6	17650.6	0.791222	0.130552	2304.32	1180.45	26250	4632.34	134.338	345.472	487.154	68.19
0.3	0.5	177973	68.2	30905.3	13243.5	17661.9	0.791122	0.130535	2305.5	1181.3	26269.5	4635.8	134.438	345.648	487.47	68.2
0.3	0.5	178049	68.21	30928.4	13255.3	17673.1	0.791022	0.130519	2306.67	1182.16	26289.1	4639.26	134.539	345.824	487.787	68.21
0.3	0.5	178126	68.22	30951.5	13267.1	17684.4	0.790923	0.130502	2307.85	1183.01	26308.7	4642.72	134.639	346.001	488.104	68.22
0.3	0.5	178203	68.23	30974.5	13278.9	17695.6	0.790823	0.130486	2309.03	1183.87	26328.4	4646.18	134.739	346.177	488.421	68.23
0.3	0.5	178279	68.24	30997.6	13290.8	17706.9	0.790723	0.130469	2310.2	1184.73	26348	4649.64	134.84	346.354	488.738	68.24
0.3	0.5	178356	68.25	31020.7	13302.6	17718.1	0.790623	0.130453	2311.38	1185.58	26367.6	4653.11	134.94	346.53	489.055	68.25
0.3	0.5	178433	68.26	31043.8	13314.5	17729.4	0.790523	0.130436	2312.56	1186.44	26387.3	4656.58	135.041	346.707	489.372	68.26
0.3	0.5	178510	68.27	31067	13326.3	17740.6	0.790423	0.13042	2313.73	1187.3	26406.9	4660.05	135.141	346.883	489.69	68.27
0.3	0.5	178586	68.28	31090.1	13338.2	17751.9	0.790324	0.130403	2314.91	1188.16	26426.6	4663.52	135.242	347.06	490.007	68.28
0.3	0.5	178663	68.29	31113.3	13350.1	17763.2	0.790224	0.130387	2316.09	1189.01	26446.3	4666.99	135.343	347.236	490.325	68.29
0.3	0.5	178740	68.3	31136.4	13362	17774.4	0.790124	0.13037	2317.26	1189.87	26466	4670.46	135.443	347.413	490.642	68.3
0.3	0.5	178816	68.31	31159.6	13373.9	17785.7	0.790024	0.130354	2318.44	1190.73	26485.7	4673.94	135.544	347.589	490.96	68.31
0.3	0.5	178893	68.32	31182.8	13385.8	17797	0.789924	0.130337	2319.62	1191.59	26505.4	4677.42	135.645	347.766	491.278	68.32
0.3	0.5	178970	68.33	31206	13397.7	17808.3	0.789824	0.130321	2320.79	1192.45	26525.1	4680.9	135.746	347.942	491.596	68.33
0.3	0.5	179047	68.34	31229.2	13409.6	17819.6	0.789724	0.130305	2321.97	1193.31	26544.8	4684.38	135.847	348.119	491.914	68.34
0.3	0.5	179123	68.35	31252.4	13421.5	17830.8	0.789624	0.130288	2323.15	1194.17	26564.5	4687.86	135.948	348.295	492.232	68.35
0.3	0.5	179200	68.36	31275.6	13433.5	17842.1	0.789524	0.130272	2324.32	1195.03	26584.3	4691.34	136.049	348.472	492.55	68.36
0.3	0.5	179277	68.37	31298.9	13445.4	17853.4	0.789424	0.130255	2325.5	1195.89	26604	4694.83	136.15	348.648	492.868	68.37
0.3	0.5	179353	68.38	31322.1	13457.4	17864.7	0.789324	0.130239	2326.68	1196.76	26623.8	4698.32	136.251	348.825	493.187	68.38
0.3	0.5	179430	68.39	31345.4	13469.4	17876	0.789224	0.130222	2327.85	1197.62	26643.6	4701.81	136.352	349.001	493.505	68.39
0.3	0.5	179507	68.4	31368.7	13481.3	17887.3	0.789124	0.130206	2329.03	1198.48	26663.4	4705.3	136.454	349.178	493.824	68.4
0.3	0.5	179584	68.41	31392	13493.3	17898.6	0.789024	0.130189	2330.21	1199.34	26683.2	4708.79	136.555	349.354	494.143	68.41
0.3	0.5	179660	68.42	31415.3	13505.3	17909.9	0.788924	0.130173	2331.38	1200.21	26703	4712.29	136.656	349.531	494.461	68.42
0.3	0.5	179737	68.43	31438.6	13517.3	17921.3	0.788824	0.130156	2332.56	1201.07	26722.8	4715.79	136.758	349.707	494.78	68.43
0.3	0.5	179814	68.44	31461.9	13529.3	17932.6	0.788724	0.13014	2333.74	1201.93	26742.6	4719.29	136.859	349.884	495.099	68.44
0.3	0.5	179890	68.45	31485.2	13541.4	17943.9	0.788624	0.130123	2334.91	1202.8	26762.5	4722.79	136.961	350.06	495.418	68.45
0.3	0.5	179967	68.46	31508.6	13553.4	17955.2	0.788524	0.130107	2336.09	1203.66	26782.3	4726.29	137.062	350.237	495.737	68.46
0.3	0.5	180044	68.47	31532	13565.4	17966.5	0.788424	0.13009	2337.27	1204.53	26802.2	4729.79	137.164	350.413	496.057	68.47
0.3	0.5	180121	68.48	31555.3	13577.5	17977.9	0.788324	0.130073	2338.44	1205.39	26822	4733.3	137.266	350.59	496.376	68.48
0.3	0.5	180197	68.49	31578.7	13589.5	17989.2	0.788224	0.130057	2339.62	1206.26	26841.9	4736.81	137.367	350.766	496.696	68.49
0.3	0.5	180274	68.5	31602.1	13601.6	18000.5	0.788124	0.13004	2340.8	1207.12	26861.8	4740.32	137.469	350.943	497.015	68.5
0.3	0.5	180351	68.51	31625.5	13613.7	18011.9	0.788024	0.130024	2341.97	1207.99	26881.7	4743.83	137.571	351.119	497.335	68.51
0.3	0.5	180427	68.52	31648.9	13625.7	18023.2	0.787924	0.130007	2343.15	1208.86	26901.6	4747.34	137.673	351.296	497.654	68.52
0.3	0.5	180504	68.53	31672.4	13637.8	18034.5	0.787824	0.129991	2344.33	1209.73	26921.5	4750.85	137.775	351.472	497.974	68.53
0.3	0.5	180581	68.54	31695.8	13649.9	18045.9	0.787723	0.129974	2345.5	1210.59	26941.4	4754.37	137.877	351.649	498.294	68.54
0.3	0.5	180658	68.55	31719.3	13662	18057.2	0.787623	0.129958	2346.68	1211.46	26961.4	4757.89	137.979	351.825	498.614	68.55
0.3	0.5	180734	68.56	31742.7	13674.1	18068.6	0.787523	0.129941	2347.86	1212.33	26981.3	4761.41	138.081	352.002	498.934	68.56
0.3	0.5	180811	68.57	31766.2	13686.3	18079.9	0.787423	0.129925	2349.03	1213.2	27001.3	4764.93	138.183	352.178	499.255	68.57
0.3	0.5	180888	68.58	31789.7	13698.4	18091.3	0.787323	0.129908	2350.21	1214.07	27021.2	4768.45	138.285	352.355	499.575	68.58
0.3	0.5	180964	68.59	31813.2	13710.5	18102.7	0.787222	0.129892	2351.39	1214.94	27041.2	4771.98	138.387	352.531	499.895	68.59
0.3	0.5	181041	68.6	31836.7	13722.7	18114	0.787122	0.129875	2352.56	1215.81	27061.2	4775.51	138.49	352.708	500.216	68.6
0.3	0.5	181118	68.61	31860.2	13734.8	18125.4	0.787022	0.129859	2353.74	1216.68	27081.2	4779.04	138.592	352.884	500.536	68.61
0.3	0.5	181195	68.62	31883.8	13747	18136.8	0.786922	0.129842	2354.92	1217.55	27101.2	4782.57	138.694	353.061	500.857	68.62
0.3	0.5	181271	68.63	31907.3	13759.2	18148.1	0.786821	0.129826	2356.09	1218.42	27121.2	4786.1	138.797	353.237	501.178	68.63
0.3	0.5	181348	68.64	31930.9	13771.4	18159.5	0.786721	0.129809	2357.27	1219.29	27141.3	4789.63	138.899	353.414	501.499	68.64
0.3	0.5	181425	68.65	31954.5	13783.6	18170.9	0.786621	0.129792	2358.45	1220.16	27161.3	4793.17	139.002	353.59	501.82	68.65
0.3	0.5	181501	68.66	31978	13795.8	18182.3	0.786521	0.129776	2359.62	1221.04	27181.3	4796.71	139.104	353.767	502.141	68.66
0.3	0.5	181578	68.67	32001.6	13808	18193.7	0.78642	0.129759	2360.8	1221.91	27201.4	4800.25	139.207	353.943	502.462	68.67
0.3	0.5	181655	68.68	32025.2	13820.2	18205.1	0.78632	0.129743	2361.97	1222.78	27221.5	4803.79	139.31	354.12	502.783	68.68
0.3	0.5	181732	68.69	32048.9	13832.4	18216.4	0.78622	0.129726	2363.15	1223.65	27241.5	4807.33	139.413	354.296	503.104	68.69
0.3	0.5	181808	68.7	32072.5	13844.7	18227.8	0.786119	0.12971	2364.33	1224.53	27261.6	4810.87	139.515	354.473	503.426	68.7
0.3	0.5	181885	68.71	32096.1	13856.9	18239.2	0.786019	0.129693	2365.5	1225.4	27281.7	4814.42	139.618	354.649	503.747	68.71
0.3	0.5	181962	68.72	32119.8	13869.2	18250.6	0.785919	0.129677	2366.68	1226.28	27301.8	4817.97	139.721	354.826	504.069	68.72
0.3	0.5	182038	68.73	32143.5	13881.4	18262	0.785818	0.12966	2367.86	1227.15	27321.9	4821.52	139.824	355.002	504.391	68.73
0.3	0.5	182115	68.74	32167.1	13893.7	18273.5	0.785718	0.129643	2369.03	1228.03	27342.1	4825.07	139.927	355.179	504.713	68.74
0.3	0.5	182192	68.75	32190.8	13906	18284.9	0.785617	0.129627	2370.21	1228.9	27362.2	4828.63	140.03	355.355	505.034	68.75
0.3	0.5	182268	68.76	32214.5	13918.3	18296.3	0.785517	0.12961	2371.39	1229.78	27382.4	4832.18	140.133	355.531	505.356	68.76
0.3	0.5	182345	68.77	32238.2	13930.6	18307.7	0.785417	0.129594	2372.56	1230.65	27402.5	4835.74	140.236	355.708	505.679	68.77
0.3	0.5	182422	68.78	32262	13942.9	18319.1	0.785316	0.129577	2373.74	1231.53	27422.7	4839.3	140.34	355.884	506.001	68.78
0.3	0.5	182499	68.79	32285.7	13955.2	18330.5	0.785216	0.129561	2374.91	1232.41	27442.9	4842.86	140.443	356.061	506.323	68.79
0.3	0.5	182575	68.8	32309.5	13967.5	18342	0.785115	0.129544	2376.09	1233.29	27463	4846.42	140.546	356.237	506.645	68.8
0.3	0.5	182652	68.81	32333.2	13979.8	18353.4	0.785015	0.129527	2377.27	1234.16	27483.2	4849.98	140.65	356.414	506.968	68.81
0.3	0.5	182729	68.82	32357	13992.2	18364.8	0.784914	0.129511	2378.44	1235.04	27503.4	4853.55	140.753	356.59	507.29	68.82
0.3	0.5	182805	68.83	32380.8	14004.5	18376.3	0.784814	0.129494	2379.62	1235.92	27523.7	4857.12	140.856	356.766	507.613	68.83
0.3	0.5	182882	68.84	32404.6	14016.9	18387.7	0.784713	0.129478	2380.8	1236.8	27543.9	4860.69	140.96	356.943	507.936	68.84
0.3	0.5	182959	68.85	32428.4	14029.3	18399.1	0.784613	0.129461	2381.97	1237.68	27564.1	4864.26	141.063	357.119	508.259	68.85
0.3	0.5	183036	68.86	32452.2	14041.6	18410.6	0.784512	0.129445	2383.15	1238.56	27584.4	4867.83	141.167	357.296	508.581	68.86
0.3	0.5	183112	68.87	32476	14054	18422	0.784412	0.129428	2384.32	1239.44	27604.6	4871.41	141.271	357.472	508.904	68.87
0.3	0.5	183189	68.88	32499.9	14066.4	18433.5	0.784311	0.129411	2385.5	1240.32	27624.9	4874.98	141.374	357.649	509.228	68.88
0.3	0.5	183266	68.89	32523.7	14078.8	18444.9	0.784211	0.129395	2386.68	1241.2	27645.2	4878.56	141.478	357.825	509.551	68.89
0.3	0.5	183342	68.9	32547.6	14091.2	18456.4	0.78411	0.129378	2387.85	1242.08	27665.5	4882.14	141.582	358.001	509.874	68.9
0.3	0.5	183419	68.91	32571.5	14103.6	18467.8	0.784009	0.129362	2389.03	1242.96	27685.8	4885.72	141.686	358.178	510.197	68.91
0.3	0.5	183496	68.92	32595.4	14116.1	18479.3	0.783909	0.129345	2390.2	1243.85	27706.1	4889.31	141.79	358.354	510.521	68.92
0.3	0.5	183573	68.93	32619.3	14128.5	18490.8	0.783808	0.129328	2391.38	1244.73	27726.4	4892.89	141.894	358.53	510.844	68.93
0.3	0.5	183649	68.94	32643.2	14141	18502.2	0.783708	0.129312	2392.55	1245.61	27746.7	4896.48	141.998	358.707	511.168	68.94
0.3	0.5	183726	68.95	32667.1	14153.4	18513.7	0.783607	0.129295	2393.73	1246.49	27767	4900.07	142.102	358.883	511.492	68.95
0.3	0.5	183803	68.96	32691	14165.9	18525.2	0.783506	0.129279	2394.91	1247.38	27787.4	4903.66	142.206	359.06	511.816	68.96
0.3	0.5	183879	68.97	32715	14178.4	18536.6	0.783406	0.129262	2396.08	1248.26	27807.7	4907.25	142.31	359.236	512.139	68.97
0.3	0.5	183956	68.98	32739	14190.8	18548.1	0.783305	0.129245	2397.26	1249.14	27828.1	4910.84	142.414	359.412	512.463	68.98
0.3	0.5	184033	68.99	32762.9	14203.3	18559.6	0.783204	0.129229	2398.43	1250.03	27848.5	4914.44	142.519	359.589	512.788	68.99
0.3	0.5	184110	69	32786.9	14215.8	18571.1	0.783103	0.129212	2399.61	1250.91	27868.9	4918.04	142.623	359.765	513.112	69
0.3	0.5	184186	69.01	32810.9	14228.3	18582.6	0.783003	0.129195	2400.78	1251.8	27889.3	4921.64	142.727	359.941	513.436	69.01
0.3	0.5	184263	69.02	32834.9	14240.9	18594.1	0.782902	0.129179	2401.96	1252.69	27909.7	4925.24	142.832	360.118	513.76	69.02
0.3	0.5	184340	69.03	32858.9	14253.4	18605.6	0.782801	0.129162	2403.13	1253.57	27930.1	4928.84	142.936	360.294	514.085	69.03
0.3	0.5	184416	69.04	32883	14265.9	18617	0.782701	0.129146	2404.31	1254.46	27950.5	4932.45	143.041	360.47	514.409	69.04
0.3	0.5	184493	69.05	32907	14278.5	18628.5	0.7826	0.129129	2405.49	1255.34	27971	4936.05	143.146	360.646	514.734	69.05
0.3	0.5	184570	69.06	32931.1	14291	18640	0.782499	0.129112	2406.66	1256.23	27991.4	4939.66	143.25	360.823	515.059	69.06
0.3	0.5	184647	69.07	32955.1	14303.6	18651.6	0.782398	0.129096	2407.84	1257.12	28011.9	4943.27	143.355	360.999	515.383	69.07
0.3	0.5	184723	69.08	32979.2	14316.2	18663.1	0.782298	0.129079	2409.01	1258.01	28032.3	4946.88	143.46	361.175	515.708	69.08
0.3	0.5	184800	69.09	33003.3	14328.7	18674.6	0.782197	0.129062	2410.19	1258.9	28052.8	4950.5	143.564	361.352	516.033	69.09
0.3	0.5	184877	69.1	33027.4	14341.3	18686.1	0.782096	0.129046	2411.36	1259.78	28073.3	4954.11	143.669	361.528	516.358	69.1
0.3	0.5	184953	69.11	33051.5	14353.9	18697.6	0.781995	0.129029	2412.54	1260.67	28093.8	4957.73	143.774	361.704	516.684	69.11
0.3	0.5	185030	69.12	33075.6	14366.5	18709.1	0.781894	0.129013	2413.71	1261.56	28114.3	4961.35	143.879	361.88	517.009	69.12
0.3	0.5	185107	69.13	33099.8	14379.1	18720.6	0.781793	0.128996	2414.89	1262.45	28134.8	4964.97	143.984	362.057	517.334	69.13
0.3	0.5	185184	69.14	33123.9	14391.8	18732.2	0.781693	0.128979	2416.06	1263.34	28155.3	4968.59	144.089	362.233	517.66	69.14
0.3	0.5	185260	69.15	33148.1	14404.4	18743.7	0.781592	0.128963	2417.24	1264.23	28175.9	4972.21	144.194	362.409	517.985	69.15
0.3	0.5	185337	69.16	33172.3	14417	18755.2	0.781491	0.128946	2418.41	1265.12	28196.4	4975.84	144.299	362.585	518.311	69.16
0.3	0.5	185414	69.17	33196.4	14429.7	18766.8	0.78139	0.128929	2419.58	1266.01	28217	4979.47	144.405	362.762	518.636	69.17
0.3	0.5	185490	69.18	33220.6	14442.4	18778.3	0.781289	0.128913	2420.76	1266.91	28237.5	4983.1	144.51	362.938	518.962	69.18
0.3	0.5	185567	69.19	33244.8	14455	18789.8	0.781188	0.128896	2421.93	1267.8	28258.1	4986.73	144.615	363.114	519.288	69.19
0.3	0.5	185644	69.2	33269.1	14467.7	18801.4	0.781087	0.128879	2423.11	1268.69	28278.7	4990.36	144.72	363.29	519.614	69.2
0.3	0.5	185721	69.21	33293.3	14480.4	18812.9	0.780986	0.128863	2424.28	1269.58	28299.3	4993.99	144.826	363.466	519.94	69.21
0.3	0.5	185797	69.22	33317.5	14493.1	18824.5	0.780885	0.128846	2425.46	1270.48	28319.9	4997.63	144.931	363.642	520.266	69.22
0.3	0.5	185874	69.23	33341.8	14505.8	18836	0.780784	0.128829	2426.63	1271.37	28340.5	5001.27	145.037	363.819	520.592	69.23
0.3	0.5	185951	69.24	33366.1	14518.5	18847.6	0.780683	0.128813	2427.81	1272.26	28361.2	5004.91	145.142	363.995	520.919	69.24
0.3	0.5	186027	69.25	33390.3	14531.2	18859.1	0.780582	0.128796	2428.98	1273.16	28381.8	5008.55	145.248	364.171	521.245	69.25
0.3	0.5	186104	69.26	33414.6	14544	18870.7	0.780481	0.128779	2430.15	1274.05	28402.4	5012.19	145.354	364.347	521.572	69.26
0.3	0.5	186181	69.27	33438.9	14556.7	18882.2	0.78038	0.128763	2431.33	1274.95	28423.1	5015.84	145.459	364.523	521.898	69.27
0.3	0.5	186258	69.28	33463.2	14569.4	18893.8	0.780279	0.128746	2432.5	1275.84	28443.8	5019.49	145.565	364.699	522.225	69.28
0.3	0.5	186334	69.29	33487.6	14582.2	18905.4	0.780178	0.128729	2433.68	1276.74	28464.4	5023.14	145.671	364.875	522.551	69.29
0.3	0.5	186411	69.3	33511.9	14595	18916.9	0.780077	0.128713	2434.85	1277.63	28485.1	5026.79	145.777	365.051	522.878	69.3
0.3	0.5	186488	69.31	33536.3	14607.7	18928.5	0.779976	0.128696	2436.02	1278.53	28505.8	5030.44	145.883	365.228	523.205	69.31
0.3	0.5	186564	69.32	33560.6	14620.5	18940.1	0.779875	0.128679	2437.2	1279.43	28526.5	5034.09	145.989	365.404	523.532	69.32
0.3	0.5	186641	69.33	33585	14633.3	18951.7	0.779774	0.128663	2438.37	1280.32	28547.2	5037.75	146.095	365.58	523.859	69.33
0.3	0.5	186718	69.34	33609.4	14646.1	18963.2	0.779673	0.128646	2439.55	1281.22	28568	5041.41	146.201	365.756	524.186	69.34
0.3	0.5	186795	69.35	33633.8	14658.9	18974.8	0.779572	0.128629	2440.72	1282.12	28588.7	5045.07	146.307	365.932	524.514	69.35
0.3	0.5	186871	69.36	33658.2	14671.8	18986.4	0.779471	0.128613	2441.89	1283.02	28609.4	5048.73	146.413	366.108	524.841	69.36
0.3	0.5	186948	69.37	33682.6	14684.6	18998	0.779369	0.128596	2443.07	1283.92	28630.2	5052.39	146.519	366.284	525.168	69.37
0.3	0.5	187025	69.38	33707	14697.4	19009.6	0.779268	0.128579	2444.24	1284.81	28651	5056.05	146.626	366.46	525.496	69.38
0.3	0.5	187101	69.39	33731.5	14710.3	19021.2	0.779167	0.128563	2445.41	1285.71	28671.7	5059.72	146.732	366.636	525.824	69.39
0.3	0.5	187178	69.4	33755.9	14723.1	19032.8	0.779066	0.128546	2446.59	1286.61	28692.5	5063.39	146.838	366.812	526.151	69.4
0.3	0.5	187255	69.41	33780.4	14736	19044.4	0.778965	0.128529	2447.76	1287.51	28713.3	5067.06	146.945	366.988	526.479	69.41
0.3	0.5	187332	69.42	33804.9	14748.9	19056	0.778864	0.128512	2448.93	1288.41	28734.1	5070.73	147.051	367.164	526.807	69.42
0.3	0.5	187408	69.43	33829.4	14761.8	19067.6	0.778762	0.128496	2450.11	1289.31	28755	5074.4	147.158	367.34	527.135	69.43
0.3	0.5	187485	69.44	33853.9	14774.7	19079.2	0.778661	0.128479	2451.28	1290.22	28775.8	5078.08	147.264	367.516	527.463	69.44
0.3	0.5	187562	69.45	33878.4	14787.6	19090.8	0.77856	0.128462	2452.45	1291.12	28796.6	5081.76	147.371	367.692	527.791	69.45
0.3	0.5	187638	69.46	33902.9	14800.5	19102.4	0.778459	0.128446	2453.62	1292.02	28817.5	5085.43	147.478	367.868	528.119	69.46
0.3	0.5	187715	69.47	33927.4	14813.4	19114	0.778358	0.128429	2454.8	1292.92	28838.3	5089.11	147.584	368.044	528.447	69.47
0.3	0.5	187792	69.48	33952	14826.3	19125.7	0.778256	0.128412	2455.97	1293.82	28859.2	5092.8	147.691	368.219	528.776	69.48
0.3	0.5	187868	69.49	33976.5	14839.3	19137.3	0.778155	0.128396	2457.14	1294.73	28880.1	5096.48	147.798	368.395	529.104	69.49
0.3	0.5	187945	69.5	34001.1	14852.2	19148.9	0.778054	0.128379	2458.31	1295.63	28900.9	5100.17	147.905	368.571	529.433	69.5
0.3	0.5	188022	69.51	34025.7	14865.2	19160.5	0.777952	0.128362	2459.49	1296.53	28921.8	5103.85	148.012	368.747	529.761	69.51
0.3	0.5	188099	69.52	34050.3	14878.1	19172.2	0.777851	0.128345	2460.66	1297.44	28942.7	5107.54	148.119	368.923	530.09	69.52
0.3	0.5	188175	69.53	34074.9	14891.1	19183.8	0.77775	0.128329	2461.83	1298.34	28963.7	5111.23	148.226	369.099	530.419	69.53
0.3	0.5	188252	69.54	34099.5	14904.1	19195.4	0.777648	0.128312	2463	1299.25	28984.6	5114.93	148.333	369.275	530.748	69.54
0.3	0.5	188329	69.55	34124.1	14917.1	19207.1	0.777547	0.128295	2464.18	1300.15	29005.5	5118.62	148.44	369.45	531.077	69.55
0.3	0.5	188405	69.56	34148.8	14930.1	19218.7	0.777446	0.128279	2465.35	1301.06	29026.5	5122.32	148.547	369.626	531.406	69.56
0.3	0.5	188482	69.57	34173.4	14943.1	19230.3	0.777344	0.128262	2466.52	1301.96	29047.4	5126.02	148.654	369.802	531.735	69.57
0.3	0.5	188559	69.58	34198.1	14956.1	19242	0.777243	0.128245	2467.69	1302.87	29068.4	5129.72	148.762	369.978	532.064	69.58
0.3	0.5	188636	69.59	34222.8	14969.1	19253.6	0.777142	0.128228	2468.86	1303.77	29089.4	5133.42	148.869	370.154	532.393	69.59
0.3	0.5	188712	69.6	34247.5	14982.2	19265.3	0.77704	0.128212	2470.03	1304.68	29110.3	5137.12	148.976	370.329	532.723	69.6
0.3	0.5	188789	69.61	34272.2	14995.2	19276.9	0.776939	0.128195	2471.21	1305.59	29131.3	5140.83	149.084	370.505	533.052	69.61
0.3	0.5	188866	69.62	34296.9	15008.3	19288.6	0.776837	0.128178	2472.38	1306.5	29152.3	5144.53	149.191	370.681	533.382	69.62
0.3	0.5	188942	69.63	34321.6	15021.3	19300.3	0.776736	0.128161	2473.55	1307.4	29173.4	5148.24	149.299	370.857	533.711	69.63
0.3	0.5	189019	69.64	34346.3	15034.4	19311.9	0.776634	0.128145	2474.72	1308.31	29194.4	5151.95	149.407	371.032	534.041	69.64
0.3	0.5	189096	69.65	34371.1	15047.5	19323.6	0.776533	0.128128	2475.89	1309.22	29215.4	5155.66	149.514	371.208	534.371	69.65
0.3	0.5	189173	69.66	34395.8	15060.6	19335.3	0.776432	0.128111	2477.06	1310.13	29236.5	5159.38	149.622	371.384	534.701	69.66
0.3	0.5	189249	69.67	34420.6	15073.7	19346.9	0.77633	0.128094	2478.23	1311.04	29257.5	5163.09	149.73	371.559	535.031	69.67
0.3	0.5	189326	69.68	34445.4	15086.8	19358.6	0.776229	0.128078	2479.4	1311.95	29278.6	5166.81	149.837	371.735	535.361	69.68
0.3	0.5	189403	69.69	34470.2	15099.9	19370.3	0.776127	0.128061	2480.58	1312.86	29299.7	5170.53	149.945	371.911	535.691	69.69
0.3	0.5	189479	69.7	34495	15113.1	19381.9	0.776026	0.128044	2481.75	1313.77	29320.7	5174.25	150.053	372.086	536.021	69.7
0.3	0.5	189556	69.71	34519.8	15126.2	19393.6	0.775924	0.128027	2482.92	1314.68	29341.8	5177.97	150.161	372.262	536.351	69.71
0.3	0.5	189633	69.72	34544.6	15139.3	19405.3	0.775822	0.128011	2484.09	1315.59	29362.9	5181.7	150.269	372.437	536.682	69.72
0.3	0.5	189710	69.73	34569.5	15152.5	19417	0.775721	0.127994	2485.26	1316.5	29384.1	5185.42	150.377	372.613	537.012	69.73
0.3	0.5	189786	69.74	34594.3	15165.7	19428.7	0.775619	0.127977	2486.43	1317.41	29405.2	5189.15	150.485	372.789	537.343	69.74
0.3	0.5	189863	69.75	34619.2	15178.8	19440.4	0.775518	0.12796	2487.6	1318.33	29426.3	5192.88	150.594	372.964	537.673	69.75
0.3	0.5	189940	69.76	34644.1	15192	19452.1	0.775416	0.127944	2488.77	1319.24	29447.5	5196.61	150.702	373.14	538.004	69.76
0.3	0.5	190016	69.77	34669	15205.2	19463.8	0.775315	0.127927	2489.94	1320.15	29468.6	5200.34	150.81	373.315	538.335	69.77
0.3	0.5	190093	69.78	34693.9	15218.4	19475.5	0.775213	0.12791	2491.11	1321.06	29489.8	5204.08	150.918	373.491	538.666	69.78
0.3	0.5	190170	69.79	34718.8	15231.6	19487.2	0.775111	0.127893	2492.28	1321.98	29511	5207.82	151.027	373.666	538.996	69.79
0.3	0.5	190247	69.8	34743.7	15244.8	19498.9	0.77501	0.127877	2493.45	1322.89	29532.1	5211.55	151.135	373.842	539.327	69.8
0.3	0.5	190323	69.81	34768.6	15258.1	19510.6	0.774908	0.12786	2494.62	1323.81	29553.3	5215.29	151.244	374.017	539.659	69.81
0.3	0.5	190400	69.82	34793.6	15271.3	19522.3	0.774806	0.127843	2495.79	1324.72	29574.5	5219.04	151.352	374.193	539.99	69.82
0.3	0.5	190477	69.83	34818.5	15284.6	19534	0.774705	0.127826	2496.96	1325.64	29595.8	5222.78	151.461	374.368	540.321	69.83
0.3	0.5	190553	69.84	34843.5	15297.8	19545.7	0.774603	0.12781	2498.13	1326.55	29617	5226.53	151.569	374.543	540.652	69.84
0.3	0.5	190630	69.85	34868.5	15311.1	19557.4	0.774501	0.127793	2499.3	1327.47	29638.2	5230.27	151.678	374.719	540.984	69.85
0.3	0.5	190707	69.86	34893.5	15324.4	19569.1	0.7744	0.127776	2500.46	1328.38	29659.5	5234.02	151.787	374.894	541.315	69.86
0.3	0.5	190784	69.87	34918.5	15337.6	19580.9	0.774298	0.127759	2501.63	1329.3	29680.7	5237.77	151.895	375.07	541.647	69.87
0.3	0.5	190860	69.88	34943.5	15350.9	19592.6	0.774196	0.127742	2502.8	1330.22	29702	5241.53	152.004	375.245	541.978	69.88
0.3	0.5	190937	69.89	34968.5	15364.2	19604.3	0.774094	0.127726	2503.97	1331.13	29723.3	5245.28	152.113	375.42	542.31	69.89
0.3	0.5	191014	69.9	34993.6	15377.5	19616	0.773993	0.127709	2505.14	1332.05	29744.5	5249.04	152.222	375.596	542.642	69.9
0.3	0.5	191090	69.91	35018.6	15390.9	19627.8	0.773891	0.127692	2506.31	1332.97	29765.8	5252.79	152.331	375.771	542.974	69.91
0.3	0.5	191167	69.92	35043.7	15404.2	19639.5	0.773789	0.127675	2507.48	1333.89	29787.1	5256.55	152.44	375.946	543.306	69.92
0.3	0.5	191244	69.93	35068.8	15417.5	19651.2	0.773687	0.127658	2508.64	1334.81	29808.4	5260.31	152.549	376.121	543.638	69.93
0.3	0.5	191321	69.94	35093.8	15430.9	19663	0.773586	0.127642	2509.81	1335.72	29829.8	5264.08	152.658	376.297	543.97	69.94
0.3	0.5	191397	69.95	35118.9	15444.2	19674.7	0.773484	0.127625	2510.98	1336.64	29851.1	5267.84	152.767	376.472	544.302	69.95
0.3	0.5	191474	69.96	35144.1	15457.6	19686.5	0.773382	0.127608	2512.15	1337.56	29872.4	5271.61	152.877	376.647	544.635	69.96
0.3	0.5	191551	69.97	35169.2	15471	19698.2	0.77328	0.127591	2513.32	1338.48	29893.8	5275.38	152.986	376.822	544.967	69.97
0.3	0.5	191627	69.98	35194.3	15484.4	19709.9	0.773178	0.127574	2514.48	1339.4	29915.2	5279.15	153.095	376.998	545.299	69.98
0.3	0.5	191704	69.99	35219.5	15497.8	19721.7	0.773076	0.127558	2515.65	1340.32	29936.5	5282.92	153.205	377.173	545.632	69.99
0.3	0.5	191781	70	35244.6	15511.2	19733.4	0.772975	0.127541	2516.82	1341.25	29957.9	5286.69	153.314	377.348	545.964	70
0.3	0.5	191858	70.01	35269.8	15524.6	19745.2	0.772873	0.127524	2517.99	1342.17	29979.3	5290.47	153.424	377.523	546.297	70.01
0.3	0.5	191934	70.02	35295	15538	19757	0.772771	0.127507	2519.15	1343.09	30000.7	5294.24	153.533	377.698	546.63	70.02
0.3	0.5	192011	70.03	35320.1	15551.4	19768.7	0.772669	0.12749	2520.32	1344.01	30022.1	5298.02	153.643	377.873	546.963	70.03
0.3	0.5	192088	70.04	35345.4	15564.9	19780.5	0.772567	0.127474	2521.49	1344.93	30043.5	5301.8	153.752	378.048	547.296	70.04
0.3	0.5	192164	70.05	35370.6	15578.3	19792.3	0.772465	0.127457	2522.66	1345.86	30065	5305.59	153.862	378.223	547.629	70.05
0.3	0.5	192241	70.06	35395.8	15591.8	19804	0.772363	0.12744	2523.82	1346.78	30086.4	5309.37	153.972	378.398	547.962	70.06
0.3	0.5	192318	70.07	35421	15605.2	19815.8	0.772261	0.127423	2524.99	1347.7	30107.9	5313.15	154.081	378.573	548.295	70.07
0.3	0.5	192395	70.08	35446.3	15618.7	19827.6	0.772159	0.127406	2526.16	1348.63	30129.3	5316.94	154.191	378.748	548.628	70.08
0.3	0.5	192471	70.09	35471.5	15632.2	19839.3	0.772057	0.127389	2527.32	1349.55	30150.8	5320.73	154.301	378.923	548.961	70.09
0.3	0.5	192548	70.1	35496.8	15645.7	19851.1	0.771955	0.127373	2528.49	1350.47	30172.3	5324.52	154.411	379.098	549.295	70.1
0.3	0.5	192625	70.11	35522.1	15659.2	19862.9	0.771853	0.127356	2529.65	1351.4	30193.8	5328.32	154.521	379.273	549.628	70.11
0.3	0.5	192701	70.12	35547.4	15672.7	19874.7	0.771751	0.127339	2530.82	1352.32	30215.3	5332.11	154.631	379.448	549.962	70.12
0.3	0.5	192778	70.13	35572.7	15686.2	19886.5	0.771649	0.127322	2531.99	1353.25	30236.8	5335.91	154.741	379.623	550.295	70.13
0.3	0.5	192855	70.14	35598	15699.8	19898.3	0.771547	0.127305	2533.15	1354.18	30258.3	5339.7	154.851	379.798	550.629	70.14
0.3	0.5	192932	70.15	35623.4	15713.3	19910	0.771445	0.127288	2534.32	1355.1	30279.9	5343.5	154.962	379.973	550.963	70.15
0.3	0.5	193008	70.16	35648.7	15726.9	19921.8	0.771343	0.127272	2535.48	1356.03	30301.4	5347.31	155.072	380.148	551.297	70.16
0.3	0.5	193085	70.17	35674.1	15740.4	19933.6	0.771241	0.127255	2536.65	1356.96	30322.9	5351.11	155.182	380.323	551.631	70.17
0.3	0.5	193162	70.18	35699.4	15754	19945.4	0.771139	0.127238	2537.81	1357.88	30344.5	5354.91	155.292	380.497	551.964	70.18
0.3	0.5	193238	70.19	35724.8	15767.6	19957.2	0.771037	0.127221	2538.98	1358.81	30366.1	5358.72	155.403	380.672	552.299	70.19
0.3	0.5	193315	70.2	35750.2	15781.2	19969	0.770935	0.127204	2540.14	1359.74	30387.7	5362.53	155.513	380.847	552.633	70.2
0.3	0.5	193392	70.21	35775.6	15794.8	19980.8	0.770833	0.127187	2541.31	1360.67	30409.3	5366.34	155.624	381.022	552.967	70.21
0.3	0.5	193468	70.22	35801	15808.4	19992.6	0.770731	0.127171	2542.47	1361.6	30430.9	5370.15	155.734	381.196	553.301	70.22
0.3	0.5	193545	70.23	35826.4	15822	20004.4	0.770628	0.127154	2543.64	1362.52	30452.5	5373.96	155.845	381.371	553.636	70.23
0.3	0.5	193622	70.24	35851.9	15835.6	20016.3	0.770526	0.127137	2544.8	1363.45	30474.1	5377.78	155.956	381.546	553.97	70.24
0.3	0.5	193699	70.25	35877.3	15849.2	20028.1	0.770424	0.12712	2545.97	1364.38	30495.7	5381.6	156.066	381.721	554.305	70.25
0.3	0.5	193775	70.26	35902.8	15862.9	20039.9	0.770322	0.127103	2547.13	1365.31	30517.4	5385.42	156.177	381.895	554.639	70.26
0.3	0.5	193852	70.27	35928.2	15876.5	20051.7	0.77022	0.127086	2548.3	1366.24	30539	5389.24	156.288	382.07	554.974	70.27
0.3	0.5	193929	70.28	35953.7	15890.2	20063.5	0.770118	0.127069	2549.46	1367.17	30560.7	5393.06	156.399	382.244	555.309	70.28
0.3	0.5	194005	70.29	35979.2	15903.9	20075.3	0.770015	0.127053	2550.62	1368.11	30582.3	5396.88	156.51	382.419	555.643	70.29
0.3	0.5	194082	70.3	36004.7	15917.6	20087.2	0.769913	0.127036	2551.79	1369.04	30604	5400.71	156.621	382.594	555.978	70.3
0.3	0.5	194159	70.31	36030.2	15931.2	20099	0.769811	0.127019	2552.95	1369.97	30625.7	5404.54	156.732	382.768	556.313	70.31
0.3	0.5	194236	70.32	36055.8	15944.9	20110.8	0.769709	0.127002	2554.11	1370.9	30647.4	5408.37	156.843	382.943	556.648	70.32
0.3	0.5	194312	70.33	36081.3	15958.7	20122.7	0.769606	0.126985	2555.28	1371.83	30669.1	5412.2	156.954	383.117	556.983	70.33
0.3	0.5	194389	70.34	36106.9	15972.4	20134.5	0.769504	0.126968	2556.44	1372.77	30690.8	5416.03	157.065	383.292	557.319	70.34
0.3	0.5	194466	70.35	36132.4	15986.1	20146.3	0.769402	0.126951	2557.6	1373.7	30712.6	5419.87	157.176	383.466	557.654	70.35
0.3	0.5	194542	70.36	36158	15999.8	20158.2	0.7693	0.126934	2558.77	1374.63	30734.3	5423.7	157.287	383.64	557.989	70.36
0.3	0.5	194619	70.37	36183.6	16013.6	20170	0.769197	0.126918	2559.93	1375.57	30756.1	5427.54	157.399	383.815	558.325	70.37
0.3	0.5	194696	70.38	36209.2	16027.3	20181.9	0.769095	0.126901	2561.09	1376.5	30777.8	5431.38	157.51	383.989	558.66	70.38
0.3	0.5	194773	70.39	36234.8	16041.1	20193.7	0.768993	0.126884	2562.25	1377.44	30799.6	5435.22	157.621	384.164	558.996	70.39
0.3	0.5	194849	70.4	36260.4	16054.9	20205.6	0.76889	0.126867	2563.42	1378.37	30821.4	5439.06	157.733	384.338	559.331	70.4
0.3	0.5	194926	70.41	36286.1	16068.7	20217.4	0.768788	0.12685	2564.58	1379.31	30843.2	5442.91	157.844	384.512	559.667	70.41
0.3	0.5	195003	70.42	36311.7	16082.5	20229.3	0.768686	0.126833	2565.74	1380.24	30865	5446.76	157.956	384.687	560.003	70.42
0.3	0.5	195079	70.43	36337.4	16096.3	20241.1	0.768583	0.126816	2566.9	1381.18	30886.8	5450.61	158.068	384.861	560.339	70.43
0.3	0.5	195156	70.44	36363	16110.1	20253	0.768481	0.126799	2568.06	1382.11	30908.6	5454.46	158.179	385.035	560.674	70.44
0.3	0.5	195233	70.45	36388.7	16123.9	20264.8	0.768378	0.126782	2569.22	1383.05	30930.4	5458.31	158.291	385.209	561.01	70.45
0.3	0.5	195310	70.46	36414.4	16137.7	20276.7	0.768276	0.126766	2570.39	1383.99	30952.2	5462.16	158.403	385.384	561.347	70.46
0.3	0.5	195386	70.47	36440.1	16151.6	20288.6	0.768174	0.126749	2571.55	1384.92	30974.1	5466.02	158.514	385.558	561.683	70.47
0.3	0.5	195463	70.48	36465.8	16165.4	20300.4	0.768071	0.126732	2572.71	1385.86	30996	5469.87	158.626	385.732	562.019	70.48
0.3	0.5	195540	70.49	36491.6	16179.3	20312.3	0.767969	0.126715	2573.87	1386.8	31017.8	5473.73	158.738	385.906	562.355	70.49
0.3	0.5	195616	70.5	36517.3	16193.1	20324.2	0.767866	0.126698	2575.03	1387.74	31039.7	5477.59	158.85	386.08	562.692	70.5
0.3	0.5	195693	70.51	36543	16207	20336	0.767764	0.126681	2576.19	1388.68	31061.6	5481.46	158.962	386.254	563.028	70.51
0.3	0.5	195770	70.52	36568.8	16220.9	20347.9	0.767661	0.126664	2577.35	1389.61	31083.5	5485.32	159.074	386.428	563.364	70.52
0.3	0.5	195847	70.53	36594.6	16234.8	20359.8	0.767559	0.126647	2578.51	1390.55	31105.4	5489.19	159.186	386.602	563.701	70.53
0.3	0.5	195923	70.54	36620.4	16248.7	20371.7	0.767456	0.12663	2579.67	1391.49	31127.3	5493.05	159.299	386.776	564.038	70.54
0.3	0.5	196000	70.55	36646.2	16262.6	20383.5	0.767354	0.126613	2580.83	1392.43	31149.2	5496.92	159.411	386.95	564.374	70.55
0.3	0.5	196077	70.56	36672	16276.5	20395.4	0.767251	0.126596	2581.99	1393.37	31171.2	5500.8	159.523	387.124	564.711	70.56
0.3	0.5	196153	70.57	36697.8	16290.5	20407.3	0.767149	0.12658	2583.15	1394.31	31193.1	5504.67	159.635	387.298	565.048	70.57
0.3	0.5	196230	70.58	36723.6	16304.4	20419.2	0.767046	0.126563	2584.31	1395.25	31215.1	5508.54	159.748	387.472	565.385	70.58
0.3	0.5	196307	70.59	36749.5	16318.4	20431.1	0.766944	0.126546	2585.47	1396.2	31237	5512.42	159.86	387.646	565.722	70.59
0.3	0.5	196384	70.6	36775.3	16332.3	20443	0.766841	0.126529	2586.63	1397.14	31259	5516.3	159.973	387.82	566.059	70.6
0.3	0.5	196460	70.61	36801.2	16346.3	20454.9	0.766739	0.126512	2587.79	1398.08	31281	5520.18	160.085	387.994	566.396	70.61
0.3	0.5	196537	70.62	36827.1	16360.3	20466.8	0.766636	0.126495	2588.94	1399.02	31303	5524.06	160.198	388.168	566.733	70.62
0.3	0.5	196614	70.63	36853	16374.3	20478.7	0.766533	0.126478	2590.1	1399.96	31325	5527.94	160.31	388.342	567.071	70.63
0.3	0.5	196690	70.64	36878.9	16388.3	20490.6	0.766431	0.126461	2591.26	1400.91	31347	5531.83	160.423	388.515	567.408	70.64
0.3	0.5	196767	70.65	36904.8	16402.3	20502.5	0.766328	0.126444	2592.42	1401.85	31369.1	5535.72	160.536	388.689	567.745	70.65
0.3	0.5	196844	70.66	36930.7	16416.3	20514.4	0.766225	0.126427	2593.58	1402.79	31391.1	5539.6	160.649	388.863	568.083	70.66
0.3	0.5	196921	70.67	36956.6	16430.3	20526.3	0.766123	0.12641	2594.73	1403.74	31413.1	5543.49	160.761	389.037	568.42	70.67
0.3	0.5	196997	70.68	36982.6	16444.4	20538.2	0.76602	0.126393	2595.89	1404.68	31435.2	5547.39	160.874	389.21	568.758	70.68
0.3	0.5	197074	70.69	37008.5	16458.4	20550.1	0.765917	0.126376	2597.05	1405.63	31457.3	5551.28	160.987	389.384	569.096	70.69
0.3	0.5	197151	70.7	37034.5	16472.5	20562	0.765815	0.126359	2598.21	1406.57	31479.3	5555.18	161.1	389.557	569.434	70.7
0.3	0.5	197227	70.71	37060.5	16486.5	20573.9	0.765712	0.126342	2599.36	1407.52	31501.4	5559.07	161.213	389.731	569.771	70.71
0.3	0.5	197304	70.72	37086.5	16500.6	20585.9	0.765609	0.126326	2600.52	1408.46	31523.5	5562.97	161.326	389.905	570.109	70.72
0.3	0.5	197381	70.73	37112.5	16514.7	20597.8	0.765507	0.126309	2601.68	1409.41	31545.6	5566.87	161.439	390.078	570.447	70.73
0.3	0.5	197458	70.74	37138.5	16528.8	20609.7	0.765404	0.126292	2602.83	1410.35	31567.7	5570.78	161.552	390.252	570.785	70.74
0.3	0.5	197534	70.75	37164.5	16542.9	20621.6	0.765301	0.126275	2603.99	1411.3	31589.9	5574.68	161.666	390.425	571.123	70.75
0.3	0.5	197611	70.76	37190.6	16557	20633.6	0.765198	0.126258	2605.15	1412.25	31612	5578.59	161.779	390.599	571.462	70.76
0.3	0.5	197688	70.77	37216.6	16571.1	20645.5	0.765096	0.126241	2606.3	1413.19	31634.1	5582.49	161.892	390.772	571.8	70.77
0.3	0.5	197764	70.78	37242.7	16585.3	20657.4	0.764993	0.126224	2607.46	1414.14	31656.3	5586.4	162.006	390.945	572.138	70.78
0.3	0.5	197841	70.79	37268.8	16599.4	20669.4	0.76489	0.126207	2608.61	1415.09	31678.4	5590.31	162.119	391.119	572.477	70.79
0.3	0.5	197918	70.8	37294.8	16613.6	20681.3	0.764787	0.12619	2609.77	1416.04	31700.6	5594.23	162.233	391.292	572.815	70.8
0.3	0.5	197995	70.81	37320.9	16627.7	20693.2	0.764685	0.126173	2610.93	1416.99	31722.8	5598.14	162.346	391.466	573.154	70.81
0.3	0.5	198071	70.82	37347.1	16641.9	20705.2	0.764582	0.126156	2612.08	1417.94	31745	5602.06	162.46	391.639	573.492	70.82
0.3	0.5	198148	70.83	37373.2	16656.1	20717.1	0.764479	0.126139	2613.24	1418.89	31767.2	5605.98	162.573	391.812	573.831	70.83
0.3	0.5	198225	70.84	37399.3	16670.3	20729.1	0.764376	0.126122	2614.39	1419.83	31789.4	5609.9	162.687	391.985	574.17	70.84
0.3	0.5	198301	70.85	37425.4	16684.5	20741	0.764273	0.126105	2615.55	1420.78	31811.6	5613.82	162.801	392.159	574.508	70.85
0.3	0.5	198378	70.86	37451.6	16698.7	20752.9	0.76417	0.126088	2616.7	1421.73	31833.9	5617.74	162.914	392.332	574.847	70.86
0.3	0.5	198455	70.87	37477.8	16712.9	20764.9	0.764067	0.126071	2617.85	1422.69	31856.1	5621.67	163.028	392.505	575.186	70.87
0.3	0.5	198532	70.88	37503.9	16727.1	20776.8	0.763965	0.126054	2619.01	1423.64	31878.4	5625.59	163.142	392.678	575.525	70.88
0.3	0.5	198608	70.89	37530.1	16741.3	20788.8	0.763862	0.126037	2620.16	1424.59	31900.6	5629.52	163.256	392.851	575.864	70.89
0.3	0.5	198685	70.9	37556.3	16755.6	20800.8	0.763759	0.12602	2621.32	1425.54	31922.9	5633.45	163.37	393.024	576.203	70.9
0.3	0.5	198762	70.91	37582.6	16769.8	20812.7	0.763656	0.126003	2622.47	1426.49	31945.2	5637.38	163.484	393.197	576.542	70.91
0.3	0.5	198838	70.92	37608.8	16784.1	20824.7	0.763553	0.125986	2623.62	1427.44	31967.5	5641.32	163.598	393.37	576.882	70.92
0.3	0.5	198915	70.93	37635	16798.4	20836.6	0.76345	0.125969	2624.78	1428.4	31989.8	5645.25	163.712	393.543	577.221	70.93
0.3	0.5	198992	70.94	37661.3	16812.7	20848.6	0.763347	0.125952	2625.93	1429.35	32012.1	5649.19	163.826	393.716	577.56	70.94
0.3	0.5	199068	70.95	37687.5	16827	20860.6	0.763244	0.125935	2627.08	1430.3	32034.4	5653.13	163.941	393.889	577.9	70.95
0.3	0.5	199145	70.96	37713.8	16841.3	20872.5	0.763141	0.125918	2628.23	1431.25	32056.7	5657.07	164.055	394.062	578.239	70.96
0.3	0.5	199222	70.97	37740.1	16855.6	20884.5	0.763038	0.125901	2629.39	1432.21	32079.1	5661.01	164.169	394.235	578.579	70.97
0.3	0.5	199299	70.98	37766.4	16869.9	20896.5	0.762935	0.125884	2630.54	1433.16	32101.4	5664.96	164.284	394.408	578.919	70.98
0.3	0.5	199375	70.99	37792.7	16884.2	20908.4	0.762832	0.125867	2631.69	1434.12	32123.8	5668.9	164.398	394.581	579.258	70.99
0.3	0.5	199452	71	37819	16898.6	20920.4	0.762729	0.12585	2632.84	1435.07	32146.1	5672.85	164.513	394.753	579.598	71
0.3	0.5	199529	71.01	37845.3	16912.9	20932.4	0.762626	0.125833	2633.99	1436.03	32168.5	5676.8	164.627	394.926	579.938	71.01
0.3	0.5	199605	71.02	37871.7	16927.3	20944.4	0.762523	0.125816	2635.14	1436.98	32190.9	5680.75	164.742	395.099	580.278	71.02
0.3	0.5	199682	71.03	37898	16941.6	20956.4	0.76242	0.125799	2636.3	1437.94	32213.3	5684.7	164.856	395.272	580.618	71.03
0.3	0.5	199759	71.04	37924.4	16956	20968.3	0.762317	0.125782	2637.45	1438.89	32235.7	5688.66	164.971	395.444	580.958	71.04
0.3	0.5	199836	71.05	37950.7	16970.4	20980.3	0.762214	0.125765	2638.6	1439.85	32258.1	5692.61	165.086	395.617	581.298	71.05
0.3	0.5	199912	71.06	37977.1	16984.8	20992.3	0.762111	0.125748	2639.75	1440.81	32280.6	5696.57	165.201	395.79	581.638	71.06
0.3	0.5	199989	71.07	38003.5	16999.2	21004.3	0.762007	0.125731	2640.9	1441.76	32303	5700.53	165.315	395.962	581.978	71.07
0.3	0.5	200066	71.08	38029.9	17013.6	21016.3	0.761904	0.125714	2642.05	1442.72	32325.5	5704.49	165.43	396.135	582.319	71.08
0.3	0.5	200142	71.09	38056.4	17028.1	21028.3	0.761801	0.125697	2643.2	1443.68	32347.9	5708.45	165.545	396.307	582.659	71.09
0.3	0.5	200219	71.1	38082.8	17042.5	21040.3	0.761698	0.12568	2644.35	1444.64	32370.4	5712.42	165.66	396.48	583	71.1
0.3	0.5	200296	71.11	38109.2	17057	21052.3	0.761595	0.125663	2645.5	1445.6	32392.9	5716.39	165.775	396.652	583.34	71.11
0.3	0.5	200373	71.12	38135.7	17071.4	21064.3	0.761492	0.125646	2646.65	1446.55	32415.3	5720.35	165.89	396.824	583.681	71.12
0.3	0.5	200449	71.13	38162.2	17085.9	21076.3	0.761389	0.125629	2647.79	1447.51	32437.8	5724.32	166.005	396.997	584.021	71.13
0.3	0.5	200526	71.14	38188.6	17100.3	21088.3	0.761285	0.125612	2648.94	1448.47	32460.3	5728.3	166.121	397.169	584.362	71.14
0.3	0.5	200603	71.15	38215.1	17114.8	21100.3	0.761182	0.125595	2650.09	1449.43	32482.9	5732.27	166.236	397.342	584.703	71.15
0.3	0.5	200679	71.16	38241.6	17129.3	21112.3	0.761079	0.125578	2651.24	1450.39	32505.4	5736.24	166.351	397.514	585.043	71.16
0.3	0.5	200756	71.17	38268.1	17143.8	21124.3	0.760976	0.125561	2652.39	1451.35	32527.9	5740.22	166.466	397.686	585.384	71.17
0.3	0.5	200833	71.18	38294.7	17158.3	21136.3	0.760872	0.125544	2653.54	1452.31	32550.5	5744.2	166.582	397.858	585.725	71.18
0.3	0.5	200910	71.19	38321.2	17172.9	21148.3	0.760769	0.125527	2654.68	1453.27	32573	5748.18	166.697	398.031	586.066	71.19
0.3	0.5	200986	71.2	38347.7	17187.4	21160.3	0.760666	0.12551	2655.83	1454.23	32595.6	5752.16	166.813	398.203	586.407	71.2
0.3	0.5	201063	71.21	38374.3	17201.9	21172.4	0.760563	0.125493	2656.98	1455.2	32618.2	5756.15	166.928	398.375	586.748	71.21
0.3	0.5	201140	71.22	38400.9	17216.5	21184.4	0.760459	0.125476	2658.13	1456.16	32640.7	5760.13	167.044	398.547	587.09	71.22
0.3	0.5	201216	71.23	38427.5	17231.1	21196.4	0.760356	0.125459	2659.27	1457.12	32663.3	5764.12	167.159	398.719	587.431	71.23
0.3	0.5	201293	71.24	38454	17245.6	21208.4	0.760253	0.125442	2660.42	1458.08	32685.9	5768.11	167.275	398.891	587.772	71.24
0.3	0.5	201370	71.25	38480.7	17260.2	21220.4	0.760149	0.125425	2661.57	1459.04	32708.6	5772.1	167.391	399.063	588.113	71.25
0.3	0.5	201447	71.26	38507.3	17274.8	21232.5	0.760046	0.125408	2662.71	1460.01	32731.2	5776.09	167.507	399.235	588.455	71.26
0.3	0.5	201523	71.27	38533.9	17289.4	21244.5	0.759943	0.125391	2663.86	1460.97	32753.8	5780.08	167.622	399.407	588.796	71.27
0.3	0.5	201600	71.28	38560.5	17304	21256.5	0.759839	0.125374	2665.01	1461.93	32776.5	5784.08	167.738	399.579	589.138	71.28
0.3	0.5	201677	71.29	38587.2	17318.6	21268.6	0.759736	0.125356	2666.15	1462.9	32799.1	5788.08	167.854	399.751	589.48	71.29
0.3	0.5	201753	71.3	38613.8	17333.3	21280.6	0.759633	0.125339	2667.3	1463.86	32821.8	5792.08	167.97	399.923	589.821	71.3
0.3	0.5	201830	71.31	38640.5	17347.9	21292.6	0.759529	0.125322	2668.44	1464.83	32844.4	5796.08	168.086	400.094	590.163	71.31
0.3	0.5	201907	71.32	38667.2	17362.5	21304.7	0.759426	0.125305	2669.59	1465.79	32867.1	5800.08	168.202	400.266	590.505	71.32
0.3	0.5	201984	71.33	38693.9	17377.2	21316.7	0.759323	0.125288	2670.73	1466.76	32889.8	5804.08	168.318	400.438	590.847	71.33
0.3	0.5	202060	71.34	38720.6	17391.9	21328.7	0.759219	0.125271	2671.88	1467.72	32912.5	5808.09	168.435	400.61	591.189	71.34
0.3	0.5	202137	71.35	38747.3	17406.5	21340.8	0.759116	0.125254	2673.02	1468.69	32935.2	5812.1	168.551	400.781	591.531	71.35
0.3	0.5	202214	71.36	38774.1	17421.2	21352.8	0.759012	0.125237	2674.16	1469.66	32957.9	5816.11	168.667	400.953	591.873	71.36
0.3	0.5	202290	71.37	38800.8	17435.9	21364.9	0.758909	0.12522	2675.31	1470.62	32980.7	5820.12	168.783	401.125	592.215	71.37
0.3	0.5	202367	71.38	38827.5	17450.6	21376.9	0.758805	0.125203	2676.45	1471.59	33003.4	5824.13	168.9	401.296	592.557	71.38
0.3	0.5	202444	71.39	38854.3	17465.4	21389	0.758702	0.125186	2677.59	1472.56	33026.2	5828.15	169.016	401.468	592.899	71.39
0.3	0.5	202521	71.4	38881.1	17480.1	21401	0.758598	0.125169	2678.74	1473.52	33048.9	5832.16	169.133	401.639	593.241	71.4
0.3	0.5	202597	71.41	38907.9	17494.8	21413.1	0.758495	0.125152	2679.88	1474.49	33071.7	5836.18	169.249	401.811	593.584	71.41
0.3	0.5	202674	71.42	38934.7	17509.6	21425.1	0.758391	0.125135	2681.02	1475.46	33094.5	5840.2	169.366	401.982	593.926	71.42
0.3	0.5	202751	71.43	38961.5	17524.3	21437.2	0.758288	0.125117	2682.17	1476.43	33117.3	5844.22	169.482	402.153	594.268	71.43
0.3	0.5	202827	71.44	38988.3	17539.1	21449.2	0.758184	0.1251	2683.31	1477.4	33140.1	5848.25	169.599	402.325	594.611	71.44
0.3	0.5	202904	71.45	39015.1	17553.9	21461.3	0.758081	0.125083	2684.45	1478.37	33162.9	5852.27	169.716	402.496	594.954	71.45
0.3	0.5	202981	71.46	39042	17568.6	21473.4	0.757977	0.125066	2685.59	1479.33	33185.7	5856.3	169.833	402.667	595.296	71.46
0.3	0.5	203058	71.47	39068.8	17583.4	21485.4	0.757874	0.125049	2686.73	1480.3	33208.5	5860.33	169.949	402.839	595.639	71.47
0.3	0.5	203134	71.48	39095.7	17598.2	21497.5	0.75777	0.125032	2687.87	1481.27	33231.4	5864.36	170.066	403.01	595.982	71.48
0.3	0.5	203211	71.49	39122.6	17613	21509.5	0.757666	0.125015	2689.01	1482.24	33254.2	5868.39	170.183	403.181	596.324	71.49
0.3	0.5	203288	71.5	39149.5	17627.9	21521.6	0.757563	0.124998	2690.16	1483.22	33277.1	5872.42	170.3	403.352	596.667	71.5
0.3	0.5	203364	71.51	39176.4	17642.7	21533.7	0.757459	0.124981	2691.3	1484.19	33299.9	5876.46	170.417	403.523	597.01	71.51
0.3	0.5	203441	71.52	39203.3	17657.5	21545.8	0.757356	0.124964	2692.44	1485.16	33322.8	5880.49	170.534	403.694	597.353	71.52
0.3	0.5	203518	71.53	39230.2	17672.4	21557.8	0.757252	0.124947	2693.58	1486.13	33345.7	5884.53	170.651	403.865	597.696	71.53
0.3	0.5	203595	71.54	39257.2	17687.3	21569.9	0.757148	0.124929	2694.72	1487.1	33368.6	5888.57	170.769	404.036	598.039	71.54
0.3	0.5	203671	71.55	39284.1	17702.1	21582	0.757045	0.124912	2695.86	1488.07	33391.5	5892.61	170.886	404.207	598.382	71.55
0.3	0.5	203748	71.56	39311.1	17717	21594.1	0.756941	0.124895	2696.99	1489.04	33414.4	5896.66	171.003	404.378	598.726	71.56
0.3	0.5	203825	71.57	39338	17731.9	21606.1	0.756837	0.124878	2698.13	1490.02	33437.3	5900.7	171.12	404.549	599.069	71.57
0.3	0.5	203901	71.58	39365	17746.8	21618.2	0.756734	0.124861	2699.27	1490.99	33460.3	5904.75	171.238	404.72	599.412	71.58
0.3	0.5	203978	71.59	39392	17761.7	21630.3	0.75663	0.124844	2700.41	1491.96	33483.2	5908.8	171.355	404.891	599.756	71.59
0.3	0.5	204055	71.6	39419	17776.6	21642.4	0.756526	0.124827	2701.55	1492.94	33506.2	5912.85	171.473	405.062	600.099	71.6
0.3	0.5	204132	71.61	39446	17791.6	21654.5	0.756422	0.12481	2702.69	1493.91	33529.1	5916.9	171.59	405.232	600.443	71.61
0.3	0.5	204208	71.62	39473	17806.5	21666.6	0.756319	0.124793	2703.83	1494.89	33552.1	5920.96	171.708	405.403	600.786	71.62
0.3	0.5	204285	71.63	39500.1	17821.4	21678.6	0.756215	0.124775	2704.96	1495.86	33575.1	5925.01	171.825	405.574	601.13	71.63
0.3	0.5	204362	71.64	39527.1	17836.4	21690.7	0.756111	0.124758	2706.1	1496.83	33598.1	5929.07	171.943	405.744	601.473	71.64
0.3	0.5	204438	71.65	39554.2	17851.4	21702.8	0.756007	0.124741	2707.24	1497.81	33621.1	5933.13	172.061	405.915	601.817	71.65
0.3	0.5	204515	71.66	39581.3	17866.3	21714.9	0.755904	0.124724	2708.37	1498.79	33644.1	5937.19	172.179	406.086	602.161	71.66
0.3	0.5	204592	71.67	39608.4	17881.3	21727	0.7558	0.124707	2709.51	1499.76	33667.1	5941.25	172.296	406.256	602.505	71.67
0.3	0.5	204668	71.68	39635.4	17896.3	21739.1	0.755696	0.12469	2710.65	1500.74	33690.1	5945.32	172.414	406.427	602.849	71.68
0.3	0.5	204745	71.69	39662.6	17911.3	21751.2	0.755592	0.124673	2711.78	1501.71	33713.2	5949.38	172.532	406.597	603.192	71.69
0.3	0.5	204822	71.7	39689.7	17926.4	21763.3	0.755488	0.124656	2712.92	1502.69	33736.2	5953.45	172.65	406.767	603.536	71.7
0.3	0.5	204899	71.71	39716.8	17941.4	21775.4	0.755385	0.124638	2714.05	1503.67	33759.3	5957.52	172.768	406.938	603.88	71.71
0.3	0.5	204975	71.72	39743.9	17956.4	21787.5	0.755281	0.124621	2715.19	1504.64	33782.4	5961.59	172.886	407.108	604.225	71.72
0.3	0.5	205052	71.73	39771.1	17971.5	21799.6	0.755177	0.124604	2716.32	1505.62	33805.4	5965.66	173.004	407.278	604.569	71.73
0.3	0.5	205129	71.74	39798.3	17986.5	21811.7	0.755073	0.124587	2717.46	1506.6	33828.5	5969.74	173.122	407.449	604.913	71.74
0.3	0.5	205205	71.75	39825.4	18001.6	21823.8	0.754969	0.12457	2718.59	1507.58	33851.6	5973.81	173.241	407.619	605.257	71.75
0.3	0.5	205282	71.76	39852.6	18016.7	21836	0.754865	0.124553	2719.73	1508.56	33874.7	5977.89	173.359	407.789	605.602	71.76
0.3	0.5	205359	71.77	39879.8	18031.8	21848.1	0.754761	0.124536	2720.86	1509.54	33897.8	5981.97	173.477	407.959	605.946	71.77
0.3	0.5	205436	71.78	39907	18046.8	21860.2	0.754657	0.124518	2722	1510.51	33921	5986.05	173.596	408.129	606.29	71.78
0.3	0.5	205512	71.79	39934.2	18062	21872.3	0.754553	0.124501	2723.13	1511.49	33944.1	5990.14	173.714	408.299	606.635	71.79
0.3	0.5	205589	71.8	39961.5	18077.1	21884.4	0.754449	0.124484	2724.26	1512.47	33967.3	5994.22	173.832	408.469	606.979	71.8
0.3	0.5	205666	71.81	39988.7	18092.2	21896.5	0.754346	0.124467	2725.4	1513.45	33990.4	5998.31	173.951	408.639	607.324	71.81
0.3	0.5	205742	71.82	40016	18107.3	21908.6	0.754242	0.12445	2726.53	1514.43	34013.6	6002.4	174.069	408.809	607.669	71.82
0.3	0.5	205819	71.83	40043.2	18122.5	21920.8	0.754138	0.124433	2727.66	1515.41	34036.8	6006.49	174.188	408.979	608.013	71.83
0.3	0.5	205896	71.84	40070.5	18137.6	21932.9	0.754034	0.124416	2728.79	1516.39	34059.9	6010.58	174.307	409.149	608.358	71.84
0.3	0.5	205973	71.85	40097.8	18152.8	21945	0.75393	0.124398	2729.92	1517.38	34083.1	6014.67	174.425	409.319	608.703	71.85
0.3	0.5	206049	71.86	40125.1	18168	21957.1	0.753826	0.124381	2731.06	1518.36	34106.3	6018.77	174.544	409.489	609.048	71.86
0.3	0.5	206126	71.87	40152.4	18183.1	21969.3	0.753722	0.124364	2732.19	1519.34	34129.5	6022.86	174.663	409.658	609.393	71.87
0.3	0.5	206203	71.88	40179.7	18198.3	21981.4	0.753618	0.124347	2733.32	1520.32	34152.8	6026.96	174.782	409.828	609.738	71.88
0.3	0.5	206279	71.89	40207.1	18213.5	21993.5	0.753513	0.12433	2734.45	1521.3	34176	6031.06	174.901	409.998	610.083	71.89
0.3	0.5	206356	71.9	40234.4	18228.8	22005.7	0.753409	0.124313	2735.58	1522.29	34199.2	6035.16	175.02	410.167	610.428	71.9
0.3	0.5	206433	71.91	40261.8	18244	22017.8	0.753305	0.124295	2736.71	1523.27	34222.5	6039.26	175.139	410.337	610.773	71.91
0.3	0.5	206510	71.92	40289.1	18259.2	22029.9	0.753201	0.124278	2737.84	1524.25	34245.8	6043.37	175.258	410.506	611.118	71.92
0.3	0.5	206586	71.93	40316.5	18274.5	22042.1	0.753097	0.124261	2738.97	1525.24	34269	6047.48	175.377	410.676	611.463	71.93
0.3	0.5	206663	71.94	40343.9	18289.7	22054.2	0.752993	0.124244	2740.1	1526.22	34292.3	6051.59	175.496	410.845	611.808	71.94
0.3	0.5	206740	71.95	40371.3	18305	22066.3	0.752889	0.124227	2741.23	1527.2	34315.6	6055.7	175.615	411.015	612.154	71.95
0.3	0.5	206816	71.96	40398.7	18320.2	22078.5	0.752785	0.124209	2742.36	1528.19	34338.9	6059.81	175.734	411.184	612.499	71.96
0.3	0.5	206893	71.97	40426.1	18335.5	22090.6	0.752681	0.124192	2743.48	1529.17	34362.2	6063.92	175.854	411.353	612.844	71.97
0.3	0.5	206970	71.98	40453.6	18350.8	22102.8	0.752577	0.124175	2744.61	1530.16	34385.5	6068.04	175.973	411.523	613.19	71.98
0.3	0.5	207047	71.99	40481	18366.1	22114.9	0.752472	0.124158	2745.74	1531.14	34408.9	6072.15	176.092	411.692	613.535	71.99
0.3	0.5	207123	72	40508.5	18381.4	22127.1	0.752368	0.124141	2746.87	1532.13	34432.2	6076.27	176.212	411.861	613.881	72
0.3	0.5	207200	72.01	40535.9	18396.7	22139.2	0.752264	0.124124	2748	1533.11	34455.6	6080.39	176.331	412.03	614.227	72.01
0.3	0.5	207277	72.02	40563.4	18412.1	22151.3	0.75216	0.124106	2749.12	1534.1	34478.9	6084.51	176.451	412.199	614.572	72.02
0.3	0.5	207353	72.03	40590.9	18427.4	22163.5	0.752056	0.124089	2750.25	1535.09	34502.3	6088.64	176.57	412.369	614.918	72.03
0.3	0.5	207430	72.04	40618.4	18442.8	22175.6	0.751951	0.124072	2751.38	1536.07	34525.7	6092.76	176.69	412.538	615.264	72.04
0.3	0.5	207507	72.05	40645.9	18458.1	22187.8	0.751847	0.124055	2752.5	1537.06	34549	6096.89	176.81	412.707	615.61	72.05
0.3	0.5	207584	72.06	40673.5	18473.5	22200	0.751743	0.124038	2753.63	1538.05	34572.4	6101.02	176.93	412.875	615.956	72.06
0.3	0.5	207660	72.07	40701	18488.9	22212.1	0.751639	0.12402	2754.75	1539.03	34595.8	6105.15	177.049	413.044	616.301	72.07
0.3	0.5	207737	72.08	40728.5	18504.3	22224.3	0.751534	0.124003	2755.88	1540.02	34619.3	6109.28	177.169	413.213	616.647	72.08
0.3	0.5	207814	72.09	40756.1	18519.7	22236.4	0.75143	0.123986	2757.01	1541.01	34642.7	6113.42	177.289	413.382	616.993	72.09
0.3	0.5	207890	72.1	40783.7	18535.1	22248.6	0.751326	0.123969	2758.13	1542	34666.1	6117.55	177.409	413.551	617.339	72.1
0.3	0.5	207967	72.11	40811.3	18550.5	22260.7	0.751222	0.123952	2759.25	1542.99	34689.6	6121.69	177.529	413.72	617.686	72.11
0.3	0.5	208044	72.12	40838.8	18565.9	22272.9	0.751117	0.123934	2760.38	1543.98	34713	6125.83	177.649	413.888	618.032	72.12
0.3	0.5	208121	72.13	40866.4	18581.4	22285.1	0.751013	0.123917	2761.5	1544.97	34736.5	6129.97	177.769	414.057	618.378	72.13
0.3	0.5	208197	72.14	40894.1	18596.8	22297.2	0.750909	0.1239	2762.63	1545.96	34760	6134.11	177.889	414.225	618.724	72.14
0.3	0.5	208274	72.15	40921.7	18612.3	22309.4	0.750804	0.123883	2763.75	1546.95	34783.4	6138.25	178.009	414.394	619.071	72.15
0.3	0.5	208351	72.16	40949.3	18627.8	22321.6	0.7507	0.123865	2764.87	1547.94	34806.9	6142.4	178.13	414.563	619.417	72.16
0.3	0.5	208427	72.17	40977	18643.2	22333.7	0.750596	0.123848	2766	1548.93	34830.4	6146.55	178.25	414.731	619.763	72.17
0.3	0.5	208504	72.18	41004.6	18658.7	22345.9	0.750491	0.123831	2767.12	1549.92	34853.9	6150.7	178.37	414.899	620.11	72.18
0.3	0.5	208581	72.19	41032.3	18674.2	22358.1	0.750387	0.123814	2768.24	1550.91	34877.5	6154.85	178.491	415.068	620.456	72.19
0.3	0.5	208658	72.2	41060	18689.7	22370.3	0.750282	0.123797	2769.36	1551.9	34901	6159	178.611	415.236	620.803	72.2
0.3	0.5	208734	72.21	41087.7	18705.2	22382.4	0.750178	0.123779	2770.48	1552.89	34924.5	6163.15	178.731	415.404	621.149	72.21
0.3	0.5	208811	72.22	41115.4	18720.8	22394.6	0.750074	0.123762	2771.61	1553.88	34948.1	6167.31	178.852	415.573	621.496	72.22
0.3	0.5	208888	72.23	41143.1	18736.3	22406.8	0.749969	0.123745	2772.73	1554.87	34971.6	6171.47	178.973	415.741	621.843	72.23
0.3	0.5	208964	72.24	41170.8	18751.9	22419	0.749865	0.123728	2773.85	1555.87	34995.2	6175.62	179.093	415.909	622.19	72.24
0.3	0.5	209041	72.25	41198.6	18767.4	22431.1	0.74976	0.12371	2774.97	1556.86	35018.8	6179.79	179.214	416.077	622.536	72.25
0.3	0.5	209118	72.26	41226.3	18783	22443.3	0.749656	0.123693	2776.09	1557.85	35042.4	6183.95	179.334	416.245	622.883	72.26
0.3	0.5	209195	72.27	41254.1	18798.6	22455.5	0.749551	0.123676	2777.21	1558.85	35066	6188.11	179.455	416.413	623.23	72.27
0.3	0.5	209271	72.28	41281.9	18814.2	22467.7	0.749447	0.123659	2778.33	1559.84	35089.6	6192.28	179.576	416.581	623.577	72.28
0.3	0.5	209348	72.29	41309.6	18829.8	22479.9	0.749342	0.123641	2779.45	1560.83	35113.2	6196.45	179.697	416.749	623.924	72.29
0.3	0.5	209425	72.3	41337.4	18845.4	22492.1	0.749238	0.123624	2780.56	1561.83	35136.8	6200.61	179.818	416.917	624.271	72.3
0.3	0.5	209501	72.31	41365.2	18861	22504.3	0.749133	0.123607	2781.68	1562.82	35160.5	6204.79	179.939	417.085	624.618	72.31
0.3	0.5	209578	72.32	41393.1	18876.6	22516.4	0.749029	0.12359	2782.8	1563.82	35184.1	6208.96	180.06	417.253	624.965	72.32
0.3	0.5	209655	72.33	41420.9	18892.2	22528.6	0.748924	0.123573	2783.92	1564.81	35207.7	6213.13	180.181	417.42	625.312	72.33
0.3	0.5	209732	72.34	41448.7	18907.9	22540.8	0.74882	0.123555	2785.04	1565.81	35231.4	6217.31	180.302	417.588	625.659	72.34
0.3	0.5	209808	72.35	41476.6	18923.6	22553	0.748715	0.123538	2786.15	1566.8	35255.1	6221.49	180.423	417.756	626.007	72.35
0.3	0.5	209885	72.36	41504.4	18939.2	22565.2	0.748611	0.123521	2787.27	1567.8	35278.8	6225.66	180.544	417.923	626.354	72.36
0.3	0.5	209962	72.37	41532.3	18954.9	22577.4	0.748506	0.123503	2788.39	1568.79	35302.5	6229.85	180.666	418.091	626.701	72.37
0.3	0.5	210038	72.38	41560.2	18970.6	22589.6	0.748401	0.123486	2789.5	1569.79	35326.2	6234.03	180.787	418.258	627.049	72.38
0.3	0.5	210115	72.39	41588.1	18986.3	22601.8	0.748297	0.123469	2790.62	1570.79	35349.9	6238.21	180.908	418.426	627.396	72.39
0.3	0.5	210192	72.4	41616	19002	22614	0.748192	0.123452	2791.74	1571.78	35373.6	6242.4	181.03	418.593	627.744	72.4
0.3	0.5	210268	72.41	41643.9	19017.7	22626.2	0.748088	0.123434	2792.85	1572.78	35397.3	6246.59	181.151	418.76	628.091	72.41
0.3	0.5	210345	72.42	41671.8	19033.4	22638.4	0.747983	0.123417	2793.97	1573.78	35421.1	6250.78	181.272	418.928	628.439	72.42
0.3	0.5	210422	72.43	41699.8	19049.2	22650.6	0.747878	0.1234	2795.08	1574.78	35444.8	6254.97	181.394	419.095	628.786	72.43
0.3	0.5	210499	72.44	41727.7	19064.9	22662.8	0.747774	0.123383	2796.2	1575.77	35468.6	6259.16	181.516	419.262	629.134	72.44
0.3	0.5	210575	72.45	41755.7	19080.7	22675	0.747669	0.123365	2797.31	1576.77	35492.3	6263.35	181.637	419.429	629.482	72.45
0.3	0.5	210652	72.46	41783.7	19096.5	22687.2	0.747564	0.123348	2798.42	1577.77	35516.1	6267.55	181.759	419.597	629.829	72.46
0.3	0.5	210729	72.47	41811.6	19112.2	22699.4	0.74746	0.123331	2799.54	1578.77	35539.9	6271.75	181.881	419.764	630.177	72.47
0.3	0.5	210805	72.48	41839.6	19128	22711.6	0.747355	0.123314	2800.65	1579.77	35563.7	6275.95	182.002	419.931	630.525	72.48
0.3	0.5	210882	72.49	41867.6	19143.8	22723.8	0.74725	0.123296	2801.76	1580.77	35587.5	6280.15	182.124	420.098	630.873	72.49
0.3	0.5	210959	72.5	41895.7	19159.6	22736	0.747145	0.123279	2802.88	1581.77	35611.3	6284.35	182.246	420.265	631.221	72.5
0.3	0.5	211036	72.51	41923.7	19175.4	22748.3	0.747041	0.123262	2803.99	1582.77	35635.1	6288.55	182.368	420.431	631.569	72.51
0.3	0.5	211112	72.52	41951.7	19191.3	22760.5	0.746936	0.123244	2805.1	1583.77	35659	6292.76	182.49	420.598	631.917	72.52
0.3	0.5	211189	72.53	41979.8	19207.1	22772.7	0.746831	0.123227	2806.21	1584.77	35682.8	6296.97	182.612	420.765	632.265	72.53
0.3	0.5	211266	72.54	42007.8	19223	22784.9	0.746726	0.12321	2807.32	1585.77	35706.7	6301.18	182.734	420.932	632.613	72.54
0.3	0.5	211342	72.55	42035.9	19238.8	22797.1	0.746622	0.123193	2808.43	1586.77	35730.5	6305.39	182.856	421.099	632.961	72.55
0.3	0.5	211419	72.56	42064	19254.7	22809.3	0.746517	0.123175	2809.55	1587.77	35754.4	6309.6	182.978	421.265	633.309	72.56
0.3	0.5	211496	72.57	42092.1	19270.6	22821.5	0.746412	0.123158	2810.66	1588.77	35778.3	6313.81	183.101	421.432	633.657	72.57
0.3	0.5	211573	72.58	42120.2	19286.4	22833.8	0.746307	0.123141	2811.77	1589.77	35802.2	6318.03	183.223	421.598	634.005	72.58
0.3	0.5	211649	72.59	42148.3	19302.3	22846	0.746202	0.123123	2812.87	1590.78	35826.1	6322.25	183.345	421.765	634.354	72.59
0.3	0.5	211726	72.6	42176.5	19318.2	22858.2	0.746098	0.123106	2813.98	1591.78	35850	6326.47	183.468	421.931	634.702	72.6
0.3	0.5	211803	72.61	42204.6	19334.2	22870.4	0.745993	0.123089	2815.09	1592.78	35873.9	6330.69	183.59	422.098	635.05	72.61
0.3	0.5	211879	72.62	42232.7	19350.1	22882.6	0.745888	0.123071	2816.2	1593.78	35897.8	6334.91	183.712	422.264	635.399	72.62
0.3	0.5	211956	72.63	42260.9	19366	22894.9	0.745783	0.123054	2817.31	1594.79	35921.8	6339.14	183.835	422.43	635.747	72.63
0.3	0.5	212033	72.64	42289.1	19382	22907.1	0.745678	0.123037	2818.42	1595.79	35945.7	6343.36	183.957	422.596	636.096	72.64
0.3	0.5	212110	72.65	42317.3	19397.9	22919.3	0.745573	0.12302	2819.53	1596.79	35969.7	6347.59	184.08	422.763	636.444	72.65
0.3	0.5	212186	72.66	42345.5	19413.9	22931.6	0.745468	0.123002	2820.63	1597.8	35993.6	6351.82	184.203	422.929	636.793	72.66
0.3	0.5	212263	72.67	42373.7	19429.9	22943.8	0.745363	0.122985	2821.74	1598.8	36017.6	6356.05	184.325	423.095	637.141	72.67
0.3	0.5	212340	72.68	42401.9	19445.9	22956	0.745258	0.122968	2822.85	1599.81	36041.6	6360.28	184.448	423.261	637.49	72.68
0.3	0.5	212416	72.69	42430.1	19461.9	22968.2	0.745153	0.12295	2823.95	1600.81	36065.6	6364.52	184.571	423.427	637.839	72.69
0.3	0.5	212493	72.7	42458.3	19477.9	22980.5	0.745048	0.122933	2825.06	1601.81	36089.6	6368.75	184.694	423.593	638.187	72.7
0.3	0.5	212570	72.71	42486.6	19493.9	22992.7	0.744944	0.122916	2826.16	1602.82	36113.6	6372.99	184.817	423.759	638.536	72.71
0.3	0.5	212647	72.72	42514.9	19509.9	23004.9	0.744839	0.122898	2827.27	1603.83	36137.6	6377.23	184.94	423.925	638.885	72.72
0.3	0.5	212723	72.73	42543.1	19526	23017.2	0.744734	0.122881	2828.37	1604.83	36161.7	6381.47	185.063	424.09	639.234	72.73
0.3	0.5	212800	72.74	42571.4	19542	23029.4	0.744629	0.122864	2829.48	1605.84	36185.7	6385.71	185.186	424.256	639.583	72.74
0.3	0.5	212877	72.75	42599.7	19558.1	23041.6	0.744524	0.122846	2830.58	1606.84	36209.8	6389.96	185.309	424.422	639.932	72.75
0.3	0.5	212953	72.76	42628	19574.1	23053.9	0.744419	0.122829	2831.69	1607.85	36233.8	6394.2	185.432	424.587	640.28	72.76
0.3	0.5	213030	72.77	42656.3	19590.2	23066.1	0.744314	0.122812	2832.79	1608.86	36257.9	6398.45	185.555	424.753	640.629	72.77
0.3	0.5	213107	72.78	42684.7	19606.3	23078.4	0.744208	0.122794	2833.89	1609.86	36282	6402.7	185.678	424.919	640.978	72.78
0.3	0.5	213184	72.79	42713	19622.4	23090.6	0.744103	0.122777	2835	1610.87	36306.1	6406.95	185.802	425.084	641.328	72.79
0.3	0.5	213260	72.8	42741.4	19638.5	23102.8	0.743998	0.12276	2836.1	1611.88	36330.1	6411.2	185.925	425.249	641.677	72.8
0.3	0.5	213337	72.81	42769.7	19654.6	23115.1	0.743893	0.122742	2837.2	1612.89	36354.3	6415.46	186.048	425.415	642.026	72.81
0.3	0.5	213414	72.82	42798.1	19670.8	23127.3	0.743788	0.122725	2838.3	1613.89	36378.4	6419.71	186.172	425.58	642.375	72.82
0.3	0.5	213490	72.83	42826.5	19686.9	23139.6	0.743683	0.122708	2839.4	1614.9	36402.5	6423.97	186.295	425.745	642.724	72.83
0.3	0.5	213567	72.84	42854.9	19703	23151.8	0.743578	0.12269	2840.5	1615.91	36426.6	6428.23	186.419	425.911	643.073	72.84
0.3	0.5	213644	72.85	42883.3	19719.2	23164.1	0.743473	0.122673	2841.61	1616.92	36450.8	6432.49	186.542	426.076	643.423	72.85
0.3	0.5	213721	72.86	42911.7	19735.4	23176.3	0.743368	0.122656	2842.71	1617.93	36474.9	6436.75	186.666	426.241	643.772	72.86
0.3	0.5	213797	72.87	42940.1	19751.6	23188.6	0.743263	0.122638	2843.81	1618.94	36499.1	6441.02	186.789	426.406	644.121	72.87
0.3	0.5	213874	72.88	42968.5	19767.7	23200.8	0.743157	0.122621	2844.91	1619.95	36523.3	6445.28	186.913	426.571	644.471	72.88
0.3	0.5	213951	72.89	42997	19783.9	23213.1	0.743052	0.122604	2846	1620.96	36547.4	6449.55	187.037	426.736	644.82	72.89
0.3	0.5	214027	72.9	43025.5	19800.2	23225.3	0.742947	0.122586	2847.1	1621.97	36571.6	6453.82	187.161	426.901	645.17	72.9
0.3	0.5	214104	72.91	43053.9	19816.4	23237.6	0.742842	0.122569	2848.2	1622.98	36595.8	6458.09	187.285	427.066	645.519	72.91
0.3	0.5	214181	72.92	43082.4	19832.6	23249.8	0.742737	0.122552	2849.3	1623.99	36620	6462.36	187.408	427.23	645.869	72.92
0.3	0.5	214258	72.93	43110.9	19848.8	23262.1	0.742632	0.122534	2850.4	1625	36644.3	6466.64	187.532	427.395	646.218	72.93
0.3	0.5	214334	72.94	43139.4	19865.1	23274.3	0.742526	0.122517	2851.5	1626.01	36668.5	6470.91	187.656	427.56	646.568	72.94
0.3	0.5	214411	72.95	43167.9	19881.4	23286.6	0.742421	0.122499	2852.59	1627.02	36692.7	6475.19	187.78	427.724	646.918	72.95
0.3	0.5	214488	72.96	43196.4	19897.6	23298.8	0.742316	0.122482	2853.69	1628.03	36717	6479.47	187.905	427.889	647.267	72.96
0.3	0.5	214564	72.97	43225	19913.9	23311.1	0.742211	0.122465	2854.79	1629.05	36741.2	6483.75	188.029	428.053	647.617	72.97
0.3	0.5	214641	72.98	43253.5	19930.2	23323.3	0.742105	0.122447	2855.88	1630.06	36765.5	6488.03	188.153	428.218	647.967	72.98
0.3	0.5	214718	72.99	43282.1	19946.5	23335.6	0.742	0.12243	2856.98	1631.07	36789.8	6492.31	188.277	428.382	648.317	72.99
0.3	0.5	214795	73	43310.7	19962.8	23347.9	0.741895	0.122413	2858.07	1632.08	36814.1	6496.6	188.401	428.547	648.666	73
0.3	0.5	214871	73.01	43339.2	19979.1	23360.1	0.74179	0.122395	2859.17	1633.1	36838.4	6500.89	188.526	428.711	649.016	73.01
0.3	0.5	214948	73.02	43367.8	19995.5	23372.4	0.741684	0.122378	2860.26	1634.11	36862.7	6505.18	188.65	428.875	649.366	73.02
0.3	0.5	215025	73.03	43396.4	20011.8	23384.6	0.741579	0.122361	2861.36	1635.12	36887	6509.47	188.775	429.039	649.716	73.03
0.3	0.5	215101	73.04	43425.1	20028.1	23396.9	0.741474	0.122343	2862.45	1636.14	36911.3	6513.76	188.899	429.203	650.066	73.04
0.3	0.5	215178	73.05	43453.7	20044.5	23409.2	0.741368	0.122326	2863.54	1637.15	36935.6	6518.05	189.023	429.368	650.416	73.05
0.3	0.5	215255	73.06	43482.3	20060.9	23421.4	0.741263	0.122308	2864.64	1638.16	36960	6522.35	189.148	429.532	650.766	73.06
0.3	0.5	215332	73.07	43511	20077.3	23433.7	0.741158	0.122291	2865.73	1639.18	36984.3	6526.64	189.273	429.696	651.116	73.07
0.3	0.5	215408	73.08	43539.6	20093.7	23446	0.741052	0.122274	2866.82	1640.19	37008.7	6530.94	189.397	429.859	651.466	73.08
0.3	0.5	215485	73.09	43568.3	20110.1	23458.2	0.740947	0.122256	2867.91	1641.21	37033	6535.24	189.522	430.023	651.816	73.09
0.3	0.5	215562	73.1	43597	20126.5	23470.5	0.740841	0.122239	2869.01	1642.22	37057.4	6539.54	189.647	430.187	652.167	73.1
0.3	0.5	215638	73.11	43625.7	20142.9	23482.8	0.740736	0.122221	2870.1	1643.24	37081.8	6543.85	189.772	430.351	652.517	73.11
0.3	0.5	215715	73.12	43654.4	20159.3	23495	0.740631	0.122204	2871.19	1644.26	37106.2	6548.15	189.896	430.515	652.867	73.12
0.3	0.5	215792	73.13	43683.1	20175.8	23507.3	0.740525	0.122187	2872.28	1645.27	37130.6	6552.46	190.021	430.678	653.217	73.13
0.3	0.5	215868	73.14	43711.8	20192.2	23519.6	0.74042	0.122169	2873.37	1646.29	37155	6556.77	190.146	430.842	653.567	73.14
0.3	0.5	215945	73.15	43740.5	20208.7	23531.8	0.740314	0.122152	2874.46	1647.3	37179.4	6561.08	190.271	431.005	653.918	73.15
0.3	0.5	216022	73.16	43769.3	20225.2	23544.1	0.740209	0.122134	2875.55	1648.32	37203.9	6565.39	190.396	431.169	654.268	73.16
0.3	0.5	216099	73.17	43798	20241.6	23556.4	0.740103	0.122117	2876.64	1649.34	37228.3	6569.7	190.521	431.332	654.619	73.17
0.3	0.5	216175	73.18	43826.8	20258.1	23568.7	0.739998	0.1221	2877.72	1650.36	37252.8	6574.02	190.647	431.495	654.969	73.18
0.3	0.5	216252	73.19	43855.6	20274.6	23580.9	0.739892	0.122082	2878.81	1651.37	37277.2	6578.33	190.772	431.659	655.319	73.19
0.3	0.5	216329	73.2	43884.4	20291.1	23593.2	0.739787	0.122065	2879.9	1652.39	37301.7	6582.65	190.897	431.822	655.67	73.2
0.3	0.5	216405	73.21	43913.2	20307.7	23605.5	0.739681	0.122047	2880.99	1653.41	37326.2	6586.97	191.022	431.985	656.02	73.21
0.3	0.5	216482	73.22	43942	20324.2	23617.8	0.739576	0.12203	2882.07	1654.43	37350.7	6591.29	191.148	432.148	656.371	73.22
0.3	0.5	216559	73.23	43970.8	20340.8	23630	0.73947	0.122013	2883.16	1655.45	37375.2	6595.62	191.273	432.311	656.721	73.23
0.3	0.5	216636	73.24	43999.6	20357.3	23642.3	0.739365	0.121995	2884.25	1656.47	37399.7	6599.94	191.398	432.474	657.072	73.24
0.3	0.5	216712	73.25	44028.5	20373.9	23654.6	0.739259	0.121978	2885.33	1657.49	37424.2	6604.27	191.524	432.637	657.423	73.25
0.3	0.5	216789	73.26	44057.3	20390.4	23666.9	0.739154	0.12196	2886.42	1658.51	37448.7	6608.6	191.649	432.8	657.773	73.26
0.3	0.5	216866	73.27	44086.2	20407	23679.1	0.739048	0.121943	2887.5	1659.53	37473.2	6612.93	191.775	432.963	658.124	73.27
0.3	0.5	216942	73.28	44115	20423.6	23691.4	0.738942	0.121926	2888.59	1660.55	37497.8	6617.26	191.9	433.126	658.475	73.28
0.3	0.5	217019	73.29	44143.9	20440.2	23703.7	0.738837	0.121908	2889.67	1661.57	37522.3	6621.59	192.026	433.288	658.826	73.29
0.3	0.5	217096	73.3	44172.8	20456.8	23716	0.738731	0.121891	2890.76	1662.59	37546.9	6625.92	192.152	433.451	659.176	73.3
0.3	0.5	217173	73.31	44201.7	20473.5	23728.3	0.738626	0.121873	2891.84	1663.61	37571.5	6630.26	192.278	433.614	659.527	73.31
0.3	0.5	217249	73.32	44230.7	20490.1	23740.5	0.73852	0.121856	2892.92	1664.63	37596.1	6634.6	192.403	433.776	659.878	73.32
0.3	0.5	217326	73.33	44259.6	20506.8	23752.8	0.738414	0.121838	2894.01	1665.65	37620.6	6638.94	192.529	433.939	660.229	73.33
0.3	0.5	217403	73.34	44288.5	20523.4	23765.1	0.738309	0.121821	2895.09	1666.67	37645.2	6643.28	192.655	434.101	660.58	73.34
0.3	0.5	217479	73.35	44317.5	20540.1	23777.4	0.738203	0.121804	2896.17	1667.69	37669.9	6647.62	192.781	434.263	660.931	73.35
0.3	0.5	217556	73.36	44346.4	20556.8	23789.7	0.738097	0.121786	2897.25	1668.72	37694.5	6651.97	192.907	434.426	661.282	73.36
0.3	0.5	217633	73.37	44375.4	20573.4	23802	0.737992	0.121769	2898.33	1669.74	37719.1	6656.31	193.033	434.588	661.633	73.37
0.3	0.5	217710	73.38	44404.4	20590.1	23814.3	0.737886	0.121751	2899.41	1670.76	37743.7	6660.66	193.159	434.75	661.984	73.38
0.3	0.5	217786	73.39	44433.4	20606.8	23826.5	0.73778	0.121734	2900.49	1671.78	37768.4	6665.01	193.285	434.912	662.335	73.39
0.3	0.5	217863	73.4	44462.4	20623.6	23838.8	0.737675	0.121716	2901.57	1672.81	37793	6669.36	193.411	435.074	662.686	73.4
0.3	0.5	217940	73.41	44491.4	20640.3	23851.1	0.737569	0.121699	2902.65	1673.83	37817.7	6673.71	193.538	435.236	663.037	73.41
0.3	0.5	218016	73.42	44520.4	20657	23863.4	0.737463	0.121681	2903.73	1674.85	37842.4	6678.07	193.664	435.398	663.388	73.42
0.3	0.5	218093	73.43	44549.5	20673.8	23875.7	0.737357	0.121664	2904.81	1675.88	37867.1	6682.42	193.79	435.56	663.739	73.43
0.3	0.5	218170	73.44	44578.5	20690.5	23888	0.737252	0.121647	2905.89	1676.9	37891.7	6686.78	193.917	435.722	664.09	73.44
0.3	0.5	218247	73.45	44607.6	20707.3	23900.3	0.737146	0.121629	2906.97	1677.93	37916.4	6691.14	194.043	435.883	664.441	73.45
0.3	0.5	218323	73.46	44636.7	20724.1	23912.6	0.73704	0.121612	2908.05	1678.95	37941.2	6695.5	194.169	436.045	664.793	73.46
0.3	0.5	218400	73.47	44665.7	20740.9	23924.9	0.736934	0.121594	2909.12	1679.98	37965.9	6699.86	194.296	436.207	665.144	73.47
0.3	0.5	218477	73.48	44694.8	20757.7	23937.1	0.736828	0.121577	2910.2	1681	37990.6	6704.22	194.422	436.368	665.495	73.48
0.3	0.5	218553	73.49	44723.9	20774.5	23949.4	0.736723	0.121559	2911.28	1682.03	38015.3	6708.59	194.549	436.53	665.846	73.49
0.3	0.5	218630	73.5	44753	20791.3	23961.7	0.736617	0.121542	2912.35	1683.05	38040.1	6712.96	194.676	436.691	666.198	73.5
0.3	0.5	218707	73.51	44782.2	20808.1	23974	0.736511	0.121524	2913.43	1684.08	38064.8	6717.32	194.802	436.853	666.549	73.51
0.3	0.5	218784	73.52	44811.3	20825	23986.3	0.736405	0.121507	2914.5	1685.11	38089.6	6721.69	194.929	437.014	666.9	73.52
0.3	0.5	218860	73.53	44840.4	20841.8	23998.6	0.736299	0.121489	2915.58	1686.13	38114.4	6726.07	195.056	437.175	667.252	73.53
0.3	0.5	218937	73.54	44869.6	20858.7	24010.9	0.736193	0.121472	2916.65	1687.16	38139.2	6730.44	195.183	437.336	667.603	73.54
0.3	0.5	219014	73.55	44898.8	20875.6	24023.2	0.736088	0.121454	2917.72	1688.19	38163.9	6734.81	195.31	437.498	667.955	73.55
0.3	0.5	219090	73.56	44927.9	20892.4	24035.5	0.735982	0.121437	2918.8	1689.21	38188.7	6739.19	195.437	437.659	668.306	73.56
0.3	0.5	219167	73.57	44957.1	20909.3	24047.8	0.735876	0.121419	2919.87	1690.24	38213.6	6743.57	195.564	437.82	668.658	73.57
0.3	0.5	219244	73.58	44986.3	20926.2	24060.1	0.73577	0.121402	2920.94	1691.27	38238.4	6747.95	195.691	437.981	669.009	73.58
0.3	0.5	219321	73.59	45015.5	20943.2	24072.4	0.735664	0.121385	2922.02	1692.3	38263.2	6752.33	195.818	438.141	669.361	73.59
0.3	0.5	219397	73.6	45044.8	20960.1	24084.7	0.735558	0.121367	2923.09	1693.32	38288	6756.71	195.945	438.302	669.712	73.6
0.3	0.5	219474	73.61	45074	20977	24097	0.735452	0.12135	2924.16	1694.35	38312.9	6761.1	196.072	438.463	670.064	73.61
0.3	0.5	219551	73.62	45103.2	20994	24109.3	0.735346	0.121332	2925.23	1695.38	38337.7	6765.48	196.199	438.624	670.416	73.62
0.3	0.5	219627	73.63	45132.5	21010.9	24121.6	0.73524	0.121315	2926.3	1696.41	38362.6	6769.87	196.326	438.784	670.767	73.63
0.3	0.5	219704	73.64	45161.7	21027.9	24133.9	0.735134	0.121297	2927.37	1697.44	38387.5	6774.26	196.454	438.945	671.119	73.64
0.3	0.5	219781	73.65	45191	21044.8	24146.2	0.735028	0.12128	2928.44	1698.47	38412.4	6778.65	196.581	439.105	671.471	73.65
0.3	0.5	219858	73.66	45220.3	21061.8	24158.5	0.734922	0.121262	2929.51	1699.5	38437.3	6783.05	196.708	439.266	671.822	73.66
0.3	0.5	219934	73.67	45249.6	21078.8	24170.8	0.734816	0.121245	2930.58	1700.53	38462.2	6787.44	196.836	439.426	672.174	73.67
0.3	0.5	220011	73.68	45278.9	21095.8	24183.1	0.73471	0.121227	2931.65	1701.56	38487.1	6791.84	196.963	439.587	672.526	73.68
0.3	0.5	220088	73.69	45308.2	21112.8	24195.4	0.734604	0.12121	2932.71	1702.59	38512	6796.23	197.091	439.747	672.877	73.69
0.3	0.5	220164	73.7	45337.5	21129.9	24207.7	0.734498	0.121192	2933.78	1703.62	38536.9	6800.63	197.218	439.907	673.229	73.7
0.3	0.5	220241	73.71	45366.9	21146.9	24220	0.734392	0.121175	2934.85	1704.65	38561.9	6805.03	197.346	440.067	673.581	73.71
0.3	0.5	220318	73.72	45396.2	21164	24232.3	0.734286	0.121157	2935.91	1705.68	38586.8	6809.43	197.474	440.227	673.933	73.72
0.3	0.5	220395	73.73	45425.6	21181	24244.6	0.73418	0.12114	2936.98	1706.71	38611.8	6813.84	197.601	440.387	674.285	73.73
0.3	0.5	220471	73.74	45455	21198.1	24256.9	0.734074	0.121122	2938.05	1707.75	38636.7	6818.24	197.729	440.547	674.637	73.74
0.3	0.5	220548	73.75	45484.3	21215.2	24269.2	0.733968	0.121105	2939.11	1708.78	38661.7	6822.65	197.857	440.707	674.989	73.75
0.3	0.5	220625	73.76	45513.7	21232.2	24281.5	0.733862	0.121087	2940.18	1709.81	38686.7	6827.06	197.985	440.867	675.341	73.76
0.3	0.5	220701	73.77	45543.1	21249.3	24293.8	0.733755	0.12107	2941.24	1710.84	38711.7	6831.47	198.113	441.027	675.692	73.77
0.3	0.5	220778	73.78	45572.5	21266.4	24306.1	0.733649	0.121052	2942.31	1711.88	38736.7	6835.88	198.241	441.186	676.044	73.78
0.3	0.5	220855	73.79	45602	21283.6	24318.4	0.733543	0.121035	2943.37	1712.91	38761.7	6840.3	198.369	441.346	676.396	73.79
0.3	0.5	220932	73.8	45631.4	21300.7	24330.7	0.733437	0.121017	2944.43	1713.94	38786.7	6844.71	198.497	441.505	676.748	73.8
0.3	0.5	221008	73.81	45660.8	21317.8	24343	0.733331	0.121	2945.49	1714.98	38811.7	6849.13	198.625	441.665	677.1	73.81
0.3	0.5	221085	73.82	45690.3	21335	24355.3	0.733225	0.120982	2946.56	1716.01	38836.8	6853.55	198.753	441.824	677.453	73.82
0.3	0.5	221162	73.83	45719.8	21352.1	24367.6	0.733119	0.120965	2947.62	1717.04	38861.8	6857.97	198.881	441.984	677.805	73.83
0.3	0.5	221238	73.84	45749.2	21369.3	24379.9	0.733012	0.120947	2948.68	1718.08	38886.9	6862.39	199.009	442.143	678.157	73.84
0.3	0.5	221315	73.85	45778.7	21386.5	24392.2	0.732906	0.12093	2949.74	1719.11	38911.9	6866.81	199.137	442.302	678.509	73.85
0.3	0.5	221392	73.86	45808.2	21403.7	24404.5	0.7328	0.120912	2950.8	1720.15	38937	6871.23	199.266	442.461	678.861	73.86
0.3	0.5	221468	73.87	45837.7	21420.9	24416.8	0.732694	0.120894	2951.86	1721.18	38962.1	6875.66	199.394	442.62	679.213	73.87
0.3	0.5	221545	73.88	45867.3	21438.1	24429.2	0.732588	0.120877	2952.92	1722.22	38987.2	6880.09	199.523	442.779	679.565	73.88
0.3	0.5	221622	73.89	45896.8	21455.3	24441.5	0.732481	0.120859	2953.98	1723.25	39012.3	6884.52	199.651	442.938	679.917	73.89
0.3	0.5	221699	73.9	45926.3	21472.6	24453.8	0.732375	0.120842	2955.04	1724.29	39037.4	6888.95	199.78	443.097	680.27	73.9
0.3	0.5	221775	73.91	45955.9	21489.8	24466.1	0.732269	0.120824	2956.1	1725.32	39062.5	6893.38	199.908	443.256	680.622	73.91
0.3	0.5	221852	73.92	45985.4	21507.1	24478.4	0.732163	0.120807	2957.16	1726.36	39087.6	6897.82	200.037	443.415	680.974	73.92
0.3	0.5	221929	73.93	46015	21524.3	24490.7	0.732056	0.120789	2958.21	1727.4	39112.8	6902.25	200.165	443.573	681.326	73.93
0.3	0.5	222005	73.94	46044.6	21541.6	24503	0.73195	0.120772	2959.27	1728.43	39137.9	6906.69	200.294	443.732	681.679	73.94
0.3	0.5	222082	73.95	46074.2	21558.9	24515.3	0.731844	0.120754	2960.33	1729.47	39163.1	6911.13	200.423	443.89	682.031	73.95
0.3	0.5	222159	73.96	46103.8	21576.2	24527.6	0.731737	0.120737	2961.38	1730.51	39188.2	6915.57	200.551	444.049	682.383	73.96
0.3	0.5	222236	73.97	46133.4	21593.5	24539.9	0.731631	0.120719	2962.44	1731.54	39213.4	6920.01	200.68	444.207	682.735	73.97
0.3	0.5	222312	73.98	46163	21610.8	24552.2	0.731525	0.120702	2963.49	1732.58	39238.6	6924.45	200.809	444.366	683.088	73.98
0.3	0.5	222389	73.99	46192.7	21628.1	24564.5	0.731418	0.120684	2964.55	1733.62	39263.8	6928.9	200.938	444.524	683.44	73.99
0.3	0.5	222466	74	46222.3	21645.5	24576.9	0.731312	0.120666	2965.6	1734.66	39289	6933.35	201.067	444.682	683.793	74
0.3	0.5	222542	74.01	46252	21662.8	24589.2	0.731206	0.120649	2966.66	1735.7	39314.2	6937.79	201.196	444.84	684.145	74.01
0.3	0.5	222619	74.02	46281.6	21680.2	24601.5	0.731099	0.120631	2967.71	1736.73	39339.4	6942.24	201.325	444.998	684.497	74.02
0.3	0.5	222696	74.03	46311.3	21697.5	24613.8	0.730993	0.120614	2968.76	1737.77	39364.6	6946.7	201.454	445.156	684.85	74.03
0.3	0.5	222773	74.04	46341	21714.9	24626.1	0.730886	0.120596	2969.81	1738.81	39389.8	6951.15	201.583	445.314	685.202	74.04
0.3	0.5	222849	74.05	46370.7	21732.3	24638.4	0.73078	0.120579	2970.87	1739.85	39415.1	6955.6	201.713	445.472	685.555	74.05
0.3	0.5	222926	74.06	46400.4	21749.7	24650.7	0.730674	0.120561	2971.92	1740.89	39440.3	6960.06	201.842	445.63	685.907	74.06
0.3	0.5	223003	74.07	46430.1	21767.1	24663	0.730567	0.120544	2972.97	1741.93	39465.6	6964.52	201.971	445.788	686.26	74.07
0.3	0.5	223079	74.08	46459.8	21784.5	24675.3	0.730461	0.120526	2974.02	1742.97	39490.9	6968.98	202.1	445.945	686.612	74.08
0.3	0.5	223156	74.09	46489.6	21801.9	24687.6	0.730354	0.120508	2975.07	1744.01	39516.1	6973.44	202.23	446.103	686.965	74.09
0.3	0.5	223233	74.1	46519.3	21819.4	24700	0.730248	0.120491	2976.12	1745.05	39541.4	6977.9	202.359	446.26	687.317	74.1
0.3	0.5	223310	74.11	46549.1	21836.8	24712.3	0.730141	0.120473	2977.17	1746.09	39566.7	6982.36	202.489	446.418	687.67	74.11
0.3	0.5	223386	74.12	46578.9	21854.3	24724.6	0.730035	0.120456	2978.22	1747.13	39592	6986.83	202.618	446.575	688.022	74.12
0.3	0.5	223463	74.13	46608.7	21871.8	24736.9	0.729928	0.120438	2979.27	1748.17	39617.4	6991.3	202.748	446.733	688.375	74.13
0.3	0.5	223540	74.14	46638.4	21889.2	24749.2	0.729822	0.120421	2980.31	1749.21	39642.7	6995.77	202.877	446.89	688.727	74.14
0.3	0.5	223616	74.15	46668.2	21906.7	24761.5	0.729715	0.120403	2981.36	1750.26	39668	7000.24	203.007	447.047	689.08	74.15
0.3	0.5	223693	74.16	46698.1	21924.2	24773.8	0.729609	0.120385	2982.41	1751.3	39693.4	7004.71	203.137	447.204	689.432	74.16
0.3	0.5	223770	74.17	46727.9	21941.8	24786.1	0.729502	0.120368	2983.45	1752.34	39718.7	7009.18	203.266	447.361	689.785	74.17
0.3	0.5	223847	74.18	46757.7	21959.3	24798.4	0.729396	0.12035	2984.5	1753.38	39744.1	7013.66	203.396	447.518	690.138	74.18
0.3	0.5	223923	74.19	46787.6	21976.8	24810.8	0.729289	0.120333	2985.55	1754.42	39769.4	7018.13	203.526	447.675	690.49	74.19
0.3	0.5	224000	74.2	46817.4	21994.4	24823.1	0.729183	0.120315	2986.59	1755.47	39794.8	7022.61	203.656	447.832	690.843	74.2
0.3	0.5	224077	74.21	46847.3	22011.9	24835.4	0.729076	0.120298	2987.63	1756.51	39820.2	7027.09	203.786	447.989	691.196	74.21
0.3	0.5	224153	74.22	46877.2	22029.5	24847.7	0.728969	0.12028	2988.68	1757.55	39845.6	7031.57	203.916	448.145	691.548	74.22
0.3	0.5	224230	74.23	46907.1	22047.1	24860	0.728863	0.120262	2989.72	1758.6	39871	7036.06	204.046	448.302	691.901	74.23
0.3	0.5	224307	74.24	46936.9	22064.6	24872.3	0.728756	0.120245	2990.77	1759.64	39896.4	7040.54	204.176	448.458	692.254	74.24
0.3	0.5	224384	74.25	46966.9	22082.2	24884.6	0.72865	0.120227	2991.81	1760.68	39921.8	7045.03	204.306	448.615	692.606	74.25
0.3	0.5	224460	74.26	46996.8	22099.8	24896.9	0.728543	0.12021	2992.85	1761.73	39947.3	7049.52	204.436	448.771	692.959	74.26
0.3	0.5	224537	74.27	47026.7	22117.5	24909.2	0.728436	0.120192	2993.89	1762.77	39972.7	7054.01	204.566	448.927	693.312	74.27
0.3	0.5	224614	74.28	47056.6	22135.1	24921.6	0.72833	0.120174	2994.93	1763.82	39998.1	7058.5	204.696	449.084	693.665	74.28
0.3	0.5	224690	74.29	47086.6	22152.7	24933.9	0.728223	0.120157	2995.97	1764.86	40023.6	7062.99	204.827	449.24	694.017	74.29
0.3	0.5	224767	74.3	47116.6	22170.4	24946.2	0.728116	0.120139	2997.01	1765.9	40049.1	7067.48	204.957	449.396	694.37	74.3
0.3	0.5	224844	74.31	47146.5	22188	24958.5	0.72801	0.120122	2998.05	1766.95	40074.5	7071.98	205.087	449.552	694.723	74.31
0.3	0.5	224921	74.32	47176.5	22205.7	24970.8	0.727903	0.120104	2999.09	1768	40100	7076.48	205.218	449.708	695.076	74.32
0.3	0.5	224997	74.33	47206.5	22223.4	24983.1	0.727796	0.120086	3000.13	1769.04	40125.5	7080.97	205.348	449.864	695.429	74.33
0.3	0.5	225074	74.34	47236.5	22241.1	24995.4	0.72769	0.120069	3001.17	1770.09	40151	7085.47	205.479	450.02	695.781	74.34
0.3	0.5	225151	74.35	47266.5	22258.8	25007.7	0.727583	0.120051	3002.21	1771.13	40176.5	7089.98	205.609	450.175	696.134	74.35
0.3	0.5	225227	74.36	47296.5	22276.5	25020	0.727476	0.120034	3003.24	1772.18	40202	7094.48	205.74	450.331	696.487	74.36
0.3	0.5	225304	74.37	47326.6	22294.2	25032.4	0.727369	0.120016	3004.28	1773.23	40227.6	7098.98	205.871	450.487	696.84	74.37
0.3	0.5	225381	74.38	47356.6	22311.9	25044.7	0.727263	0.119998	3005.32	1774.27	40253.1	7103.49	206.001	450.642	697.193	74.38
0.3	0.5	225458	74.39	47386.7	22329.7	25057	0.727156	0.119981	3006.35	1775.32	40278.7	7108	206.132	450.798	697.546	74.39
0.3	0.5	225534	74.4	47416.7	22347.4	25069.3	0.727049	0.119963	3007.39	1776.37	40304.2	7112.51	206.263	450.953	697.898	74.4
0.3	0.5	225611	74.41	47446.8	22365.2	25081.6	0.726942	0.119945	3008.42	1777.41	40329.8	7117.02	206.394	451.108	698.251	74.41
0.3	0.5	225688	74.42	47476.9	22383	25093.9	0.726835	0.119928	3009.46	1778.46	40355.3	7121.53	206.524	451.264	698.604	74.42
0.3	0.5	225764	74.43	47507	22400.8	25106.2	0.726729	0.11991	3010.49	1779.51	40380.9	7126.05	206.655	451.419	698.957	74.43
0.3	0.5	225841	74.44	47537.1	22418.6	25118.5	0.726622	0.119893	3011.53	1780.56	40406.5	7130.56	206.786	451.574	699.31	74.44
0.3	0.5	225918	74.45	47567.2	22436.4	25130.8	0.726515	0.119875	3012.56	1781.61	40432.1	7135.08	206.917	451.729	699.663	74.45
0.3	0.5	225995	74.46	47597.3	22454.2	25143.1	0.726408	0.119857	3013.59	1782.65	40457.7	7139.6	207.048	451.884	700.016	74.46
0.3	0.5	226071	74.47	47627.5	22472	25155.5	0.726301	0.11984	3014.62	1783.7	40483.3	7144.12	207.179	452.039	700.369	74.47
0.3	0.5	226148	74.48	47657.6	22489.8	25167.8	0.726194	0.119822	3015.65	1784.75	40509	7148.64	207.311	452.193	700.722	74.48
0.3	0.5	226225	74.49	47687.8	22507.7	25180.1	0.726088	0.119804	3016.68	1785.8	40534.6	7153.16	207.442	452.348	701.075	74.49
0.3	0.5	226301	74.5	47717.9	22525.5	25192.4	0.725981	0.119787	3017.71	1786.85	40560.2	7157.69	207.573	452.503	701.428	74.5
0.3	0.5	226378	74.51	47748.1	22543.4	25204.7	0.725874	0.119769	3018.74	1787.9	40585.9	7162.22	207.704	452.657	701.781	74.51
0.3	0.5	226455	74.52	47778.3	22561.3	25217	0.725767	0.119752	3019.77	1788.95	40611.5	7166.74	207.836	452.812	702.133	74.52
0.3	0.5	226532	74.53	47808.5	22579.2	25229.3	0.72566	0.119734	3020.8	1790	40637.2	7171.27	207.967	452.966	702.486	74.53
0.3	0.5	226608	74.54	47838.7	22597.1	25241.6	0.725553	0.119716	3021.83	1791.05	40662.9	7175.8	208.098	453.12	702.839	74.54
0.3	0.5	226685	74.55	47868.9	22615	25253.9	0.725446	0.119699	3022.86	1792.1	40688.6	7180.34	208.23	453.275	703.192	74.55
0.3	0.5	226762	74.56	47899.1	22632.9	25266.2	0.725339	0.119681	3023.89	1793.15	40714.3	7184.87	208.361	453.429	703.545	74.56
0.3	0.5	226838	74.57	47929.4	22650.8	25278.5	0.725232	0.119663	3024.91	1794.2	40740	7189.41	208.493	453.583	703.898	74.57
0.3	0.5	226915	74.58	47959.6	22668.8	25290.8	0.725125	0.119646	3025.94	1795.25	40765.7	7193.94	208.624	453.737	704.251	74.58
0.3	0.5	226992	74.59	47989.9	22686.7	25303.1	0.725018	0.119628	3026.97	1796.3	40791.4	7198.48	208.756	453.891	704.604	74.59
0.3	0.5	227068	74.6	48020.2	22704.7	25315.5	0.724911	0.11961	3027.99	1797.35	40817.1	7203.02	208.888	454.045	704.957	74.6
0.3	0.5	227145	74.61	48050.4	22722.7	25327.8	0.724804	0.119593	3029.02	1798.41	40842.9	7207.57	209.019	454.199	705.31	74.61
0.3	0.5	227222	74.62	48080.7	22740.7	25340.1	0.724697	0.119575	3030.04	1799.46	40868.6	7212.11	209.151	454.352	705.663	74.62
0.3	0.5	227299	74.63	48111	22758.7	25352.4	0.72459	0.119557	3031.06	1800.51	40894.4	7216.65	209.283	454.506	706.016	74.63
0.3	0.5	227375	74.64	48141.3	22776.7	25364.7	0.724483	0.11954	3032.09	1801.56	40920.1	7221.2	209.415	454.66	706.369	74.64
0.3	0.5	227452	74.65	48171.7	22794.7	25377	0.724376	0.119522	3033.11	1802.61	40945.9	7225.75	209.547	454.813	706.722	74.65
0.3	0.5	227529	74.66	48202	22812.7	25389.3	0.724269	0.119504	3034.13	1803.67	40971.7	7230.3	209.679	454.967	707.075	74.66
0.3	0.5	227605	74.67	48232.3	22830.7	25401.6	0.724162	0.119487	3035.15	1804.72	40997.5	7234.85	209.811	455.12	707.428	74.67
0.3	0.5	227682	74.68	48262.7	22848.8	25413.9	0.724055	0.119469	3036.18	1805.77	41023.3	7239.4	209.943	455.273	707.781	74.68
0.3	0.5	227759	74.69	48293	22866.8	25426.2	0.723948	0.119451	3037.2	1806.83	41049.1	7243.96	210.075	455.426	708.134	74.69
0.3	0.5	227836	74.7	48323.4	22884.9	25438.5	0.723841	0.119434	3038.22	1807.88	41074.9	7248.51	210.207	455.579	708.487	74.7
0.3	0.5	227912	74.71	48353.8	22903	25450.8	0.723734	0.119416	3039.24	1808.93	41100.7	7253.07	210.339	455.732	708.841	74.71
0.3	0.5	227989	74.72	48384.2	22921.1	25463.1	0.723627	0.119398	3040.26	1809.99	41126.6	7257.63	210.471	455.885	709.194	74.72
0.3	0.5	228066	74.73	48414.6	22939.2	25475.4	0.72352	0.119381	3041.27	1811.04	41152.4	7262.19	210.603	456.038	709.547	74.73
0.3	0.5	228142	74.74	48445	22957.3	25487.7	0.723413	0.119363	3042.29	1812.1	41178.3	7266.75	210.736	456.191	709.9	74.74
0.3	0.5	228219	74.75	48475.4	22975.4	25500	0.723305	0.119345	3043.31	1813.15	41204.1	7271.31	210.868	456.344	710.253	74.75
0.3	0.5	228296	74.76	48505.9	22993.5	25512.3	0.723198	0.119328	3044.33	1814.21	41230	7275.88	211.001	456.496	710.606	74.76
0.3	0.5	228373	74.77	48536.3	23011.7	25524.6	0.723091	0.11931	3045.34	1815.26	41255.9	7280.45	211.133	456.649	710.959	74.77
0.3	0.5	228449	74.78	48566.8	23029.8	25536.9	0.722984	0.119292	3046.36	1816.32	41281.7	7285.01	211.265	456.802	711.312	74.78
0.3	0.5	228526	74.79	48597.2	23048	25549.2	0.722877	0.119275	3047.38	1817.37	41307.6	7289.58	211.398	456.954	711.665	74.79
0.3	0.5	228603	74.8	48627.7	23066.2	25561.5	0.72277	0.119257	3048.39	1818.43	41333.5	7294.15	211.53	457.106	712.018	74.8
0.3	0.5	228679	74.81	48658.2	23084.4	25573.8	0.722662	0.119239	3049.4	1819.48	41359.5	7298.73	211.663	457.259	712.371	74.81
0.3	0.5	228756	74.82	48688.7	23102.6	25586.1	0.722555	0.119222	3050.42	1820.54	41385.4	7303.3	211.796	457.411	712.724	74.82
0.3	0.5	228833	74.83	48719.2	23120.8	25598.4	0.722448	0.119204	3051.43	1821.59	41411.3	7307.88	211.928	457.563	713.077	74.83
0.3	0.5	228910	74.84	48749.7	23139	25610.7	0.722341	0.119186	3052.44	1822.65	41437.2	7312.45	212.061	457.715	713.43	74.84
0.3	0.5	228986	74.85	48780.2	23157.2	25623	0.722233	0.119169	3053.46	1823.71	41463.2	7317.03	212.194	457.867	713.783	74.85
0.3	0.5	229063	74.86	48810.8	23175.4	25635.3	0.722126	0.119151	3054.47	1824.76	41489.1	7321.61	212.327	458.019	714.136	74.86
0.3	0.5	229140	74.87	48841.3	23193.7	25647.6	0.722019	0.119133	3055.48	1825.82	41515.1	7326.19	212.46	458.17	714.489	74.87
0.3	0.5	229216	74.88	48871.9	23211.9	25659.9	0.721912	0.119115	3056.49	1826.88	41541.1	7330.78	212.593	458.322	714.842	74.88
0.3	0.5	229293	74.89	48902.4	23230.2	25672.2	0.721804	0.119098	3057.5	1827.94	41567.1	7335.36	212.726	458.474	715.195	74.89
0.3	0.5	229370	74.9	48933	23248.5	25684.5	0.721697	0.11908	3058.51	1828.99	41593	7339.95	212.859	458.625	715.548	74.9
0.3	0.5	229447	74.91	48963.6	23266.8	25696.8	0.72159	0.119062	3059.52	1830.05	41619	7344.54	212.992	458.777	715.901	74.91
0.3	0.5	229523	74.92	48994.2	23285.1	25709.1	0.721483	0.119045	3060.53	1831.11	41645	7349.13	213.125	458.928	716.255	74.92
0.3	0.5	229600	74.93	49024.8	23303.4	25721.4	0.721375	0.119027	3061.54	1832.17	41671.1	7353.72	213.258	459.079	716.608	74.93
0.3	0.5	229677	74.94	49055.4	23321.7	25733.7	0.721268	0.119009	3062.54	1833.23	41697.1	7358.31	213.391	459.231	716.961	74.94
0.3	0.5	229753	74.95	49086	23340	25746	0.721161	0.118991	3063.55	1834.28	41723.1	7362.9	213.524	459.382	717.314	74.95
0.3	0.5	229830	74.96	49116.7	23358.4	25758.3	0.721053	0.118974	3064.56	1835.34	41749.2	7367.5	213.657	459.533	717.667	74.96
0.3	0.5	229907	74.97	49147.3	23376.7	25770.6	0.720946	0.118956	3065.56	1836.4	41775.2	7372.09	213.791	459.684	718.02	74.97
0.3	0.5	229984	74.98	49178	23395.1	25782.8	0.720838	0.118938	3066.57	1837.46	41801.3	7376.69	213.924	459.835	718.373	74.98
0.3	0.5	230060	74.99	49208.6	23413.5	25795.1	0.720731	0.118921	3067.57	1838.52	41827.3	7381.29	214.058	459.985	718.726	74.99
0.3	0.5	230137	75	49239.3	23431.9	25807.4	0.720624	0.118903	3068.58	1839.58	41853.4	7385.89	214.191	460.136	719.079	75
0.3	0.5	230214	75.01	49270	23450.3	25819.7	0.720516	0.118885	3069.58	1840.64	41879.5	7390.5	214.324	460.287	719.432	75.01
0.3	0.5	230290	75.02	49300.7	23468.7	25832	0.720409	0.118867	3070.59	1841.7	41905.6	7395.1	214.458	460.437	719.785	75.02
0.3	0.5	230367	75.03	49331.4	23487.1	25844.3	0.720301	0.11885	3071.59	1842.76	41931.7	7399.71	214.592	460.588	720.138	75.03
0.3	0.5	230444	75.04	49362.1	23505.5	25856.6	0.720194	0.118832	3072.59	1843.82	41957.8	7404.31	214.725	460.738	720.491	75.04
0.3	0.5	230521	75.05	49392.8	23524	25868.9	0.720087	0.118814	3073.59	1844.88	41983.9	7408.92	214.859	460.889	720.844	75.05
0.3	0.5	230597	75.06	49423.6	23542.4	25881.2	0.719979	0.118797	3074.59	1845.94	42010	7413.53	214.992	461.039	721.197	75.06
0.3	0.5	230674	75.07	49454.3	23560.9	25893.4	0.719872	0.118779	3075.59	1847	42036.2	7418.15	215.126	461.189	721.55	75.07
0.3	0.5	230751	75.08	49485.1	23579.3	25905.7	0.719764	0.118761	3076.59	1848.06	42062.3	7422.76	215.26	461.339	721.903	75.08
0.3	0.5	230827	75.09	49515.8	23597.8	25918	0.719657	0.118743	3077.59	1849.12	42088.5	7427.37	215.394	461.489	722.256	75.09
0.3	0.5	230904	75.1	49546.6	23616.3	25930.3	0.719549	0.118726	3078.59	1850.19	42114.6	7431.99	215.528	461.639	722.609	75.1
0.3	0.5	230981	75.11	49577.4	23634.8	25942.6	0.719442	0.118708	3079.59	1851.25	42140.8	7436.61	215.662	461.789	722.962	75.11
0.3	0.5	231058	75.12	49608.2	23653.3	25954.9	0.719334	0.11869	3080.59	1852.31	42167	7441.23	215.796	461.939	723.315	75.12
0.3	0.5	231134	75.13	49639	23671.8	25967.2	0.719227	0.118672	3081.58	1853.37	42193.1	7445.85	215.93	462.088	723.668	75.13
0.3	0.5	231211	75.14	49669.8	23690.4	25979.4	0.719119	0.118655	3082.58	1854.43	42219.3	7450.47	216.064	462.238	724.021	75.14
0.3	0.5	231288	75.15	49700.6	23708.9	25991.7	0.719012	0.118637	3083.58	1855.5	42245.5	7455.1	216.198	462.387	724.374	75.15
0.3	0.5	231364	75.16	49731.5	23727.5	26004	0.718904	0.118619	3084.57	1856.56	42271.7	7459.72	216.332	462.537	724.726	75.16
0.3	0.5	231441	75.17	49762.3	23746	26016.3	0.718797	0.118601	3085.57	1857.62	42298	7464.35	216.466	462.686	725.079	75.17
0.3	0.5	231518	75.18	49793.2	23764.6	26028.6	0.718689	0.118584	3086.56	1858.68	42324.2	7468.98	216.6	462.835	725.432	75.18
0.3	0.5	231595	75.19	49824	23783.2	26040.8	0.718581	0.118566	3087.56	1859.75	42350.4	7473.61	216.735	462.984	725.785	75.19
0.3	0.5	231671	75.2	49854.9	23801.8	26053.1	0.718474	0.118548	3088.55	1860.81	42376.7	7478.24	216.869	463.133	726.138	75.2
0.3	0.5	231748	75.21	49885.8	23820.4	26065.4	0.718366	0.11853	3089.54	1861.88	42402.9	7482.87	217.003	463.282	726.491	75.21
0.3	0.5	231825	75.22	49916.7	23839	26077.7	0.718259	0.118513	3090.53	1862.94	42429.2	7487.5	217.138	463.431	726.844	75.22
0.3	0.5	231901	75.23	49947.6	23857.7	26089.9	0.718151	0.118495	3091.53	1864	42455.5	7492.14	217.272	463.58	727.197	75.23
0.3	0.5	231978	75.24	49978.5	23876.3	26102.2	0.718043	0.118477	3092.52	1865.07	42481.7	7496.78	217.407	463.729	727.55	75.24
0.3	0.5	232055	75.25	50009.4	23894.9	26114.5	0.717936	0.118459	3093.51	1866.13	42508	7501.42	217.541	463.878	727.903	75.25
0.3	0.5	232132	75.26	50040.4	23913.6	26126.8	0.717828	0.118442	3094.5	1867.2	42534.3	7506.06	217.676	464.026	728.255	75.26
0.3	0.5	232208	75.27	50071.3	23932.3	26139	0.71772	0.118424	3095.49	1868.26	42560.6	7510.7	217.81	464.175	728.608	75.27
0.3	0.5	232285	75.28	50102.3	23951	26151.3	0.717613	0.118406	3096.48	1869.33	42586.9	7515.34	217.945	464.323	728.961	75.28
0.3	0.5	232362	75.29	50133.2	23969.7	26163.6	0.717505	0.118388	3097.46	1870.39	42613.3	7519.99	218.08	464.471	729.314	75.29
0.3	0.5	232438	75.3	50164.2	23988.4	26175.9	0.717397	0.118371	3098.45	1871.46	42639.6	7524.63	218.214	464.62	729.667	75.3
0.3	0.5	232515	75.31	50195.2	24007.1	26188.1	0.71729	0.118353	3099.44	1872.52	42665.9	7529.28	218.349	464.768	730.02	75.31
0.3	0.5	232592	75.32	50226.2	24025.8	26200.4	0.717182	0.118335	3100.42	1873.59	42692.3	7533.93	218.484	464.916	730.372	75.32
0.3	0.5	232668	75.33	50257.2	24044.5	26212.7	0.717074	0.118317	3101.41	1874.65	42718.6	7538.58	218.619	465.064	730.725	75.33
0.3	0.5	232745	75.34	50288.2	24063.3	26224.9	0.716967	0.118299	3102.4	1875.72	42745	7543.23	218.754	465.212	731.078	75.34
0.3	0.5	232822	75.35	50319.2	24082	26237.2	0.716859	0.118282	3103.38	1876.78	42771.4	7547.89	218.889	465.359	731.431	75.35
0.3	0.5	232899	75.36	50350.3	24100.8	26249.5	0.716751	0.118264	3104.36	1877.85	42797.7	7552.54	219.024	465.507	731.784	75.36
0.3	0.5	232975	75.37	50381.3	24119.6	26261.7	0.716643	0.118246	3105.35	1878.92	42824.1	7557.2	219.159	465.655	732.136	75.37
0.3	0.5	233052	75.38	50412.4	24138.4	26274	0.716536	0.118228	3106.33	1879.98	42850.5	7561.85	219.294	465.802	732.489	75.38
0.3	0.5	233129	75.39	50443.4	24157.2	26286.3	0.716428	0.118211	3107.31	1881.05	42876.9	7566.51	219.429	465.95	732.842	75.39
0.3	0.5	233205	75.4	50474.5	24176	26298.5	0.71632	0.118193	3108.3	1882.12	42903.3	7571.18	219.564	466.097	733.195	75.4
0.3	0.5	233282	75.41	50505.6	24194.8	26310.8	0.716212	0.118175	3109.28	1883.18	42929.7	7575.84	219.699	466.244	733.547	75.41
0.3	0.5	233359	75.42	50536.7	24213.6	26323	0.716104	0.118157	3110.26	1884.25	42956.2	7580.5	219.835	466.392	733.9	75.42
0.3	0.5	233436	75.43	50567.8	24232.5	26335.3	0.715997	0.118139	3111.24	1885.32	42982.6	7585.17	219.97	466.539	734.253	75.43
0.3	0.5	233512	75.44	50598.9	24251.3	26347.6	0.715889	0.118122	3112.22	1886.39	43009.1	7589.83	220.105	466.686	734.605	75.44
0.3	0.5	233589	75.45	50630	24270.2	26359.8	0.715781	0.118104	3113.2	1887.45	43035.5	7594.5	220.241	466.833	734.958	75.45
0.3	0.5	233666	75.46	50661.1	24289.1	26372.1	0.715673	0.118086	3114.17	1888.52	43062	7599.17	220.376	466.979	735.311	75.46
0.3	0.5	233742	75.47	50692.3	24308	26384.3	0.715565	0.118068	3115.15	1889.59	43088.4	7603.84	220.511	467.126	735.663	75.47
0.3	0.5	233819	75.48	50723.4	24326.9	26396.6	0.715457	0.11805	3116.13	1890.66	43114.9	7608.52	220.647	467.273	736.016	75.48
0.3	0.5	233896	75.49	50754.6	24345.8	26408.8	0.71535	0.118033	3117.11	1891.73	43141.4	7613.19	220.783	467.419	736.368	75.49
0.3	0.5	233973	75.5	50785.8	24364.7	26421.1	0.715242	0.118015	3118.08	1892.8	43167.9	7617.87	220.918	467.566	736.721	75.5
0.3	0.5	234049	75.51	50817	24383.6	26433.4	0.715134	0.117997	3119.06	1893.87	43194.4	7622.54	221.054	467.712	737.074	75.51
0.3	0.5	234126	75.52	50848.1	24402.5	26445.6	0.715026	0.117979	3120.03	1894.94	43220.9	7627.22	221.189	467.859	737.426	75.52
0.3	0.5	234203	75.53	50879.3	24421.5	26457.9	0.714918	0.117961	3121.01	1896	43247.4	7631.9	221.325	468.005	737.779	75.53
0.3	0.5	234279	75.54	50910.6	24440.5	26470.1	0.71481	0.117944	3121.98	1897.07	43274	7636.58	221.461	468.151	738.131	75.54
0.3	0.5	234356	75.55	50941.8	24459.4	26482.4	0.714702	0.117926	3122.95	1898.14	43300.5	7641.27	221.597	468.297	738.484	75.55
0.3	0.5	234433	75.56	50973	24478.4	26494.6	0.714594	0.117908	3123.93	1899.21	43327.1	7645.95	221.733	468.443	738.836	75.56
0.3	0.5	234510	75.57	51004.2	24497.4	26506.8	0.714486	0.11789	3124.9	1900.28	43353.6	7650.64	221.868	468.589	739.189	75.57
0.3	0.5	234586	75.58	51035.5	24516.4	26519.1	0.714378	0.117872	3125.87	1901.35	43380.2	7655.32	222.004	468.735	739.541	75.58
0.3	0.5	234663	75.59	51066.8	24535.4	26531.3	0.71427	0.117855	3126.84	1902.42	43406.7	7660.01	222.14	468.88	739.894	75.59
0.3	0.5	234740	75.6	51098	24554.4	26543.6	0.714162	0.117837	3127.81	1903.49	43433.3	7664.7	222.276	469.026	740.246	75.6
0.3	0.5	234816	75.61	51129.3	24573.5	26555.8	0.714054	0.117819	3128.78	1904.56	43459.9	7669.39	222.412	469.172	740.599	75.61
0.3	0.5	234893	75.62	51160.6	24592.5	26568.1	0.713946	0.117801	3129.75	1905.64	43486.5	7674.09	222.549	469.317	740.951	75.62
0.3	0.5	234970	75.63	51191.9	24611.6	26580.3	0.713838	0.117783	3130.72	1906.71	43513.1	7678.78	222.685	469.462	741.303	75.63
0.3	0.5	235047	75.64	51223.2	24630.6	26592.6	0.71373	0.117765	3131.68	1907.78	43539.7	7683.48	222.821	469.608	741.656	75.64
0.3	0.5	235123	75.65	51254.5	24649.7	26604.8	0.713622	0.117748	3132.65	1908.85	43566.3	7688.18	222.957	469.753	742.008	75.65
0.3	0.5	235200	75.66	51285.8	24668.8	26617	0.713514	0.11773	3133.62	1909.92	43593	7692.88	223.093	469.898	742.36	75.66
0.3	0.5	235277	75.67	51317.2	24687.9	26629.3	0.713406	0.117712	3134.58	1910.99	43619.6	7697.58	223.23	470.043	742.713	75.67
0.3	0.5	235353	75.68	51348.5	24707	26641.5	0.713298	0.117694	3135.55	1912.06	43646.2	7702.28	223.366	470.188	743.065	75.68
0.3	0.5	235430	75.69	51379.9	24726.1	26653.7	0.71319	0.117676	3136.51	1913.14	43672.9	7706.98	223.502	470.332	743.417	75.69
0.3	0.5	235507	75.7	51411.2	24745.3	26666	0.713082	0.117659	3137.48	1914.21	43699.6	7711.69	223.639	470.477	743.77	75.7
0.3	0.5	235584	75.71	51442.6	24764.4	26678.2	0.712974	0.117641	3138.44	1915.28	43726.2	7716.39	223.775	470.622	744.122	75.71
0.3	0.5	235660	75.72	51474	24783.6	26690.4	0.712866	0.117623	3139.4	1916.35	43752.9	7721.1	223.912	470.766	744.474	75.72
0.3	0.5	235737	75.73	51505.4	24802.7	26702.7	0.712758	0.117605	3140.37	1917.43	43779.6	7725.81	224.048	470.911	744.826	75.73
0.3	0.5	235814	75.74	51536.8	24821.9	26714.9	0.71265	0.117587	3141.33	1918.5	43806.3	7730.52	224.185	471.055	745.179	75.74
0.3	0.5	235890	75.75	51568.2	24841.1	26727.1	0.712541	0.117569	3142.29	1919.57	43833	7735.23	224.322	471.199	745.531	75.75
0.3	0.5	235967	75.76	51599.6	24860.3	26739.3	0.712433	0.117551	3143.25	1920.64	43859.7	7739.94	224.458	471.343	745.883	75.76
0.3	0.5	236044	75.77	51631.1	24879.5	26751.6	0.712325	0.117534	3144.21	1921.72	43886.4	7744.66	224.595	471.488	746.235	75.77
0.3	0.5	236121	75.78	51662.5	24898.7	26763.8	0.712217	0.117516	3145.17	1922.79	43913.1	7749.38	224.732	471.632	746.587	75.78
0.3	0.5	236197	75.79	51694	24917.9	26776	0.712109	0.117498	3146.13	1923.86	43939.9	7754.09	224.869	471.775	746.939	75.79
0.3	0.5	236274	75.8	51725.4	24937.2	26788.2	0.712001	0.11748	3147.09	1924.94	43966.6	7758.81	225.006	471.919	747.291	75.8
0.3	0.5	236351	75.81	51756.9	24956.4	26800.5	0.711892	0.117462	3148.04	1926.01	43993.4	7763.53	225.142	472.063	747.643	75.81
0.3	0.5	236427	75.82	51788.4	24975.7	26812.7	0.711784	0.117444	3149	1927.09	44020.1	7768.26	225.279	472.206	747.995	75.82
0.3	0.5	236504	75.83	51819.9	24995	26824.9	0.711676	0.117427	3149.96	1928.16	44046.9	7772.98	225.416	472.35	748.347	75.83
0.3	0.5	236581	75.84	51851.4	25014.2	26837.1	0.711568	0.117409	3150.91	1929.23	44073.7	7777.7	225.553	472.493	748.699	75.84
0.3	0.5	236658	75.85	51882.9	25033.5	26849.3	0.71146	0.117391	3151.87	1930.31	44100.4	7782.43	225.69	472.637	749.051	75.85
0.3	0.5	236734	75.86	51914.4	25052.8	26861.6	0.711351	0.117373	3152.82	1931.38	44127.2	7787.16	225.828	472.78	749.403	75.86
0.3	0.5	236811	75.87	51945.9	25072.1	26873.8	0.711243	0.117355	3153.77	1932.46	44154	7791.89	225.965	472.923	749.755	75.87
0.3	0.5	236888	75.88	51977.5	25091.5	26886	0.711135	0.117337	3154.73	1933.53	44180.8	7796.62	226.102	473.066	750.107	75.88
0.3	0.5	236964	75.89	52009	25110.8	26898.2	0.711027	0.117319	3155.68	1934.61	44207.6	7801.35	226.239	473.209	750.459	75.89
0.3	0.5	237041	75.9	52040.6	25130.1	26910.4	0.710918	0.117302	3156.63	1935.68	44234.5	7806.08	226.376	473.352	750.811	75.9
0.3	0.5	237118	75.91	52072.1	25149.5	26922.6	0.71081	0.117284	3157.58	1936.76	44261.3	7810.82	226.514	473.495	751.163	75.91
0.3	0.5	237195	75.92	52103.7	25168.9	26934.8	0.710702	0.117266	3158.53	1937.83	44288.1	7815.55	226.651	473.637	751.515	75.92
0.3	0.5	237271	75.93	52135.3	25188.3	26947	0.710593	0.117248	3159.48	1938.91	44315	7820.29	226.788	473.78	751.866	75.93
0.3	0.5	237348	75.94	52166.9	25207.6	26959.2	0.710485	0.11723	3160.43	1939.99	44341.8	7825.03	226.926	473.923	752.218	75.94
0.3	0.5	237425	75.95	52198.5	25227	26971.4	0.710377	0.117212	3161.38	1941.06	44368.7	7829.77	227.063	474.065	752.57	75.95
0.3	0.5	237501	75.96	52230.1	25246.5	26983.6	0.710269	0.117194	3162.33	1942.14	44395.6	7834.51	227.201	474.207	752.922	75.96
0.3	0.5	237578	75.97	52261.7	25265.9	26995.8	0.71016	0.117176	3163.28	1943.22	44422.5	7839.26	227.338	474.349	753.273	75.97
0.3	0.5	237655	75.98	52293.4	25285.3	27008	0.710052	0.117159	3164.22	1944.29	44449.3	7844	227.476	474.492	753.625	75.98
0.3	0.5	237732	75.99	52325	25304.7	27020.2	0.709943	0.117141	3165.17	1945.37	44476.2	7848.75	227.614	474.634	753.977	75.99
0.3	0.5	237808	76	52356.6	25324.2	27032.4	0.709835	0.117123	3166.12	1946.45	44503.1	7853.5	227.751	474.776	754.328	76
0.3	0.5	237885	76.01	52388.3	25343.7	27044.6	0.709727	0.117105	3167.06	1947.52	44530.1	7858.25	227.889	474.917	754.68	76.01
0.3	0.5	237962	76.02	52420	25363.1	27056.8	0.709618	0.117087	3168	1948.6	44557	7863	228.027	475.059	755.032	76.02
0.3	0.5	238038	76.03	52451.7	25382.6	27069	0.70951	0.117069	3168.95	1949.68	44583.9	7867.75	228.165	475.201	755.383	76.03
0.3	0.5	238115	76.04	52483.3	25402.1	27081.2	0.709402	0.117051	3169.89	1950.75	44610.8	7872.5	228.303	475.342	755.735	76.04
0.3	0.5	238192	76.05	52515	25421.6	27093.4	0.709293	0.117033	3170.83	1951.83	44637.8	7877.26	228.44	475.484	756.086	76.05
0.3	0.5	238268	76.06	52546.8	25441.1	27105.6	0.709185	0.117015	3171.78	1952.91	44664.7	7882.01	228.578	475.625	756.438	76.06
0.3	0.5	238345	76.07	52578.5	25460.7	27117.8	0.709076	0.116998	3172.72	1953.99	44691.7	7886.77	228.716	475.766	756.789	76.07
0.3	0.5	238422	76.08	52610.2	25480.2	27130	0.708968	0.11698	3173.66	1955.07	44718.7	7891.53	228.854	475.908	757.141	76.08
0.3	0.5	238499	76.09	52641.9	25499.8	27142.2	0.708859	0.116962	3174.6	1956.14	44745.6	7896.29	228.992	476.049	757.492	76.09
0.3	0.5	238575	76.1	52673.7	25519.3	27154.4	0.708751	0.116944	3175.54	1957.22	44772.6	7901.05	229.131	476.19	757.843	76.1
0.3	0.5	238652	76.11	52705.4	25538.9	27166.5	0.708643	0.116926	3176.47	1958.3	44799.6	7905.82	229.269	476.33	758.195	76.11
0.3	0.5	238729	76.12	52737.2	25558.5	27178.7	0.708534	0.116908	3177.41	1959.38	44826.6	7910.58	229.407	476.471	758.546	76.12
0.3	0.5	238805	76.13	52769	25578.1	27190.9	0.708426	0.11689	3178.35	1960.46	44853.6	7915.35	229.545	476.612	758.897	76.13
0.3	0.5	238882	76.14	52800.8	25597.7	27203.1	0.708317	0.116872	3179.29	1961.54	44880.6	7920.11	229.683	476.752	759.249	76.14
0.3	0.5	238959	76.15	52832.6	25617.3	27215.3	0.708209	0.116854	3180.22	1962.62	44907.7	7924.88	229.822	476.893	759.6	76.15
0.3	0.5	239036	76.16	52864.4	25636.9	27227.4	0.7081	0.116837	3181.16	1963.69	44934.7	7929.65	229.96	477.033	759.951	76.16
0.3	0.5	239112	76.17	52896.2	25656.6	27239.6	0.707992	0.116819	3182.09	1964.77	44961.7	7934.42	230.098	477.174	760.302	76.17
0.3	0.5	239189	76.18	52928	25676.2	27251.8	0.707883	0.116801	3183.03	1965.85	44988.8	7939.2	230.237	477.314	760.653	76.18
0.3	0.5	239266	76.19	52959.8	25695.9	27263.9	0.707774	0.116783	3183.96	1966.93	45015.8	7943.97	230.375	477.454	761.005	76.19
0.3	0.5	239342	76.2	52991.7	25715.5	27276.1	0.707666	0.116765	3184.89	1968.01	45042.9	7948.75	230.514	477.594	761.356	76.2
0.3	0.5	239419	76.21	53023.5	25735.2	27288.3	0.707557	0.116747	3185.82	1969.09	45070	7953.53	230.652	477.734	761.707	76.21
0.3	0.5	239496	76.22	53055.4	25754.9	27300.5	0.707449	0.116729	3186.76	1970.17	45097.1	7958.3	230.791	477.874	762.058	76.22
0.3	0.5	239573	76.23	53087.2	25774.6	27312.6	0.70734	0.116711	3187.69	1971.25	45124.1	7963.08	230.929	478.013	762.409	76.23
0.3	0.5	239649	76.24	53119.1	25794.3	27324.8	0.707232	0.116693	3188.62	1972.33	45151.2	7967.87	231.068	478.153	762.76	76.24
0.3	0.5	239726	76.25	53151	25814	27336.9	0.707123	0.116675	3189.55	1973.41	45178.3	7972.65	231.207	478.293	763.111	76.25
0.3	0.5	239803	76.26	53182.9	25833.8	27349.1	0.707014	0.116657	3190.48	1974.49	45205.5	7977.43	231.346	478.432	763.462	76.26
0.3	0.5	239879	76.27	53214.8	25853.5	27361.3	0.706906	0.116639	3191.4	1975.57	45232.6	7982.22	231.484	478.571	763.813	76.27
0.3	0.5	239956	76.28	53246.7	25873.3	27373.4	0.706797	0.116622	3192.33	1976.66	45259.7	7987.01	231.623	478.711	764.163	76.28
0.3	0.5	240033	76.29	53278.6	25893	27385.6	0.706688	0.116604	3193.26	1977.74	45286.8	7991.79	231.762	478.85	764.514	76.29
0.3	0.5	240110	76.3	53310.6	25912.8	27397.7	0.70658	0.116586	3194.18	1978.82	45314	7996.58	231.901	478.989	764.865	76.3
0.3	0.5	240186	76.31	53342.5	25932.6	27409.9	0.706471	0.116568	3195.11	1979.9	45341.1	8001.38	232.04	479.128	765.216	76.31
0.3	0.5	240263	76.32	53374.5	25952.4	27422	0.706363	0.11655	3196.03	1980.98	45368.3	8006.17	232.179	479.266	765.567	76.32
0.3	0.5	240340	76.33	53406.4	25972.2	27434.2	0.706254	0.116532	3196.96	1982.06	45395.5	8010.96	232.318	479.405	765.917	76.33
0.3	0.5	240416	76.34	53438.4	25992	27446.3	0.706145	0.116514	3197.88	1983.14	45422.6	8015.76	232.457	479.544	766.268	76.34
0.3	0.5	240493	76.35	53470.4	26011.9	27458.5	0.706036	0.116496	3198.81	1984.22	45449.8	8020.56	232.596	479.682	766.619	76.35
0.3	0.5	240570	76.36	53502.4	26031.7	27470.6	0.705928	0.116478	3199.73	1985.31	45477	8025.35	232.735	479.821	766.969	76.36
0.3	0.5	240647	76.37	53534.4	26051.6	27482.8	0.705819	0.11646	3200.65	1986.39	45504.2	8030.15	232.874	479.959	767.32	76.37
0.3	0.5	240723	76.38	53566.4	26071.4	27494.9	0.70571	0.116442	3201.57	1987.47	45531.4	8034.95	233.014	480.097	767.67	76.38
0.3	0.5	240800	76.39	53598.4	26091.3	27507.1	0.705602	0.116424	3202.49	1988.55	45558.6	8039.76	233.153	480.235	768.021	76.39
0.3	0.5	240877	76.4	53630.4	26111.2	27519.2	0.705493	0.116406	3203.41	1989.64	45585.8	8044.56	233.292	480.374	768.371	76.4
0.3	0.5	240953	76.41	53662.4	26131.1	27531.3	0.705384	0.116388	3204.33	1990.72	45613.1	8049.37	233.432	480.511	768.722	76.41
0.3	0.5	241030	76.42	53694.5	26151	27543.5	0.705275	0.11637	3205.25	1991.8	45640.3	8054.17	233.571	480.649	769.072	76.42
0.3	0.5	241107	76.43	53726.5	26170.9	27555.6	0.705167	0.116352	3206.16	1992.88	45667.5	8058.98	233.71	480.787	769.422	76.43
0.3	0.5	241184	76.44	53758.6	26190.8	27567.7	0.705058	0.116335	3207.08	1993.97	45694.8	8063.79	233.85	480.925	769.773	76.44
0.3	0.5	241260	76.45	53790.7	26210.8	27579.9	0.704949	0.116317	3208	1995.05	45722.1	8068.6	233.989	481.062	770.123	76.45
0.3	0.5	241337	76.46	53822.7	26230.7	27592	0.70484	0.116299	3208.91	1996.13	45749.3	8073.41	234.129	481.2	770.473	76.46
0.3	0.5	241414	76.47	53854.8	26250.7	27604.1	0.704731	0.116281	3209.83	1997.22	45776.6	8078.22	234.269	481.337	770.824	76.47
0.3	0.5	241490	76.48	53886.9	26270.7	27616.3	0.704623	0.116263	3210.74	1998.3	45803.9	8083.04	234.408	481.474	771.174	76.48
0.3	0.5	241567	76.49	53919	26290.7	27628.4	0.704514	0.116245	3211.66	1999.38	45831.2	8087.86	234.548	481.611	771.524	76.49
0.3	0.5	241644	76.5	53951.2	26310.6	27640.5	0.704405	0.116227	3212.57	2000.47	45858.5	8092.67	234.688	481.748	771.874	76.5
0.3	0.5	241721	76.51	53983.3	26330.6	27652.6	0.704296	0.116209	3213.48	2001.55	45885.8	8097.49	234.827	481.885	772.224	76.51
0.3	0.5	241797	76.52	54015.4	26350.7	27664.7	0.704187	0.116191	3214.39	2002.63	45913.1	8102.31	234.967	482.022	772.574	76.52
0.3	0.5	241874	76.53	54047.6	26370.7	27676.9	0.704078	0.116173	3215.3	2003.72	45940.4	8107.13	235.107	482.159	772.924	76.53
0.3	0.5	241951	76.54	54079.7	26390.7	27689	0.70397	0.116155	3216.21	2004.8	45967.8	8111.96	235.247	482.295	773.274	76.54
0.3	0.5	242027	76.55	54111.9	26410.8	27701.1	0.703861	0.116137	3217.12	2005.89	45995.1	8116.78	235.387	482.432	773.624	76.55
0.3	0.5	242104	76.56	54144	26430.8	27713.2	0.703752	0.116119	3218.03	2006.97	46022.4	8121.61	235.527	482.568	773.974	76.56
0.3	0.5	242181	76.57	54176.2	26450.9	27725.3	0.703643	0.116101	3218.94	2008.06	46049.8	8126.43	235.667	482.705	774.324	76.57
0.3	0.5	242258	76.58	54208.4	26471	27737.4	0.703534	0.116083	3219.85	2009.14	46077.2	8131.26	235.807	482.841	774.674	76.58
0.3	0.5	242334	76.59	54240.6	26491.1	27749.5	0.703425	0.116065	3220.75	2010.23	46104.5	8136.09	235.947	482.977	775.024	76.59
0.3	0.5	242411	76.6	54272.8	26511.2	27761.6	0.703316	0.116047	3221.66	2011.31	46131.9	8140.92	236.087	483.113	775.373	76.6
0.3	0.5	242488	76.61	54305	26531.3	27773.7	0.703207	0.116029	3222.57	2012.4	46159.3	8145.76	236.227	483.249	775.723	76.61
0.3	0.5	242564	76.62	54337.3	26551.4	27785.8	0.703098	0.116011	3223.47	2013.48	46186.7	8150.59	236.367	483.385	776.073	76.62
0.3	0.5	242641	76.63	54369.5	26571.6	27797.9	0.702989	0.115993	3224.37	2014.57	46214.1	8155.42	236.507	483.521	776.423	76.63
0.3	0.5	242718	76.64	54401.7	26591.7	27810	0.70288	0.115975	3225.28	2015.65	46241.5	8160.26	236.648	483.656	776.772	76.64
0.3	0.5	242795	76.65	54434	26611.9	27822.1	0.702771	0.115957	3226.18	2016.74	46268.9	8165.1	236.788	483.792	777.122	76.65
0.3	0.5	242871	76.66	54466.3	26632	27834.2	0.702663	0.115939	3227.08	2017.82	46296.3	8169.94	236.928	483.927	777.471	76.66
0.3	0.5	242948	76.67	54498.5	26652.2	27846.3	0.702554	0.115921	3227.98	2018.91	46323.7	8174.78	237.069	484.062	777.821	76.67
0.3	0.5	243025	76.68	54530.8	26672.4	27858.4	0.702445	0.115903	3228.88	2019.99	46351.2	8179.62	237.209	484.198	778.17	76.68
0.3	0.5	243101	76.69	54563.1	26692.6	27870.5	0.702336	0.115885	3229.78	2021.08	46378.6	8184.46	237.349	484.333	778.52	76.69
0.3	0.5	243178	76.7	54595.4	26712.8	27882.6	0.702227	0.115867	3230.68	2022.17	46406.1	8189.31	237.49	484.468	778.869	76.7
0.3	0.5	243255	76.71	54627.7	26733	27894.7	0.702118	0.115849	3231.58	2023.25	46433.5	8194.15	237.63	484.602	779.218	76.71
0.3	0.5	243332	76.72	54660	26753.3	27906.8	0.702008	0.115831	3232.48	2024.34	46461	8199	237.771	484.737	779.568	76.72
0.3	0.5	243408	76.73	54692.3	26773.5	27918.8	0.701899	0.115813	3233.38	2025.43	46488.5	8203.85	237.912	484.872	779.917	76.73
0.3	0.5	243485	76.74	54724.7	26793.7	27930.9	0.70179	0.115795	3234.27	2026.51	46516	8208.7	238.052	485.006	780.266	76.74
0.3	0.5	243562	76.75	54757	26814	27943	0.701681	0.115777	3235.17	2027.6	46543.5	8213.55	238.193	485.141	780.615	76.75
0.3	0.5	243638	76.76	54789.4	26834.3	27955.1	0.701572	0.115759	3236.06	2028.69	46571	8218.41	238.334	485.275	780.964	76.76
0.3	0.5	243715	76.77	54821.7	26854.6	27967.2	0.701463	0.115741	3236.96	2029.77	46598.5	8223.26	238.475	485.41	781.314	76.77
0.3	0.5	243792	76.78	54854.1	26874.9	27979.2	0.701354	0.115723	3237.85	2030.86	46626	8228.11	238.615	485.544	781.663	76.78
0.3	0.5	243868	76.79	54886.5	26895.2	27991.3	0.701245	0.115705	3238.74	2031.95	46653.5	8232.97	238.756	485.678	782.012	76.79
0.3	0.5	243945	76.8	54918.9	26915.5	28003.4	0.701136	0.115687	3239.64	2033.03	46681	8237.83	238.897	485.812	782.361	76.8
0.3	0.5	244022	76.81	54951.3	26935.8	28015.4	0.701027	0.115669	3240.53	2034.12	46708.6	8242.69	239.038	485.946	782.71	76.81
0.3	0.5	244099	76.82	54983.7	26956.2	28027.5	0.700918	0.115651	3241.42	2035.21	46736.1	8247.55	239.179	486.079	783.058	76.82
0.3	0.5	244175	76.83	55016.1	26976.5	28039.6	0.700809	0.115633	3242.31	2036.3	46763.7	8252.41	239.32	486.213	783.407	76.83
0.3	0.5	244252	76.84	55048.5	26996.9	28051.6	0.700699	0.115615	3243.2	2037.38	46791.2	8257.28	239.461	486.346	783.756	76.84
0.3	0.5	244329	76.85	55080.9	27017.3	28063.7	0.70059	0.115597	3244.09	2038.47	46818.8	8262.14	239.602	486.48	784.105	76.85
0.3	0.5	244405	76.86	55113.4	27037.6	28075.7	0.700481	0.115579	3244.98	2039.56	46846.4	8267.01	239.743	486.613	784.453	76.86
0.3	0.5	244482	76.87	55145.8	27058	28087.8	0.700372	0.115561	3245.86	2040.65	46874	8271.87	239.884	486.746	784.802	76.87
0.3	0.5	244559	76.88	55178.3	27078.5	28099.8	0.700263	0.115543	3246.75	2041.74	46901.5	8276.74	240.026	486.879	785.151	76.88
0.3	0.5	244636	76.89	55210.8	27098.9	28111.9	0.700154	0.115525	3247.64	2042.82	46929.1	8281.61	240.167	487.012	785.499	76.89
0.3	0.5	244712	76.9	55243.2	27119.3	28123.9	0.700044	0.115507	3248.52	2043.91	46956.7	8286.48	240.308	487.145	785.848	76.9
0.3	0.5	244789	76.91	55275.7	27139.7	28136	0.699935	0.115489	3249.4	2045	46984.4	8291.36	240.449	487.278	786.196	76.91
0.3	0.5	244866	76.92	55308.2	27160.2	28148	0.699826	0.115471	3250.29	2046.09	47012	8296.23	240.591	487.411	786.545	76.92
0.3	0.5	244942	76.93	55340.7	27180.6	28160.1	0.699717	0.115453	3251.17	2047.18	47039.6	8301.11	240.732	487.543	786.893	76.93
0.3	0.5	245019	76.94	55373.2	27201.1	28172.1	0.699608	0.115435	3252.05	2048.27	47067.2	8305.98	240.874	487.676	787.242	76.94
0.3	0.5	245096	76.95	55405.7	27221.6	28184.1	0.699498	0.115417	3252.94	2049.36	47094.9	8310.86	241.015	487.808	787.59	76.95
0.3	0.5	245173	76.96	55438.3	27242.1	28196.2	0.699389	0.115399	3253.82	2050.45	47122.5	8315.74	241.156	487.94	787.938	76.96
0.3	0.5	245249	76.97	55470.8	27262.6	28208.2	0.69928	0.115381	3254.7	2051.53	47150.2	8320.62	241.298	488.072	788.286	76.97
0.3	0.5	245326	76.98	55503.4	27283.1	28220.2	0.699171	0.115363	3255.58	2052.62	47177.9	8325.5	241.44	488.204	788.635	76.98
0.3	0.5	245403	76.99	55535.9	27303.6	28232.3	0.699061	0.115345	3256.45	2053.71	47205.5	8330.39	241.581	488.336	788.983	76.99
0.3	0.5	245479	77	55568.5	27324.2	28244.3	0.698952	0.115327	3257.33	2054.8	47233.2	8335.27	241.723	488.468	789.331	77
0.3	0.5	245556	77.01	55601.1	27344.7	28256.3	0.698843	0.115309	3258.21	2055.89	47260.9	8340.16	241.865	488.6	789.679	77.01
0.3	0.5	245633	77.02	55633.6	27365.3	28268.3	0.698733	0.115291	3259.09	2056.98	47288.6	8345.04	242.006	488.732	790.027	77.02
0.3	0.5	245710	77.03	55666.2	27385.9	28280.4	0.698624	0.115273	3259.96	2058.07	47316.3	8349.93	242.148	488.863	790.375	77.03
0.3	0.5	245786	77.04	55698.8	27406.4	28292.4	0.698515	0.115255	3260.84	2059.16	47344	8354.82	242.29	488.994	790.723	77.04
0.3	0.5	245863	77.05	55731.4	27427	28304.4	0.698406	0.115237	3261.71	2060.25	47371.7	8359.71	242.432	489.126	791.07	77.05
0.3	0.5	245940	77.06	55764	27447.6	28316.4	0.698296	0.115219	3262.59	2061.34	47399.4	8364.61	242.574	489.257	791.418	77.06
0.3	0.5	246016	77.07	55796.7	27468.2	28328.4	0.698187	0.115201	3263.46	2062.43	47427.2	8369.5	242.716	489.388	791.766	77.07
0.3	0.5	246093	77.08	55829.3	27488.9	28340.4	0.698078	0.115183	3264.33	2063.52	47454.9	8374.4	242.857	489.519	792.114	77.08
0.3	0.5	246170	77.09	55862	27509.5	28352.5	0.697968	0.115165	3265.2	2064.61	47482.7	8379.29	242.999	489.65	792.461	77.09
0.3	0.5	246247	77.1	55894.6	27530.1	28364.5	0.697859	0.115147	3266.07	2065.7	47510.4	8384.19	243.142	489.78	792.809	77.1
0.3	0.5	246323	77.11	55927.3	27550.8	28376.5	0.697749	0.115129	3266.94	2066.79	47538.2	8389.09	243.284	489.911	793.156	77.11
0.3	0.5	246400	77.12	55959.9	27571.5	28388.5	0.69764	0.115111	3267.81	2067.88	47565.9	8393.99	243.426	490.042	793.504	77.12
0.3	0.5	246477	77.13	55992.6	27592.2	28400.5	0.697531	0.115093	3268.68	2068.97	47593.7	8398.89	243.568	490.172	793.851	77.13
0.3	0.5	246553	77.14	56025.3	27612.8	28412.5	0.697421	0.115075	3269.55	2070.06	47621.5	8403.79	243.71	490.302	794.199	77.14
0.3	0.5	246630	77.15	56058	27633.5	28424.5	0.697312	0.115056	3270.42	2071.15	47649.3	8408.7	243.852	490.432	794.546	77.15
0.3	0.5	246707	77.16	56090.7	27654.3	28436.4	0.697202	0.115038	3271.28	2072.25	47677.1	8413.6	243.995	490.563	794.893	77.16
0.3	0.5	246784	77.17	56123.4	27675	28448.4	0.697093	0.11502	3272.15	2073.34	47704.9	8418.51	244.137	490.692	795.241	77.17
0.3	0.5	246860	77.18	56156.1	27695.7	28460.4	0.696984	0.115002	3273.01	2074.43	47732.7	8423.42	244.279	490.822	795.588	77.18
0.3	0.5	246937	77.19	56188.9	27716.5	28472.4	0.696874	0.114984	3273.88	2075.52	47760.5	8428.33	244.422	490.952	795.935	77.19
0.3	0.5	247014	77.2	56221.6	27737.2	28484.4	0.696765	0.114966	3274.74	2076.61	47788.4	8433.24	244.564	491.082	796.282	77.2
0.3	0.5	247090	77.21	56254.3	27758	28496.4	0.696655	0.114948	3275.6	2077.7	47816.2	8438.15	244.706	491.211	796.629	77.21
0.3	0.5	247167	77.22	56287.1	27778.8	28508.4	0.696546	0.11493	3276.47	2078.79	47844	8443.07	244.849	491.341	796.976	77.22
0.3	0.5	247244	77.23	56319.9	27799.5	28520.3	0.696436	0.114912	3277.33	2079.88	47871.9	8447.98	244.991	491.47	797.323	77.23
0.3	0.5	247321	77.24	56352.6	27820.3	28532.3	0.696327	0.114894	3278.19	2080.98	47899.7	8452.9	245.134	491.599	797.67	77.24
0.3	0.5	247397	77.25	56385.4	27841.1	28544.3	0.696217	0.114876	3279.05	2082.07	47927.6	8457.81	245.277	491.728	798.017	77.25
0.3	0.5	247474	77.26	56418.2	27862	28556.2	0.696108	0.114858	3279.91	2083.16	47955.5	8462.73	245.419	491.857	798.363	77.26
0.3	0.5	247551	77.27	56451	27882.8	28568.2	0.695998	0.11484	3280.77	2084.25	47983.4	8467.65	245.562	491.986	798.71	77.27
0.3	0.5	247627	77.28	56483.8	27903.6	28580.2	0.695889	0.114822	3281.62	2085.34	48011.2	8472.57	245.705	492.115	799.057	77.28
0.3	0.5	247704	77.29	56516.6	27924.5	28592.1	0.695779	0.114804	3282.48	2086.44	48039.1	8477.5	245.847	492.243	799.403	77.29
0.3	0.5	247781	77.3	56549.5	27945.4	28604.1	0.69567	0.114786	3283.34	2087.53	48067	8482.42	245.99	492.372	799.75	77.3
0.3	0.5	247858	77.31	56582.3	27966.2	28616.1	0.69556	0.114767	3284.19	2088.62	48095	8487.34	246.133	492.5	800.097	77.31
0.3	0.5	247934	77.32	56615.1	27987.1	28628	0.695451	0.114749	3285.05	2089.71	48122.9	8492.27	246.276	492.629	800.443	77.32
0.3	0.5	248011	77.33	56648	28008	28640	0.695341	0.114731	3285.9	2090.8	48150.8	8497.2	246.419	492.757	800.789	77.33
0.3	0.5	248088	77.34	56680.8	28028.9	28651.9	0.695231	0.114713	3286.75	2091.9	48178.7	8502.13	246.562	492.885	801.136	77.34
0.3	0.5	248164	77.35	56713.7	28049.8	28663.9	0.695122	0.114695	3287.61	2092.99	48206.7	8507.06	246.705	493.013	801.482	77.35
0.3	0.5	248241	77.36	56746.6	28070.8	28675.8	0.695012	0.114677	3288.46	2094.08	48234.6	8511.99	246.848	493.141	801.828	77.36
0.3	0.5	248318	77.37	56779.5	28091.7	28687.8	0.694903	0.114659	3289.31	2095.18	48262.6	8516.92	246.991	493.269	802.174	77.37
0.3	0.5	248395	77.38	56812.4	28112.7	28699.7	0.694793	0.114641	3290.16	2096.27	48290.5	8521.86	247.134	493.396	802.521	77.38
0.3	0.5	248471	77.39	56845.3	28133.6	28711.6	0.694683	0.114623	3291.01	2097.36	48318.5	8526.79	247.277	493.524	802.867	77.39
0.3	0.5	248548	77.4	56878.2	28154.6	28723.6	0.694574	0.114605	3291.86	2098.45	48346.5	8531.73	247.42	493.651	803.213	77.4
0.3	0.5	248625	77.41	56911.1	28175.6	28735.5	0.694464	0.114587	3292.7	2099.55	48374.4	8536.67	247.563	493.778	803.559	77.41
0.3	0.5	248701	77.42	56944	28196.6	28747.4	0.694355	0.114569	3293.55	2100.64	48402.4	8541.6	247.707	493.906	803.905	77.42
0.3	0.5	248778	77.43	56977	28217.6	28759.4	0.694245	0.11455	3294.4	2101.73	48430.4	8546.54	247.85	494.033	804.25	77.43
0.3	0.5	248855	77.44	57009.9	28238.6	28771.3	0.694135	0.114532	3295.24	2102.83	48458.4	8551.49	247.993	494.16	804.596	77.44
0.3	0.5	248932	77.45	57042.9	28259.6	28783.2	0.694026	0.114514	3296.09	2103.92	48486.4	8556.43	248.136	494.287	804.942	77.45
0.3	0.5	249008	77.46	57075.8	28280.7	28795.1	0.693916	0.114496	3296.93	2105.01	48514.4	8561.37	248.28	494.413	805.288	77.46
0.3	0.5	249085	77.47	57108.8	28301.7	28807.1	0.693806	0.114478	3297.78	2106.11	48542.5	8566.32	248.423	494.54	805.633	77.47
0.3	0.5	249162	77.48	57141.8	28322.8	28819	0.693697	0.11446	3298.62	2107.2	48570.5	8571.27	248.567	494.666	805.979	77.48
0.3	0.5	249238	77.49	57174.8	28343.9	28830.9	0.693587	0.114442	3299.46	2108.29	48598.5	8576.21	248.71	494.793	806.324	77.49
0.3	0.5	249315	77.5	57207.7	28364.9	28842.8	0.693477	0.114424	3300.3	2109.39	48626.6	8581.16	248.854	494.919	806.67	77.5
0.3	0.5	249392	77.51	57240.8	28386	28854.7	0.693367	0.114406	3301.14	2110.48	48654.6	8586.11	248.997	495.045	807.015	77.51
0.3	0.5	249468	77.52	57273.8	28407.1	28866.6	0.693258	0.114388	3301.98	2111.58	48682.7	8591.06	249.141	495.171	807.36	77.52
0.3	0.5	249545	77.53	57306.8	28428.3	28878.5	0.693148	0.114369	3302.82	2112.67	48710.8	8596.02	249.285	495.297	807.706	77.53
0.3	0.5	249622	77.54	57339.8	28449.4	28890.4	0.693038	0.114351	3303.66	2113.76	48738.8	8600.97	249.428	495.423	808.051	77.54
0.3	0.5	249699	77.55	57372.8	28470.5	28902.3	0.692929	0.114333	3304.5	2114.86	48766.9	8605.93	249.572	495.549	808.396	77.55
0.3	0.5	249775	77.56	57405.9	28491.7	28914.2	0.692819	0.114315	3305.33	2115.95	48795	8610.88	249.716	495.674	808.741	77.56
0.3	0.5	249852	77.57	57438.9	28512.8	28926.1	0.692709	0.114297	3306.17	2117.05	48823.1	8615.84	249.859	495.8	809.086	77.57
0.3	0.5	249929	77.58	57472	28534	28938	0.692599	0.114279	3307	2118.14	48851.2	8620.8	250.003	495.925	809.431	77.58
0.3	0.5	250005	77.59	57505.1	28555.2	28949.9	0.692489	0.114261	3307.84	2119.23	48879.3	8625.76	250.147	496.05	809.776	77.59
0.3	0.5	250082	77.6	57538.2	28576.4	28961.8	0.69238	0.114243	3308.67	2120.33	48907.4	8630.72	250.291	496.176	810.121	77.6
0.3	0.5	250159	77.61	57571.2	28597.6	28973.7	0.69227	0.114225	3309.5	2121.42	48935.6	8635.69	250.435	496.301	810.466	77.61
0.3	0.5	250236	77.62	57604.3	28618.8	28985.5	0.69216	0.114206	3310.34	2122.52	48963.7	8640.65	250.579	496.425	810.81	77.62
0.3	0.5	250312	77.63	57637.4	28640	28997.4	0.69205	0.114188	3311.17	2123.61	48991.8	8645.62	250.723	496.55	811.155	77.63
0.3	0.5	250389	77.64	57670.6	28661.3	29009.3	0.69194	0.11417	3312	2124.71	49020	8650.58	250.867	496.675	811.5	77.64
0.3	0.5	250466	77.65	57703.7	28682.5	29021.2	0.691831	0.114152	3312.83	2125.8	49048.1	8655.55	251.011	496.799	811.844	77.65
0.3	0.5	250542	77.66	57736.8	28703.8	29033	0.691721	0.114134	3313.65	2126.9	49076.3	8660.52	251.155	496.924	812.189	77.66
0.3	0.5	250619	77.67	57769.9	28725	29044.9	0.691611	0.114116	3314.48	2127.99	49104.4	8665.49	251.299	497.048	812.533	77.67
0.3	0.5	250696	77.68	57803.1	28746.3	29056.8	0.691501	0.114098	3315.31	2129.09	49132.6	8670.46	251.443	497.172	812.877	77.68
0.3	0.5	250773	77.69	57836.2	28767.6	29068.6	0.691391	0.11408	3316.14	2130.18	49160.8	8675.44	251.588	497.297	813.222	77.69
0.3	0.5	250849	77.7	57869.4	28788.9	29080.5	0.691281	0.114061	3316.96	2131.28	49189	8680.41	251.732	497.421	813.566	77.7
0.3	0.5	250926	77.71	57902.6	28810.2	29092.4	0.691171	0.114043	3317.79	2132.37	49217.2	8685.38	251.876	497.544	813.91	77.71
0.3	0.5	251003	77.72	57935.7	28831.5	29104.2	0.691062	0.114025	3318.61	2133.47	49245.4	8690.36	252.02	497.668	814.254	77.72
0.3	0.5	251079	77.73	57968.9	28852.9	29116.1	0.690952	0.114007	3319.44	2134.56	49273.6	8695.34	252.165	497.792	814.598	77.73
0.3	0.5	251156	77.74	58002.1	28874.2	29127.9	0.690842	0.113989	3320.26	2135.66	49301.8	8700.32	252.309	497.915	814.942	77.74
0.3	0.5	251233	77.75	58035.3	28895.6	29139.8	0.690732	0.113971	3321.08	2136.75	49330	8705.3	252.454	498.039	815.286	77.75
0.3	0.5	251310	77.76	58068.5	28916.9	29151.6	0.690622	0.113953	3321.9	2137.85	49358.3	8710.28	252.598	498.162	815.63	77.76
0.3	0.5	251386	77.77	58101.8	28938.3	29163.4	0.690512	0.113934	3322.72	2138.94	49386.5	8715.26	252.743	498.285	815.974	77.77
0.3	0.5	251463	77.78	58135	28959.7	29175.3	0.690402	0.113916	3323.54	2140.04	49414.7	8720.25	252.887	498.408	816.317	77.78
0.3	0.5	251540	77.79	58168.2	28981.1	29187.1	0.690292	0.113898	3324.36	2141.14	49443	8725.23	253.032	498.531	816.661	77.79
0.3	0.5	251616	77.8	58201.5	29002.5	29198.9	0.690182	0.11388	3325.18	2142.23	49471.2	8730.22	253.176	498.654	817.005	77.8
0.3	0.5	251693	77.81	58234.7	29023.9	29210.8	0.690072	0.113862	3325.99	2143.33	49499.5	8735.21	253.321	498.777	817.348	77.81
0.3	0.5	251770	77.82	58268	29045.4	29222.6	0.689962	0.113844	3326.81	2144.42	49527.8	8740.2	253.466	498.899	817.692	77.82
0.3	0.5	251847	77.83	58301.2	29066.8	29234.4	0.689852	0.113826	3327.63	2145.52	49556.1	8745.19	253.61	499.022	818.035	77.83
0.3	0.5	251923	77.84	58334.5	29088.3	29246.2	0.689742	0.113807	3328.44	2146.61	49584.3	8750.18	253.755	499.144	818.378	77.84
0.3	0.5	252000	77.85	58367.8	29109.7	29258.1	0.689632	0.113789	3329.25	2147.71	49612.6	8755.17	253.9	499.266	818.722	77.85
0.3	0.5	252077	77.86	58401.1	29131.2	29269.9	0.689522	0.113771	3330.07	2148.81	49640.9	8760.16	254.045	499.388	819.065	77.86
0.3	0.5	252153	77.87	58434.4	29152.7	29281.7	0.689412	0.113753	3330.88	2149.9	49669.2	8765.16	254.19	499.51	819.408	77.87
0.3	0.5	252230	77.88	58467.7	29174.2	29293.5	0.689302	0.113735	3331.69	2151	49697.5	8770.16	254.335	499.632	819.751	77.88
0.3	0.5	252307	77.89	58501	29195.7	29305.3	0.689192	0.113717	3332.5	2152.1	49725.9	8775.15	254.479	499.754	820.094	77.89
0.3	0.5	252384	77.9	58534.3	29217.2	29317.1	0.689082	0.113699	3333.31	2153.19	49754.2	8780.15	254.624	499.875	820.437	77.9
0.3	0.5	252460	77.91	58567.7	29238.8	29328.9	0.688972	0.11368	3334.12	2154.29	49782.5	8785.15	254.769	499.997	820.78	77.91
0.3	0.5	252537	77.92	58601	29260.3	29340.7	0.688862	0.113662	3334.93	2155.38	49810.9	8790.15	254.914	500.118	821.123	77.92
0.3	0.5	252614	77.93	58634.4	29281.9	29352.5	0.688752	0.113644	3335.74	2156.48	49839.2	8795.16	255.06	500.24	821.465	77.93
0.3	0.5	252690	77.94	58667.7	29303.4	29364.3	0.688642	0.113626	3336.54	2157.58	49867.6	8800.16	255.205	500.361	821.808	77.94
0.3	0.5	252767	77.95	58701.1	29325	29376.1	0.688532	0.113608	3337.35	2158.67	49895.9	8805.16	255.35	500.482	822.15	77.95
0.3	0.5	252844	77.96	58734.5	29346.6	29387.9	0.688422	0.11359	3338.16	2159.77	49924.3	8810.17	255.495	500.603	822.493	77.96
0.3	0.5	252921	77.97	58767.8	29368.2	29399.7	0.688312	0.113571	3338.96	2160.87	49952.7	8815.18	255.64	500.723	822.835	77.97
0.3	0.5	252997	77.98	58801.2	29389.8	29411.4	0.688202	0.113553	3339.76	2161.96	49981.1	8820.19	255.785	500.844	823.178	77.98
0.3	0.5	253074	77.99	58834.6	29411.4	29423.2	0.688091	0.113535	3340.57	2163.06	50009.4	8825.2	255.931	500.965	823.52	77.99
0.3	0.5	253151	78	58868	29433	29435	0.687981	0.113517	3341.37	2164.16	50037.8	8830.21	256.076	501.085	823.862	78
0.3	0.5	253227	78.01	58901.5	29454.7	29446.8	0.687871	0.113499	3342.17	2165.25	50066.2	8835.22	256.221	501.205	824.204	78.01
0.3	0.5	253304	78.02	58934.9	29476.3	29458.5	0.687761	0.113481	3342.97	2166.35	50094.6	8840.23	256.367	501.326	824.547	78.02
0.3	0.5	253381	78.03	58968.3	29498	29470.3	0.687651	0.113462	3343.77	2167.45	50123.1	8845.25	256.512	501.446	824.889	78.03
0.3	0.5	253458	78.04	59001.7	29519.7	29482.1	0.687541	0.113444	3344.57	2168.54	50151.5	8850.26	256.658	501.566	825.23	78.04
0.3	0.5	253534	78.05	59035.2	29541.4	29493.8	0.687431	0.113426	3345.37	2169.64	50179.9	8855.28	256.803	501.685	825.572	78.05
0.3	0.5	253611	78.06	59068.6	29563.1	29505.6	0.68732	0.113408	3346.16	2170.74	50208.3	8860.3	256.949	501.805	825.914	78.06
0.3	0.5	253688	78.07	59102.1	29584.8	29517.3	0.68721	0.11339	3346.96	2171.83	50236.8	8865.32	257.094	501.925	826.256	78.07
0.3	0.5	253764	78.08	59135.6	29606.5	29529.1	0.6871	0.113372	3347.76	2172.93	50265.2	8870.34	257.24	502.044	826.598	78.08
0.3	0.5	253841	78.09	59169.1	29628.2	29540.8	0.68699	0.113353	3348.55	2174.03	50293.7	8875.36	257.385	502.164	826.939	78.09
0.3	0.5	253918	78.1	59202.5	29650	29552.6	0.68688	0.113335	3349.35	2175.13	50322.2	8880.38	257.531	502.283	827.281	78.1
0.3	0.5	253995	78.11	59236	29671.7	29564.3	0.686769	0.113317	3350.14	2176.22	50350.6	8885.4	257.677	502.402	827.622	78.11
0.3	0.5	254071	78.12	59269.5	29693.5	29576.1	0.686659	0.113299	3350.93	2177.32	50379.1	8890.43	257.822	502.521	827.963	78.12
0.3	0.5	254148	78.13	59303	29715.2	29587.8	0.686549	0.113281	3351.72	2178.42	50407.6	8895.46	257.968	502.64	828.305	78.13
0.3	0.5	254225	78.14	59336.6	29737	29599.5	0.686439	0.113262	3352.51	2179.52	50436.1	8900.48	258.114	502.758	828.646	78.14
0.3	0.5	254301	78.15	59370.1	29758.8	29611.3	0.686329	0.113244	3353.3	2180.61	50464.6	8905.51	258.26	502.877	828.987	78.15
0.3	0.5	254378	78.16	59403.6	29780.6	29623	0.686218	0.113226	3354.09	2181.71	50493.1	8910.54	258.406	502.996	829.328	78.16
0.3	0.5	254455	78.17	59437.2	29802.4	29634.7	0.686108	0.113208	3354.88	2182.81	50521.6	8915.57	258.552	503.114	829.669	78.17
0.3	0.5	254532	78.18	59470.7	29824.3	29646.4	0.685998	0.11319	3355.67	2183.9	50550.1	8920.61	258.698	503.232	830.01	78.18
0.3	0.5	254608	78.19	59504.3	29846.1	29658.1	0.685888	0.113171	3356.46	2185	50578.6	8925.64	258.844	503.35	830.351	78.19
0.3	0.5	254685	78.2	59537.8	29868	29669.9	0.685777	0.113153	3357.24	2186.1	50607.2	8930.67	258.99	503.468	830.692	78.2
0.3	0.5	254762	78.21	59571.4	29889.8	29681.6	0.685667	0.113135	3358.03	2187.2	50635.7	8935.71	259.136	503.586	831.032	78.21
0.3	0.5	254838	78.22	59605	29911.7	29693.3	0.685557	0.113117	3358.81	2188.29	50664.2	8940.75	259.282	503.704	831.373	78.22
0.3	0.5	254915	78.23	59638.6	29933.6	29705	0.685446	0.113099	3359.59	2189.39	50692.8	8945.79	259.428	503.822	831.714	78.23
0.3	0.5	254992	78.24	59672.2	29955.5	29716.7	0.685336	0.11308	3360.38	2190.49	50721.3	8950.82	259.574	503.939	832.054	78.24
0.3	0.5	255068	78.25	59705.8	29977.4	29728.4	0.685226	0.113062	3361.16	2191.59	50749.9	8955.87	259.72	504.057	832.394	78.25
0.3	0.5	255145	78.26	59739.4	29999.3	29740.1	0.685115	0.113044	3361.94	2192.69	50778.5	8960.91	259.866	504.174	832.735	78.26
0.3	0.5	255222	78.27	59773	30021.2	29751.8	0.685005	0.113026	3362.72	2193.78	50807.1	8965.95	260.013	504.291	833.075	78.27
0.3	0.5	255299	78.28	59806.6	30043.2	29763.5	0.684895	0.113008	3363.5	2194.88	50835.6	8970.99	260.159	504.408	833.415	78.28
0.3	0.5	255375	78.29	59840.3	30065.1	29775.2	0.684784	0.112989	3364.28	2195.98	50864.2	8976.04	260.305	504.525	833.755	78.29
0.3	0.5	255452	78.3	59873.9	30087.1	29786.8	0.684674	0.112971	3365.06	2197.08	50892.8	8981.09	260.451	504.642	834.095	78.3
0.3	0.5	255529	78.31	59907.6	30109	29798.5	0.684564	0.112953	3365.83	2198.17	50921.4	8986.13	260.598	504.758	834.435	78.31
0.3	0.5	255605	78.32	59941.2	30131	29810.2	0.684453	0.112935	3366.61	2199.27	50950	8991.18	260.744	504.875	834.775	78.32
0.3	0.5	255682	78.33	59974.9	30153	29821.9	0.684343	0.112917	3367.38	2200.37	50978.6	8996.23	260.891	504.991	835.115	78.33
0.3	0.5	255759	78.34	60008.6	30175	29833.5	0.684233	0.112898	3368.16	2201.47	51007.3	9001.28	261.037	505.107	835.455	78.34
0.3	0.5	255836	78.35	60042.2	30197	29845.2	0.684122	0.11288	3368.93	2202.57	51035.9	9006.34	261.184	505.224	835.794	78.35
0.3	0.5	255912	78.36	60075.9	30219.1	29856.9	0.684012	0.112862	3369.7	2203.66	51064.5	9011.39	261.33	505.34	836.134	78.36
0.3	0.5	255989	78.37	60109.6	30241.1	29868.5	0.683901	0.112844	3370.48	2204.76	51093.2	9016.44	261.477	505.456	836.473	78.37
0.3	0.5	256066	78.38	60143.3	30263.1	29880.2	0.683791	0.112826	3371.25	2205.86	51121.8	9021.5	261.623	505.571	836.813	78.38
0.3	0.5	256142	78.39	60177	30285.2	29891.8	0.68368	0.112807	3372.02	2206.96	51150.5	9026.56	261.77	505.687	837.152	78.39
0.3	0.5	256219	78.4	60210.8	30307.3	29903.5	0.68357	0.112789	3372.79	2208.06	51179.1	9031.61	261.917	505.803	837.491	78.4
0.3	0.5	256296	78.41	60244.5	30329.4	29915.1	0.68346	0.112771	3373.55	2209.15	51207.8	9036.67	262.064	505.918	837.83	78.41
0.3	0.5	256373	78.42	60278.2	30351.4	29926.8	0.683349	0.112753	3374.32	2210.25	51236.5	9041.73	262.21	506.033	838.169	78.42
0.3	0.5	256449	78.43	60312	30373.5	29938.4	0.683239	0.112734	3375.09	2211.35	51265.2	9046.79	262.357	506.148	838.508	78.43
0.3	0.5	256526	78.44	60345.7	30395.7	29950.1	0.683128	0.112716	3375.86	2212.45	51293.9	9051.86	262.504	506.263	838.847	78.44
0.3	0.5	256603	78.45	60379.5	30417.8	29961.7	0.683018	0.112698	3376.62	2213.55	51322.6	9056.92	262.651	506.378	839.186	78.45
0.3	0.5	256679	78.46	60413.2	30439.9	29973.3	0.682907	0.11268	3377.39	2214.64	51351.3	9061.99	262.798	506.493	839.525	78.46
0.3	0.5	256756	78.47	60447	30462.1	29985	0.682797	0.112661	3378.15	2215.74	51380	9067.05	262.945	506.608	839.863	78.47
0.3	0.5	256833	78.48	60480.8	30484.2	29996.6	0.682686	0.112643	3378.91	2216.84	51408.7	9072.12	263.091	506.722	840.202	78.48
0.3	0.5	256910	78.49	60514.6	30506.4	30008.2	0.682576	0.112625	3379.67	2217.94	51437.4	9077.19	263.238	506.837	840.54	78.49
0.3	0.5	256986	78.5	60548.4	30528.6	30019.8	0.682465	0.112607	3380.43	2219.04	51466.1	9082.26	263.385	506.951	840.879	78.5
0.3	0.5	257063	78.51	60582.2	30550.8	30031.4	0.682355	0.112589	3381.19	2220.14	51494.9	9087.33	263.533	507.065	841.217	78.51
0.3	0.5	257140	78.52	60616	30573	30043	0.682244	0.11257	3381.95	2221.23	51523.6	9092.4	263.68	507.179	841.555	78.52
0.3	0.5	257216	78.53	60649.8	30595.2	30054.6	0.682134	0.112552	3382.71	2222.33	51552.3	9097.47	263.827	507.293	841.894	78.53
0.3	0.5	257293	78.54	60683.6	30617.4	30066.2	0.682023	0.112534	3383.47	2223.43	51581.1	9102.55	263.974	507.407	842.232	78.54
0.3	0.5	257370	78.55	60717.5	30639.6	30077.8	0.681913	0.112516	3384.23	2224.53	51609.9	9107.62	264.121	507.521	842.57	78.55
0.3	0.5	257447	78.56	60751.3	30661.9	30089.4	0.681802	0.112497	3384.98	2225.63	51638.6	9112.7	264.268	507.634	842.908	78.56
0.3	0.5	257523	78.57	60785.2	30684.1	30101	0.681692	0.112479	3385.74	2226.73	51667.4	9117.78	264.416	507.747	843.245	78.57
0.3	0.5	257600	78.58	60819	30706.4	30112.6	0.681581	0.112461	3386.49	2227.82	51696.2	9122.85	264.563	507.861	843.583	78.58
0.3	0.5	257677	78.59	60852.9	30728.7	30124.2	0.68147	0.112443	3387.25	2228.92	51725	9127.93	264.71	507.974	843.921	78.59
0.3	0.5	257753	78.6	60886.8	30751	30135.8	0.68136	0.112424	3388	2230.02	51753.8	9133.02	264.857	508.087	844.258	78.6
0.3	0.5	257830	78.61	60920.6	30773.3	30147.4	0.681249	0.112406	3388.75	2231.12	51782.6	9138.1	265.005	508.2	844.596	78.61
0.3	0.5	257907	78.62	60954.5	30795.6	30159	0.681139	0.112388	3389.5	2232.22	51811.4	9143.18	265.152	508.312	844.933	78.62
0.3	0.5	257984	78.63	60988.4	30817.9	30170.5	0.681028	0.11237	3390.25	2233.32	51840.2	9148.26	265.3	508.425	845.271	78.63
0.3	0.5	258060	78.64	61022.3	30840.2	30182.1	0.680917	0.112351	3391	2234.41	51869	9153.35	265.447	508.538	845.608	78.64
0.3	0.5	258137	78.65	61056.2	30862.6	30193.7	0.680807	0.112333	3391.75	2235.51	51897.8	9158.44	265.595	508.65	845.945	78.65
0.3	0.5	258214	78.66	61090.2	30884.9	30205.2	0.680696	0.112315	3392.5	2236.61	51926.6	9163.52	265.742	508.762	846.282	78.66
0.3	0.5	258290	78.67	61124.1	30907.3	30216.8	0.680586	0.112297	3393.24	2237.71	51955.5	9168.61	265.89	508.874	846.619	78.67
0.3	0.5	258367	78.68	61158	30929.7	30228.3	0.680475	0.112278	3393.99	2238.81	51984.3	9173.7	266.037	508.986	846.956	78.68
0.3	0.5	258444	78.69	61192	30952.1	30239.9	0.680364	0.11226	3394.73	2239.91	52013.2	9178.79	266.185	509.098	847.293	78.69
0.3	0.5	258521	78.7	61225.9	30974.5	30251.4	0.680254	0.112242	3395.48	2241	52042	9183.89	266.333	509.21	847.629	78.7
0.3	0.5	258597	78.71	61259.9	30996.9	30263	0.680143	0.112224	3396.22	2242.1	52070.9	9188.98	266.48	509.322	847.966	78.71
0.3	0.5	258674	78.72	61293.8	31019.3	30274.5	0.680032	0.112205	3396.96	2243.2	52099.7	9194.07	266.628	509.433	848.303	78.72
0.3	0.5	258751	78.73	61327.8	31041.7	30286.1	0.679922	0.112187	3397.7	2244.3	52128.6	9199.17	266.776	509.544	848.639	78.73
0.3	0.5	258827	78.74	61361.8	31064.2	30297.6	0.679811	0.112169	3398.44	2245.4	52157.5	9204.27	266.924	509.656	848.975	78.74
0.3	0.5	258904	78.75	61395.8	31086.6	30309.1	0.6797	0.112151	3399.18	2246.5	52186.4	9209.36	267.072	509.767	849.312	78.75
0.3	0.5	258981	78.76	61429.7	31109.1	30320.7	0.679589	0.112132	3399.92	2247.6	52215.3	9214.46	267.219	509.878	849.648	78.76
0.3	0.5	259058	78.77	61463.7	31131.6	30332.2	0.679479	0.112114	3400.66	2248.69	52244.2	9219.56	267.367	509.989	849.984	78.77
0.3	0.5	259134	78.78	61497.8	31154.1	30343.7	0.679368	0.112096	3401.4	2249.79	52273.1	9224.66	267.515	510.099	850.32	78.78
0.3	0.5	259211	78.79	61531.8	31176.6	30355.2	0.679257	0.112077	3402.13	2250.89	52302	9229.76	267.663	510.21	850.656	78.79
0.3	0.5	259288	78.8	61565.8	31199.1	30366.7	0.679147	0.112059	3402.87	2251.99	52330.9	9234.87	267.811	510.32	850.992	78.8
0.3	0.5	259364	78.81	61599.8	31221.6	30378.2	0.679036	0.112041	3403.61	2253.09	52359.8	9239.97	267.959	510.431	851.328	78.81
0.3	0.5	259441	78.82	61633.9	31244.1	30389.7	0.678925	0.112023	3404.34	2254.19	52388.8	9245.08	268.107	510.541	851.663	78.82
0.3	0.5	259518	78.83	61667.9	31266.7	30401.2	0.678814	0.112004	3405.07	2255.28	52417.7	9250.18	268.255	510.651	851.999	78.83
0.3	0.5	259595	78.84	61701.9	31289.2	30412.7	0.678704	0.111986	3405.8	2256.38	52446.7	9255.29	268.403	510.761	852.334	78.84
0.3	0.5	259671	78.85	61736	31311.8	30424.2	0.678593	0.111968	3406.53	2257.48	52475.6	9260.4	268.552	510.871	852.67	78.85
0.3	0.5	259748	78.86	61770.1	31334.3	30435.7	0.678482	0.11195	3407.26	2258.58	52504.6	9265.51	268.7	510.98	853.005	78.86
0.3	0.5	259825	78.87	61804.1	31356.9	30447.2	0.678371	0.111931	3407.99	2259.68	52533.5	9270.62	268.848	511.09	853.34	78.87
0.3	0.5	259901	78.88	61838.2	31379.5	30458.7	0.67826	0.111913	3408.72	2260.78	52562.5	9275.73	268.996	511.199	853.675	78.88
0.3	0.5	259978	78.89	61872.3	31402.1	30470.2	0.67815	0.111895	3409.45	2261.87	52591.5	9280.85	269.145	511.308	854.01	78.89
0.3	0.5	260055	78.9	61906.4	31424.8	30481.6	0.678039	0.111876	3410.18	2262.97	52620.4	9285.96	269.293	511.418	854.345	78.9
0.3	0.5	260132	78.91	61940.5	31447.4	30493.1	0.677928	0.111858	3410.9	2264.07	52649.4	9291.08	269.441	511.527	854.68	78.91
0.3	0.5	260208	78.92	61974.6	31470	30504.6	0.677817	0.11184	3411.63	2265.17	52678.4	9296.19	269.59	511.635	855.015	78.92
0.3	0.5	260285	78.93	62008.7	31492.7	30516.1	0.677706	0.111822	3412.35	2266.27	52707.4	9301.31	269.738	511.744	855.349	78.93
0.3	0.5	260362	78.94	62042.9	31515.3	30527.5	0.677596	0.111803	3413.08	2267.37	52736.4	9306.43	269.886	511.853	855.684	78.94
0.3	0.5	260438	78.95	62077	31538	30539	0.677485	0.111785	3413.8	2268.46	52765.4	9311.55	270.035	511.961	856.018	78.95
0.3	0.5	260515	78.96	62111.1	31560.7	30550.4	0.677374	0.111767	3414.52	2269.56	52794.5	9316.67	270.183	512.07	856.353	78.96
0.3	0.5	260592	78.97	62145.3	31583.4	30561.9	0.677263	0.111748	3415.24	2270.66	52823.5	9321.79	270.332	512.178	856.687	78.97
0.3	0.5	260668	78.98	62179.4	31606.1	30573.3	0.677152	0.11173	3415.96	2271.76	52852.5	9326.91	270.48	512.286	857.021	78.98
0.3	0.5	260745	78.99	62213.6	31628.8	30584.8	0.677041	0.111712	3416.68	2272.86	52881.5	9332.04	270.629	512.394	857.355	78.99
0.3	0.5	260822	79	62247.7	31651.5	30596.2	0.67693	0.111694	3417.4	2273.96	52910.6	9337.16	270.778	512.502	857.689	79
0.3	0.5	260899	79.01	62281.9	31674.3	30607.6	0.676819	0.111675	3418.11	2275.05	52939.6	9342.29	270.926	512.61	858.023	79.01
0.3	0.5	260975	79.02	62316.1	31697	30619.1	0.676709	0.111657	3418.83	2276.15	52968.7	9347.42	271.075	512.717	858.357	79.02
0.3	0.5	261052	79.03	62350.3	31719.8	30630.5	0.676598	0.111639	3419.55	2277.25	52997.7	9352.54	271.224	512.825	858.691	79.03
0.3	0.5	261129	79.04	62384.5	31742.6	30641.9	0.676487	0.11162	3420.26	2278.35	53026.8	9357.67	271.373	512.932	859.024	79.04
0.3	0.5	261205	79.05	62418.7	31765.4	30653.3	0.676376	0.111602	3420.97	2279.45	53055.9	9362.8	271.521	513.039	859.358	79.05
0.3	0.5	261282	79.06	62452.9	31788.1	30664.8	0.676265	0.111584	3421.69	2280.55	53085	9367.93	271.67	513.146	859.691	79.06
0.3	0.5	261359	79.07	62487.1	31811	30676.2	0.676154	0.111565	3422.4	2281.64	53114	9373.07	271.819	513.253	860.025	79.07
0.3	0.5	261436	79.08	62521.3	31833.8	30687.6	0.676043	0.111547	3423.11	2282.74	53143.1	9378.2	271.968	513.36	860.358	79.08
0.3	0.5	261512	79.09	62555.6	31856.6	30699	0.675932	0.111529	3423.82	2283.84	53172.2	9383.34	272.117	513.466	860.691	79.09
0.3	0.5	261589	79.1	62589.8	31879.4	30710.4	0.675821	0.11151	3424.53	2284.94	53201.3	9388.47	272.266	513.573	861.024	79.1
0.3	0.5	261666	79.11	62624.1	31902.3	30721.8	0.67571	0.111492	3425.24	2286.04	53230.4	9393.61	272.415	513.679	861.357	79.11
0.3	0.5	261742	79.12	62658.3	31925.1	30733.2	0.675599	0.111474	3425.94	2287.13	53259.6	9398.75	272.564	513.786	861.69	79.12
0.3	0.5	261819	79.13	62692.6	31948	30744.5	0.675488	0.111456	3426.65	2288.23	53288.7	9403.88	272.713	513.892	862.022	79.13
0.3	0.5	261896	79.14	62726.8	31970.9	30755.9	0.675377	0.111437	3427.36	2289.33	53317.8	9409.02	272.862	513.998	862.355	79.14
0.3	0.5	261973	79.15	62761.1	31993.8	30767.3	0.675266	0.111419	3428.06	2290.43	53346.9	9414.17	273.011	514.103	862.688	79.15
0.3	0.5	262049	79.16	62795.4	32016.7	30778.7	0.675155	0.111401	3428.77	2291.53	53376.1	9419.31	273.16	514.209	863.02	79.16
0.3	0.5	262126	79.17	62829.7	32039.6	30790.1	0.675044	0.111382	3429.47	2292.62	53405.2	9424.45	273.309	514.315	863.352	79.17
0.3	0.5	262203	79.18	62864	32062.5	30801.4	0.674933	0.111364	3430.17	2293.72	53434.4	9429.6	273.458	514.42	863.685	79.18
0.3	0.5	262279	79.19	62898.3	32085.5	30812.8	0.674822	0.111346	3430.87	2294.82	53463.5	9434.74	273.607	514.526	864.017	79.19
0.3	0.5	262356	79.2	62932.6	32108.4	30824.2	0.674711	0.111327	3431.57	2295.92	53492.7	9439.89	273.757	514.631	864.349	79.2
0.3	0.5	262433	79.21	62966.9	32131.4	30835.5	0.6746	0.111309	3432.27	2297.01	53521.9	9445.03	273.906	514.736	864.681	79.21
0.3	0.5	262510	79.22	63001.2	32154.4	30846.9	0.674489	0.111291	3432.97	2298.11	53551	9450.18	274.055	514.841	865.013	79.22
0.3	0.5	262586	79.23	63035.5	32177.3	30858.2	0.674378	0.111272	3433.67	2299.21	53580.2	9455.33	274.205	514.945	865.345	79.23
0.3	0.5	262663	79.24	63069.9	32200.3	30869.6	0.674267	0.111254	3434.36	2300.31	53609.4	9460.48	274.354	515.05	865.676	79.24
0.3	0.5	262740	79.25	63104.2	32223.3	30880.9	0.674156	0.111236	3435.06	2301.41	53638.6	9465.63	274.503	515.155	866.008	79.25
0.3	0.5	262816	79.26	63138.6	32246.3	30892.2	0.674045	0.111217	3435.75	2302.5	53667.8	9470.79	274.653	515.259	866.339	79.26
0.3	0.5	262893	79.27	63172.9	32269.4	30903.6	0.673934	0.111199	3436.45	2303.6	53697	9475.94	274.802	515.363	866.671	79.27
0.3	0.5	262970	79.28	63207.3	32292.4	30914.9	0.673823	0.111181	3437.14	2304.7	53726.2	9481.09	274.952	515.467	867.002	79.28
0.3	0.5	263047	79.29	63241.7	32315.4	30926.2	0.673712	0.111162	3437.83	2305.8	53755.4	9486.25	275.101	515.571	867.333	79.29
0.3	0.5	263123	79.3	63276	32338.5	30937.5	0.673601	0.111144	3438.53	2306.89	53784.6	9491.41	275.251	515.675	867.664	79.3
0.3	0.5	263200	79.31	63310.4	32361.6	30948.9	0.67349	0.111126	3439.22	2307.99	53813.9	9496.56	275.4	515.779	867.995	79.31
0.3	0.5	263277	79.32	63344.8	32384.7	30960.2	0.673378	0.111107	3439.91	2309.09	53843.1	9501.72	275.55	515.882	868.326	79.32
0.3	0.5	263353	79.33	63379.2	32407.7	30971.5	0.673267	0.111089	3440.59	2310.19	53872.3	9506.88	275.7	515.986	868.657	79.33
0.3	0.5	263430	79.34	63413.6	32430.8	30982.8	0.673156	0.111071	3441.28	2311.28	53901.6	9512.04	275.849	516.089	868.987	79.34
0.3	0.5	263507	79.35	63448	32454	30994.1	0.673045	0.111052	3441.97	2312.38	53930.8	9517.21	275.999	516.192	869.318	79.35
0.3	0.5	263584	79.36	63482.5	32477.1	31005.4	0.672934	0.111034	3442.65	2313.48	53960.1	9522.37	276.149	516.295	869.648	79.36
0.3	0.5	263660	79.37	63516.9	32500.2	31016.7	0.672823	0.111016	3443.34	2314.58	53989.4	9527.53	276.298	516.398	869.978	79.37
0.3	0.5	263737	79.38	63551.3	32523.4	31028	0.672712	0.110997	3444.02	2315.67	54018.6	9532.7	276.448	516.501	870.309	79.38
0.3	0.5	263814	79.39	63585.8	32546.5	31039.2	0.672601	0.110979	3444.71	2316.77	54047.9	9537.86	276.598	516.604	870.639	79.39
0.3	0.5	263890	79.4	63620.2	32569.7	31050.5	0.672489	0.110961	3445.39	2317.87	54077.2	9543.03	276.748	516.706	870.969	79.4
0.3	0.5	263967	79.41	63654.7	32592.9	31061.8	0.672378	0.110942	3446.07	2318.96	54106.5	9548.2	276.898	516.808	871.299	79.41
0.3	0.5	264044	79.42	63689.1	32616.1	31073.1	0.672267	0.110924	3446.75	2320.06	54135.8	9553.37	277.048	516.911	871.629	79.42
0.3	0.5	264121	79.43	63723.6	32639.3	31084.3	0.672156	0.110906	3447.43	2321.16	54165.1	9558.54	277.198	517.013	871.958	79.43
0.3	0.5	264197	79.44	63758.1	32662.5	31095.6	0.672045	0.110887	3448.11	2322.25	54194.4	9563.71	277.348	517.115	872.288	79.44
0.3	0.5	264274	79.45	63792.5	32685.7	31106.9	0.671933	0.110869	3448.79	2323.35	54223.7	9568.88	277.498	517.216	872.617	79.45
0.3	0.5	264351	79.46	63827	32708.9	31118.1	0.671822	0.110851	3449.46	2324.45	54253	9574.06	277.648	517.318	872.947	79.46
0.3	0.5	264427	79.47	63861.5	32732.2	31129.4	0.671711	0.110832	3450.14	2325.55	54282.3	9579.23	277.798	517.42	873.276	79.47
0.3	0.5	264504	79.48	63896	32755.4	31140.6	0.6716	0.110814	3450.81	2326.64	54311.6	9584.4	277.948	517.521	873.605	79.48
0.3	0.5	264581	79.49	63930.5	32778.7	31151.8	0.671489	0.110796	3451.49	2327.74	54341	9589.58	278.098	517.622	873.934	79.49
0.3	0.5	264658	79.5	63965.1	32802	31163.1	0.671377	0.110777	3452.16	2328.84	54370.3	9594.76	278.248	517.723	874.263	79.5
0.3	0.5	264734	79.51	63999.6	32825.3	31174.3	0.671266	0.110759	3452.83	2329.93	54399.6	9599.94	278.398	517.824	874.592	79.51
0.3	0.5	264811	79.52	64034.1	32848.6	31185.5	0.671155	0.110741	3453.5	2331.03	54429	9605.12	278.548	517.925	874.921	79.52
0.3	0.5	264888	79.53	64068.6	32871.9	31196.8	0.671044	0.110722	3454.18	2332.13	54458.3	9610.3	278.699	518.026	875.249	79.53
0.3	0.5	264964	79.54	64103.2	32895.2	31208	0.670932	0.110704	3454.84	2333.22	54487.7	9615.48	278.849	518.126	875.578	79.54
0.3	0.5	265041	79.55	64137.7	32918.5	31219.2	0.670821	0.110685	3455.51	2334.32	54517.1	9620.66	278.999	518.227	875.906	79.55
0.3	0.5	265118	79.56	64172.3	32941.9	31230.4	0.67071	0.110667	3456.18	2335.42	54546.4	9625.84	279.149	518.327	876.235	79.56
0.3	0.5	265195	79.57	64206.8	32965.2	31241.6	0.670599	0.110649	3456.85	2336.51	54575.8	9631.03	279.3	518.427	876.563	79.57
0.3	0.5	265271	79.58	64241.4	32988.6	31252.8	0.670487	0.11063	3457.51	2337.61	54605.2	9636.21	279.45	518.527	876.891	79.58
0.3	0.5	265348	79.59	64276	33012	31264	0.670376	0.110612	3458.18	2338.7	54634.6	9641.4	279.601	518.627	877.219	79.59
0.3	0.5	265425	79.6	64310.6	33035.3	31275.2	0.670265	0.110594	3458.84	2339.8	54664	9646.59	279.751	518.727	877.547	79.6
0.3	0.5	265501	79.61	64345.2	33058.7	31286.4	0.670153	0.110575	3459.51	2340.9	54693.4	9651.77	279.901	518.826	877.875	79.61
0.3	0.5	265578	79.62	64379.8	33082.2	31297.6	0.670042	0.110557	3460.17	2341.99	54722.8	9656.96	280.052	518.926	878.202	79.62
0.3	0.5	265655	79.63	64414.4	33105.6	31308.8	0.669931	0.110539	3460.83	2343.09	54752.2	9662.15	280.202	519.025	878.53	79.63
0.3	0.5	265732	79.64	64449	33129	31320	0.66982	0.11052	3461.49	2344.18	54781.6	9667.34	280.353	519.124	878.857	79.64
0.3	0.5	265808	79.65	64483.6	33152.4	31331.1	0.669708	0.110502	3462.15	2345.28	54811	9672.54	280.504	519.223	879.185	79.65
0.3	0.5	265885	79.66	64518.2	33175.9	31342.3	0.669597	0.110483	3462.81	2346.38	54840.5	9677.73	280.654	519.322	879.512	79.66
0.3	0.5	265962	79.67	64552.8	33199.4	31353.5	0.669486	0.110465	3463.46	2347.47	54869.9	9682.92	280.805	519.421	879.839	79.67
0.3	0.5	266038	79.68	64587.5	33222.8	31364.6	0.669374	0.110447	3464.12	2348.57	54899.3	9688.12	280.955	519.52	880.166	79.68
0.3	0.5	266115	79.69	64622.1	33246.3	31375.8	0.669263	0.110428	3464.78	2349.66	54928.8	9693.32	281.106	519.618	880.493	79.69
0.3	0.5	266192	79.7	64656.8	33269.8	31386.9	0.669151	0.11041	3465.43	2350.76	54958.2	9698.51	281.257	519.716	880.82	79.7
0.3	0.5	266268	79.71	64691.4	33293.3	31398.1	0.66904	0.110392	3466.08	2351.85	54987.7	9703.71	281.408	519.815	881.146	79.71
0.3	0.5	266345	79.72	64726.1	33316.8	31409.2	0.668929	0.110373	3466.74	2352.95	55017.2	9708.91	281.558	519.913	881.473	79.72
0.3	0.5	266422	79.73	64760.7	33340.4	31420.4	0.668817	0.110355	3467.39	2354.05	55046.6	9714.11	281.709	520.011	881.799	79.73
0.3	0.5	266499	79.74	64795.4	33363.9	31431.5	0.668706	0.110336	3468.04	2355.14	55076.1	9719.31	281.86	520.108	882.126	79.74
0.3	0.5	266575	79.75	64830.1	33387.5	31442.6	0.668595	0.110318	3468.69	2356.24	55105.6	9724.51	282.011	520.206	882.452	79.75
0.3	0.5	266652	79.76	64864.8	33411	31453.7	0.668483	0.1103	3469.34	2357.33	55135.1	9729.72	282.162	520.304	882.778	79.76
0.3	0.5	266729	79.77	64899.5	33434.6	31464.9	0.668372	0.110281	3469.99	2358.43	55164.6	9734.92	282.313	520.401	883.104	79.77
0.3	0.5	266805	79.78	64934.2	33458.2	31476	0.66826	0.110263	3470.63	2359.52	55194	9740.13	282.464	520.498	883.43	79.78
0.3	0.5	266882	79.79	64968.9	33481.8	31487.1	0.668149	0.110245	3471.28	2360.62	55223.5	9745.33	282.615	520.595	883.756	79.79
0.3	0.5	266959	79.8	65003.6	33505.4	31498.2	0.668038	0.110226	3471.93	2361.71	55253.1	9750.54	282.766	520.692	884.081	79.8
0.3	0.5	267036	79.81	65038.3	33529	31509.3	0.667926	0.110208	3472.57	2362.81	55282.6	9755.75	282.917	520.789	884.407	79.81
0.3	0.5	267112	79.82	65073	33552.6	31520.4	0.667815	0.110189	3473.21	2363.9	55312.1	9760.96	283.068	520.886	884.732	79.82
0.3	0.5	267189	79.83	65107.8	33576.3	31531.5	0.667703	0.110171	3473.86	2365	55341.6	9766.17	283.219	520.982	885.057	79.83
0.3	0.5	267266	79.84	65142.5	33599.9	31542.6	0.667592	0.110153	3474.5	2366.09	55371.1	9771.38	283.37	521.079	885.383	79.84
0.3	0.5	267342	79.85	65177.3	33623.6	31553.7	0.66748	0.110134	3475.14	2367.19	55400.7	9776.59	283.521	521.175	885.708	79.85
0.3	0.5	267419	79.86	65212	33647.3	31564.7	0.667369	0.110116	3475.78	2368.28	55430.2	9781.8	283.672	521.271	886.033	79.86
0.3	0.5	267496	79.87	65246.8	33670.9	31575.8	0.667257	0.110097	3476.42	2369.38	55459.7	9787.01	283.823	521.367	886.357	79.87
0.3	0.5	267573	79.88	65281.5	33694.6	31586.9	0.667146	0.110079	3477.06	2370.47	55489.3	9792.23	283.975	521.463	886.682	79.88
0.3	0.5	267649	79.89	65316.3	33718.3	31598	0.667034	0.110061	3477.69	2371.56	55518.9	9797.44	284.126	521.558	887.007	79.89
0.3	0.5	267726	79.9	65351.1	33742.1	31609	0.666923	0.110042	3478.33	2372.66	55548.4	9802.66	284.277	521.654	887.331	79.9
0.3	0.5	267803	79.91	65385.9	33765.8	31620.1	0.666811	0.110024	3478.96	2373.75	55578	9807.88	284.428	521.749	887.656	79.91
0.3	0.5	267879	79.92	65420.6	33789.5	31631.1	0.6667	0.110005	3479.6	2374.85	55607.5	9813.1	284.58	521.844	887.98	79.92
0.3	0.5	267956	79.93	65455.4	33813.3	31642.2	0.666588	0.109987	3480.23	2375.94	55637.1	9818.32	284.731	521.94	888.304	79.93
0.3	0.5	268033	79.94	65490.2	33837	31653.2	0.666477	0.109969	3480.86	2377.03	55666.7	9823.54	284.883	522.035	888.628	79.94
0.3	0.5	268110	79.95	65525.1	33860.8	31664.3	0.666365	0.10995	3481.49	2378.13	55696.3	9828.76	285.034	522.129	888.952	79.95
0.3	0.5	268186	79.96	65559.9	33884.6	31675.3	0.666254	0.109932	3482.12	2379.22	55725.9	9833.98	285.185	522.224	889.276	79.96
0.3	0.5	268263	79.97	65594.7	33908.4	31686.3	0.666142	0.109913	3482.75	2380.32	55755.5	9839.2	285.337	522.319	889.599	79.97
0.3	0.5	268340	79.98	65629.5	33932.2	31697.3	0.666031	0.109895	3483.38	2381.41	55785.1	9844.43	285.488	522.413	889.923	79.98
0.3	0.5	268416	79.99	65664.3	33956	31708.4	0.665919	0.109877	3484.01	2382.5	55814.7	9849.65	285.64	522.507	890.246	79.99
0.3	0.5	268493	80	65699.2	33979.8	31719.4	0.665808	0.109858	3484.64	2383.6	55844.3	9854.88	285.791	522.601	890.57	80
0.3	0.5	268570	80.01	65734	34003.6	31730.4	0.665696	0.10984	3485.26	2384.69	55873.9	9860.11	285.943	522.695	890.893	80.01
0.3	0.5	268647	80.02	65768.9	34027.5	31741.4	0.665585	0.109821	3485.89	2385.78	55903.6	9865.33	286.095	522.789	891.216	80.02
0.3	0.5	268723	80.03	65803.7	34051.4	31752.4	0.665473	0.109803	3486.51	2386.88	55933.2	9870.56	286.246	522.883	891.539	80.03
0.3	0.5	268800	80.04	65838.6	34075.2	31763.4	0.665361	0.109785	3487.13	2387.97	55962.8	9875.79	286.398	522.976	891.862	80.04
0.3	0.5	268877	80.05	65873.5	34099.1	31774.4	0.66525	0.109766	3487.75	2389.06	55992.5	9881.02	286.55	523.07	892.184	80.05
0.3	0.5	268953	80.06	65908.4	34123	31785.4	0.665138	0.109748	3488.37	2390.16	56022.1	9886.25	286.701	523.163	892.507	80.06
0.3	0.5	269030	80.07	65943.2	34146.9	31796.4	0.665027	0.109729	3488.99	2391.25	56051.8	9891.49	286.853	523.256	892.83	80.07
0.3	0.5	269107	80.08	65978.1	34170.8	31807.3	0.664915	0.109711	3489.61	2392.34	56081.4	9896.72	287.005	523.349	893.152	80.08
0.3	0.5	269184	80.09	66013	34194.7	31818.3	0.664803	0.109693	3490.23	2393.44	56111.1	9901.95	287.157	523.442	893.474	80.09
0.3	0.5	269260	80.1	66047.9	34218.7	31829.3	0.664692	0.109674	3490.85	2394.53	56140.7	9907.19	287.309	523.535	893.796	80.1
0.3	0.5	269337	80.11	66082.8	34242.6	31840.2	0.66458	0.109656	3491.46	2395.62	56170.4	9912.43	287.46	523.627	894.118	80.11
0.3	0.5	269414	80.12	66117.8	34266.6	31851.2	0.664469	0.109637	3492.08	2396.71	56200.1	9917.66	287.612	523.72	894.44	80.12
0.3	0.5	269490	80.13	66152.7	34290.5	31862.1	0.664357	0.109619	3492.69	2397.81	56229.8	9922.9	287.764	523.812	894.762	80.13
0.3	0.5	269567	80.14	66187.6	34314.5	31873.1	0.664245	0.1096	3493.31	2398.9	56259.5	9928.14	287.916	523.904	895.083	80.14
0.3	0.5	269644	80.15	66222.5	34338.5	31884	0.664134	0.109582	3493.92	2399.99	56289.2	9933.38	288.068	523.996	895.405	80.15
0.3	0.5	269721	80.16	66257.5	34362.5	31895	0.664022	0.109564	3494.53	2401.08	56318.9	9938.62	288.22	524.088	895.726	80.16
0.3	0.5	269797	80.17	66292.4	34386.5	31905.9	0.66391	0.109545	3495.14	2402.17	56348.6	9943.86	288.372	524.179	896.048	80.17
0.3	0.5	269874	80.18	66327.4	34410.5	31916.8	0.663799	0.109527	3495.75	2403.27	56378.3	9949.11	288.524	524.271	896.369	80.18
0.3	0.5	269951	80.19	66362.3	34434.6	31927.8	0.663687	0.109508	3496.36	2404.36	56408	9954.35	288.676	524.362	896.69	80.19
0.3	0.5	270027	80.2	66397.3	34458.6	31938.7	0.663575	0.10949	3496.96	2405.45	56437.7	9959.59	288.828	524.454	897.011	80.2
0.3	0.5	270104	80.21	66432.3	34482.7	31949.6	0.663464	0.109471	3497.57	2406.54	56467.4	9964.84	288.98	524.545	897.331	80.21
0.3	0.5	270181	80.22	66467.2	34506.7	31960.5	0.663352	0.109453	3498.18	2407.63	56497.2	9970.09	289.132	524.636	897.652	80.22
0.3	0.5	270258	80.23	66502.2	34530.8	31971.4	0.66324	0.109435	3498.78	2408.73	56526.9	9975.33	289.285	524.726	897.972	80.23
0.3	0.5	270334	80.24	66537.2	34554.9	31982.3	0.663129	0.109416	3499.38	2409.82	56556.6	9980.58	289.437	524.817	898.293	80.24
0.3	0.5	270411	80.25	66572.2	34579	31993.2	0.663017	0.109398	3499.99	2410.91	56586.4	9985.83	289.589	524.908	898.613	80.25
0.3	0.5	270488	80.26	66607.2	34603.1	32004.1	0.662905	0.109379	3500.59	2412	56616.1	9991.08	289.741	524.998	898.933	80.26
0.3	0.5	270564	80.27	66642.2	34627.2	32015	0.662793	0.109361	3501.19	2413.09	56645.9	9996.33	289.894	525.088	899.253	80.27
0.3	0.5	270641	80.28	66677.2	34651.3	32025.9	0.662682	0.109342	3501.79	2414.18	56675.6	10001.6	290.046	525.178	899.573	80.28
0.3	0.5	270718	80.29	66712.2	34675.5	32036.7	0.66257	0.109324	3502.39	2415.27	56705.4	10006.8	290.198	525.268	899.893	80.29
0.3	0.5	270795	80.3	66747.3	34699.6	32047.6	0.662458	0.109306	3502.98	2416.36	56735.2	10012.1	290.351	525.358	900.212	80.3
0.3	0.5	270871	80.31	66782.3	34723.8	32058.5	0.662346	0.109287	3503.58	2417.45	56764.9	10017.3	290.503	525.448	900.532	80.31
0.3	0.5	270948	80.32	66817.3	34748	32069.3	0.662235	0.109269	3504.18	2418.55	56794.7	10022.6	290.655	525.537	900.851	80.32
0.3	0.5	271025	80.33	66852.4	34772.2	32080.2	0.662123	0.10925	3504.77	2419.64	56824.5	10027.9	290.808	525.626	901.171	80.33
0.3	0.5	271101	80.34	66887.4	34796.4	32091.1	0.662011	0.109232	3505.37	2420.73	56854.3	10033.1	290.96	525.716	901.49	80.34
0.3	0.5	271178	80.35	66922.5	34820.6	32101.9	0.661899	0.109213	3505.96	2421.82	56884.1	10038.4	291.113	525.805	901.809	80.35
0.3	0.5	271255	80.36	66957.5	34844.8	32112.7	0.661788	0.109195	3506.55	2422.91	56913.9	10043.6	291.265	525.894	902.127	80.36
0.3	0.5	271332	80.37	66992.6	34869	32123.6	0.661676	0.109177	3507.14	2424	56943.7	10048.9	291.418	525.982	902.446	80.37
0.3	0.5	271408	80.38	67027.7	34893.3	32134.4	0.661564	0.109158	3507.73	2425.09	56973.5	10054.2	291.57	526.071	902.765	80.38
0.3	0.5	271485	80.39	67062.7	34917.5	32145.2	0.661452	0.10914	3508.32	2426.18	57003.3	10059.4	291.723	526.16	903.083	80.39
0.3	0.5	271562	80.4	67097.8	34941.8	32156.1	0.661341	0.109121	3508.91	2427.27	57033.2	10064.7	291.876	526.248	903.402	80.4
0.3	0.5	271638	80.41	67132.9	34966	32166.9	0.661229	0.109103	3509.49	2428.36	57063	10069.9	292.028	526.336	903.72	80.41
0.3	0.5	271715	80.42	67168	34990.3	32177.7	0.661117	0.109084	3510.08	2429.45	57092.8	10075.2	292.181	526.424	904.038	80.42
0.3	0.5	271792	80.43	67203.1	35014.6	32188.5	0.661005	0.109066	3510.66	2430.54	57122.6	10080.5	292.334	526.512	904.356	80.43
0.3	0.5	271868	80.44	67238.2	35038.9	32199.3	0.660893	0.109047	3511.25	2431.62	57152.5	10085.7	292.486	526.6	904.674	80.44
0.3	0.5	271945	80.45	67273.3	35063.2	32210.1	0.660781	0.109029	3511.83	2432.71	57182.3	10091	292.639	526.687	904.991	80.45
0.3	0.5	272022	80.46	67308.4	35087.6	32220.9	0.66067	0.10901	3512.41	2433.8	57212.2	10096.3	292.792	526.775	905.309	80.46
0.3	0.5	272099	80.47	67343.6	35111.9	32231.7	0.660558	0.108992	3512.99	2434.89	57242	10101.5	292.945	526.862	905.626	80.47
0.3	0.5	272175	80.48	67378.7	35136.3	32242.4	0.660446	0.108974	3513.57	2435.98	57271.9	10106.8	293.097	526.949	905.944	80.48
0.3	0.5	272252	80.49	67413.8	35160.6	32253.2	0.660334	0.108955	3514.15	2437.07	57301.8	10112.1	293.25	527.036	906.261	80.49
0.3	0.5	272329	80.5	67449	35185	32264	0.660222	0.108937	3514.73	2438.16	57331.6	10117.3	293.403	527.123	906.578	80.5
0.3	0.5	272405	80.51	67484.1	35209.4	32274.8	0.66011	0.108918	3515.31	2439.25	57361.5	10122.6	293.556	527.21	906.895	80.51
0.3	0.5	272482	80.52	67519.3	35233.8	32285.5	0.659999	0.1089	3515.89	2440.34	57391.4	10127.9	293.709	527.296	907.212	80.52
0.3	0.5	272559	80.53	67554.4	35258.2	32296.3	0.659887	0.108881	3516.46	2441.42	57421.3	10133.2	293.862	527.383	907.528	80.53
0.3	0.5	272636	80.54	67589.6	35282.6	32307	0.659775	0.108863	3517.03	2442.51	57451.2	10138.4	294.015	527.469	907.845	80.54
0.3	0.5	272712	80.55	67624.8	35307	32317.8	0.659663	0.108844	3517.61	2443.6	57481.1	10143.7	294.168	527.555	908.161	80.55
0.3	0.5	272789	80.56	67660	35331.4	32328.5	0.659551	0.108826	3518.18	2444.69	57511	10149	294.321	527.641	908.477	80.56
0.3	0.5	272866	80.57	67695.1	35355.9	32339.2	0.659439	0.108807	3518.75	2445.78	57540.9	10154.3	294.474	527.727	908.793	80.57
0.3	0.5	272942	80.58	67730.3	35380.3	32350	0.659327	0.108789	3519.32	2446.86	57570.8	10159.5	294.627	527.813	909.109	80.58
0.3	0.5	273019	80.59	67765.5	35404.8	32360.7	0.659215	0.108771	3519.89	2447.95	57600.7	10164.8	294.78	527.898	909.425	80.59
0.3	0.5	273096	80.6	67800.7	35429.3	32371.4	0.659103	0.108752	3520.46	2449.04	57630.6	10170.1	294.933	527.984	909.741	80.6
0.3	0.5	273173	80.61	67835.9	35453.8	32382.1	0.658991	0.108734	3521.03	2450.13	57660.5	10175.4	295.086	528.069	910.056	80.61
0.3	0.5	273249	80.62	67871.1	35478.3	32392.8	0.65888	0.108715	3521.59	2451.21	57690.5	10180.7	295.239	528.154	910.372	80.62
0.3	0.5	273326	80.63	67906.3	35502.8	32403.5	0.658768	0.108697	3522.16	2452.3	57720.4	10186	295.393	528.239	910.687	80.63
0.3	0.5	273403	80.64	67941.6	35527.3	32414.2	0.658656	0.108678	3522.72	2453.39	57750.3	10191.2	295.546	528.324	911.002	80.64
0.3	0.5	273479	80.65	67976.8	35551.9	32424.9	0.658544	0.10866	3523.28	2454.48	57780.3	10196.5	295.699	528.408	911.317	80.65
0.3	0.5	273556	80.66	68012	35576.4	32435.6	0.658432	0.108641	3523.85	2455.56	57810.2	10201.8	295.852	528.493	911.632	80.66
0.3	0.5	273633	80.67	68047.3	35601	32446.3	0.65832	0.108623	3524.41	2456.65	57840.2	10207.1	296.006	528.577	911.947	80.67
0.3	0.5	273710	80.68	68082.5	35625.5	32457	0.658208	0.108604	3524.97	2457.74	57870.1	10212.4	296.159	528.661	912.262	80.68
0.3	0.5	273786	80.69	68117.8	35650.1	32467.7	0.658096	0.108586	3525.53	2458.82	57900.1	10217.7	296.312	528.745	912.576	80.69
0.3	0.5	273863	80.7	68153	35674.7	32478.3	0.657984	0.108567	3526.09	2459.91	57930.1	10223	296.466	528.829	912.891	80.7
0.3	0.5	273940	80.71	68188.3	35699.3	32489	0.657872	0.108549	3526.64	2460.99	57960	10228.2	296.619	528.913	913.205	80.71
0.3	0.5	274016	80.72	68223.5	35723.9	32499.6	0.65776	0.10853	3527.2	2462.08	57990	10233.5	296.772	528.996	913.519	80.72
0.3	0.5	274093	80.73	68258.8	35748.5	32510.3	0.657648	0.108512	3527.75	2463.17	58020	10238.8	296.926	529.08	913.833	80.73
0.3	0.5	274170	80.74	68294.1	35773.1	32520.9	0.657536	0.108493	3528.31	2464.25	58050	10244.1	297.079	529.163	914.147	80.74
0.3	0.5	274247	80.75	68329.4	35797.8	32531.6	0.657424	0.108475	3528.86	2465.34	58080	10249.4	297.233	529.246	914.46	80.75
0.3	0.5	274323	80.76	68364.7	35822.4	32542.2	0.657312	0.108456	3529.41	2466.42	58110	10254.7	297.386	529.329	914.774	80.76
0.3	0.5	274400	80.77	68400	35847.1	32552.8	0.6572	0.108438	3529.97	2467.51	58140	10260	297.54	529.412	915.087	80.77
0.3	0.5	274477	80.78	68435.3	35871.8	32563.5	0.657088	0.10842	3530.52	2468.59	58170	10265.3	297.693	529.495	915.4	80.78
0.3	0.5	274553	80.79	68470.6	35896.5	32574.1	0.656976	0.108401	3531.07	2469.68	58200	10270.6	297.847	529.577	915.714	80.79
0.3	0.5	274630	80.8	68505.9	35921.2	32584.7	0.656864	0.108383	3531.61	2470.76	58230	10275.9	298.001	529.66	916.026	80.8
0.3	0.5	274707	80.81	68541.2	35945.9	32595.3	0.656752	0.108364	3532.16	2471.85	58260	10281.2	298.154	529.742	916.339	80.81
0.3	0.5	274784	80.82	68576.5	35970.6	32605.9	0.65664	0.108346	3532.71	2472.93	58290	10286.5	298.308	529.824	916.652	80.82
0.3	0.5	274860	80.83	68611.8	35995.3	32616.5	0.656528	0.108327	3533.25	2474.02	58320.1	10291.8	298.461	529.906	916.965	80.83
0.3	0.5	274937	80.84	68647.2	36020.1	32627.1	0.656416	0.108309	3533.8	2475.1	58350.1	10297.1	298.615	529.988	917.277	80.84
0.3	0.5	275014	80.85	68682.5	36044.8	32637.7	0.656304	0.10829	3534.34	2476.19	58380.1	10302.4	298.769	530.069	917.589	80.85
0.3	0.5	275090	80.86	68717.8	36069.6	32648.3	0.656192	0.108272	3534.88	2477.27	58410.2	10307.7	298.923	530.151	917.901	80.86
0.3	0.5	275167	80.87	68753.2	36094.3	32658.9	0.65608	0.108253	3535.42	2478.36	58440.2	10313	299.076	530.232	918.213	80.87
0.3	0.5	275244	80.88	68788.6	36119.1	32669.4	0.655968	0.108235	3535.96	2479.44	58470.3	10318.3	299.23	530.313	918.525	80.88
0.3	0.5	275321	80.89	68823.9	36143.9	32680	0.655856	0.108216	3536.5	2480.52	58500.3	10323.6	299.384	530.395	918.837	80.89
0.3	0.5	275397	80.9	68859.3	36168.7	32690.5	0.655743	0.108198	3537.04	2481.61	58530.4	10328.9	299.538	530.475	919.149	80.9
0.3	0.5	275474	80.91	68894.6	36193.5	32701.1	0.655631	0.108179	3537.58	2482.69	58560.5	10334.2	299.692	530.556	919.46	80.91
0.3	0.5	275551	80.92	68930	36218.4	32711.6	0.655519	0.108161	3538.11	2483.77	58590.5	10339.5	299.846	530.637	919.771	80.92
0.3	0.5	275627	80.93	68965.4	36243.2	32722.2	0.655407	0.108142	3538.65	2484.86	58620.6	10344.8	300	530.717	920.082	80.93
0.3	0.5	275704	80.94	69000.8	36268.1	32732.7	0.655295	0.108124	3539.18	2485.94	58650.7	10350.1	300.153	530.797	920.393	80.94
0.3	0.5	275781	80.95	69036.2	36292.9	32743.3	0.655183	0.108105	3539.72	2487.02	58680.8	10355.4	300.307	530.878	920.704	80.95
0.3	0.5	275858	80.96	69071.6	36317.8	32753.8	0.655071	0.108087	3540.25	2488.11	58710.8	10360.7	300.461	530.958	921.015	80.96
0.3	0.5	275934	80.97	69107	36342.7	32764.3	0.654959	0.108068	3540.78	2489.19	58740.9	10366	300.615	531.037	921.325	80.97
0.3	0.5	276011	80.98	69142.4	36367.6	32774.8	0.654847	0.10805	3541.31	2490.27	58771	10371.4	300.769	531.117	921.636	80.98
0.3	0.5	276088	80.99	69177.8	36392.5	32785.3	0.654735	0.108031	3541.84	2491.35	58801.1	10376.7	300.923	531.197	921.946	80.99
0.3	0.5	276164	81	69213.2	36417.4	32795.8	0.654622	0.108013	3542.37	2492.44	58831.2	10382	301.078	531.276	922.256	81
0.3	0.5	276241	81.01	69248.6	36442.3	32806.3	0.65451	0.107994	3542.89	2493.52	58861.3	10387.3	301.232	531.355	922.566	81.01
0.3	0.5	276318	81.02	69284.1	36467.2	32816.8	0.654398	0.107976	3543.42	2494.6	58891.5	10392.6	301.386	531.434	922.876	81.02
0.3	0.5	276395	81.03	69319.5	36492.2	32827.3	0.654286	0.107957	3543.95	2495.68	58921.6	10397.9	301.54	531.513	923.186	81.03
0.3	0.5	276471	81.04	69354.9	36517.1	32837.8	0.654174	0.107939	3544.47	2496.76	58951.7	10403.2	301.694	531.592	923.495	81.04
0.3	0.5	276548	81.05	69390.4	36542.1	32848.3	0.654062	0.10792	3544.99	2497.84	58981.8	10408.6	301.848	531.67	923.805	81.05
0.3	0.5	276625	81.06	69425.8	36567.1	32858.8	0.653949	0.107902	3545.51	2498.93	59012	10413.9	302.002	531.749	924.114	81.06
0.3	0.5	276701	81.07	69461.3	36592.1	32869.2	0.653837	0.107883	3546.04	2500.01	59042.1	10419.2	302.157	531.827	924.423	81.07
0.3	0.5	276778	81.08	69496.8	36617.1	32879.7	0.653725	0.107865	3546.56	2501.09	59072.2	10424.5	302.311	531.905	924.732	81.08
0.3	0.5	276855	81.09	69532.2	36642.1	32890.1	0.653613	0.107846	3547.07	2502.17	59102.4	10429.8	302.465	531.983	925.041	81.09
0.3	0.5	276932	81.1	69567.7	36667.1	32900.6	0.653501	0.107828	3547.59	2503.25	59132.5	10435.2	302.619	532.061	925.35	81.1
0.3	0.5	277008	81.11	69603.2	36692.1	32911	0.653389	0.107809	3548.11	2504.33	59162.7	10440.5	302.774	532.139	925.658	81.11
0.3	0.5	277085	81.12	69638.7	36717.2	32921.5	0.653276	0.107791	3548.62	2505.41	59192.9	10445.8	302.928	532.216	925.967	81.12
0.3	0.5	277162	81.13	69674.1	36742.2	32931.9	0.653164	0.107772	3549.14	2506.49	59223	10451.1	303.082	532.294	926.275	81.13
0.3	0.5	277238	81.14	69709.6	36767.3	32942.3	0.653052	0.107754	3549.65	2507.57	59253.2	10456.4	303.237	532.371	926.583	81.14
0.3	0.5	277315	81.15	69745.1	36792.4	32952.7	0.65294	0.107735	3550.17	2508.65	59283.4	10461.8	303.391	532.448	926.891	81.15
0.3	0.5	277392	81.16	69780.6	36817.5	32963.2	0.652828	0.107717	3550.68	2509.73	59313.5	10467.1	303.546	532.525	927.199	81.16
0.3	0.5	277468	81.17	69816.1	36842.6	32973.6	0.652715	0.107698	3551.19	2510.81	59343.7	10472.4	303.7	532.602	927.506	81.17
0.3	0.5	277545	81.18	69851.6	36867.7	32984	0.652603	0.10768	3551.7	2511.89	59373.9	10477.7	303.855	532.678	927.814	81.18
0.3	0.5	277622	81.19	69887.2	36892.8	32994.4	0.652491	0.107661	3552.21	2512.97	59404.1	10483.1	304.009	532.755	928.121	81.19
0.3	0.5	277699	81.2	69922.7	36917.9	33004.8	0.652379	0.107642	3552.71	2514.05	59434.3	10488.4	304.164	532.831	928.428	81.2
0.3	0.5	277775	81.21	69958.2	36943.1	33015.2	0.652266	0.107624	3553.22	2515.13	59464.5	10493.7	304.318	532.907	928.735	81.21
0.3	0.5	277852	81.22	69993.7	36968.2	33025.5	0.652154	0.107605	3553.73	2516.21	59494.7	10499.1	304.473	532.983	929.042	81.22
0.3	0.5	277929	81.23	70029.3	36993.4	33035.9	0.652042	0.107587	3554.23	2517.28	59524.9	10504.4	304.627	533.059	929.349	81.23
0.3	0.5	278005	81.24	70064.8	37018.5	33046.3	0.65193	0.107568	3554.74	2518.36	59555.1	10509.7	304.782	533.135	929.656	81.24
0.3	0.5	278082	81.25	70100.4	37043.7	33056.6	0.651817	0.10755	3555.24	2519.44	59585.3	10515.1	304.937	533.21	929.962	81.25
0.3	0.5	278159	81.26	70135.9	37068.9	33067	0.651705	0.107531	3555.74	2520.52	59615.5	10520.4	305.091	533.286	930.268	81.26
0.3	0.5	278236	81.27	70171.5	37094.1	33077.4	0.651593	0.107513	3556.24	2521.6	59645.8	10525.7	305.246	533.361	930.575	81.27
0.3	0.5	278312	81.28	70207	37119.3	33087.7	0.651481	0.107494	3556.74	2522.68	59676	10531.1	305.401	533.436	930.881	81.28
0.3	0.5	278389	81.29	70242.6	37144.6	33098	0.651368	0.107476	3557.24	2523.75	59706.2	10536.4	305.555	533.511	931.186	81.29
0.3	0.5	278466	81.3	70278.2	37169.8	33108.4	0.651256	0.107457	3557.73	2524.83	59736.5	10541.7	305.71	533.586	931.492	81.3
0.3	0.5	278542	81.31	70313.8	37195.1	33118.7	0.651144	0.107439	3558.23	2525.91	59766.7	10547.1	305.865	533.66	931.798	81.31
0.3	0.5	278619	81.32	70349.3	37220.3	33129	0.651031	0.10742	3558.73	2526.98	59796.9	10552.4	306.02	533.735	932.103	81.32
0.3	0.5	278696	81.33	70384.9	37245.6	33139.3	0.650919	0.107402	3559.22	2528.06	59827.2	10557.7	306.174	533.809	932.408	81.33
0.3	0.5	278773	81.34	70420.5	37270.9	33149.7	0.650807	0.107383	3559.71	2529.14	59857.4	10563.1	306.329	533.883	932.713	81.34
0.3	0.5	278849	81.35	70456.1	37296.2	33160	0.650695	0.107365	3560.21	2530.21	59887.7	10568.4	306.484	533.957	933.018	81.35
0.3	0.5	278926	81.36	70491.7	37321.5	33170.3	0.650582	0.107346	3560.7	2531.29	59918	10573.8	306.639	534.031	933.323	81.36
0.3	0.5	279003	81.37	70527.3	37346.8	33180.6	0.65047	0.107328	3561.19	2532.37	59948.2	10579.1	306.794	534.105	933.628	81.37
0.3	0.5	279079	81.38	70562.9	37372.1	33190.8	0.650358	0.107309	3561.68	2533.44	59978.5	10584.4	306.949	534.178	933.932	81.38
0.3	0.5	279156	81.39	70598.6	37397.4	33201.1	0.650245	0.10729	3562.16	2534.52	60008.8	10589.8	307.104	534.251	934.237	81.39
0.3	0.5	279233	81.4	70634.2	37422.8	33211.4	0.650133	0.107272	3562.65	2535.6	60039.1	10595.1	307.259	534.325	934.541	81.4
0.3	0.5	279310	81.41	70669.8	37448.1	33221.7	0.650021	0.107253	3563.14	2536.67	60069.3	10600.5	307.414	534.398	934.845	81.41
0.3	0.5	279386	81.42	70705.4	37473.5	33231.9	0.649908	0.107235	3563.62	2537.75	60099.6	10605.8	307.569	534.471	935.149	81.42
0.3	0.5	279463	81.43	70741.1	37498.9	33242.2	0.649796	0.107216	3564.11	2538.82	60129.9	10611.2	307.724	534.543	935.452	81.43
0.3	0.5	279540	81.44	70776.7	37524.3	33252.4	0.649684	0.107198	3564.59	2539.9	60160.2	10616.5	307.879	534.616	935.756	81.44
0.3	0.5	279616	81.45	70812.4	37549.7	33262.7	0.649571	0.107179	3565.07	2540.97	60190.5	10621.9	308.034	534.688	936.059	81.45
0.3	0.5	279693	81.46	70848	37575.1	33272.9	0.649459	0.107161	3565.55	2542.05	60220.8	10627.2	308.189	534.761	936.363	81.46
0.3	0.5	279770	81.47	70883.7	37600.5	33283.2	0.649346	0.107142	3566.03	2543.12	60251.1	10632.5	308.344	534.833	936.666	81.47
0.3	0.5	279847	81.48	70919.3	37625.9	33293.4	0.649234	0.107124	3566.51	2544.19	60281.4	10637.9	308.499	534.905	936.969	81.48
0.3	0.5	279923	81.49	70955	37651.4	33303.6	0.649122	0.107105	3566.99	2545.27	60311.7	10643.2	308.654	534.976	937.271	81.49
0.3	0.5	280000	81.5	70990.7	37676.8	33313.8	0.649009	0.107087	3567.46	2546.34	60342.1	10648.6	308.809	535.048	937.574	81.5
0.3	0.5	280077	81.51	71026.3	37702.3	33324.1	0.648897	0.107068	3567.94	2547.42	60372.4	10654	308.965	535.12	937.876	81.51
0.3	0.5	280153	81.52	71062	37727.8	33334.3	0.648785	0.107049	3568.41	2548.49	60402.7	10659.3	309.12	535.191	938.179	81.52
0.3	0.5	280230	81.53	71097.7	37753.2	33344.5	0.648672	0.107031	3568.89	2549.56	60433	10664.7	309.275	535.262	938.481	81.53
0.3	0.5	280307	81.54	71133.4	37778.7	33354.6	0.64856	0.107012	3569.36	2550.64	60463.4	10670	309.43	535.333	938.783	81.54
0.3	0.5	280384	81.55	71169.1	37804.2	33364.8	0.648447	0.106994	3569.83	2551.71	60493.7	10675.4	309.586	535.404	939.085	81.55
0.3	0.5	280460	81.56	71204.8	37829.8	33375	0.648335	0.106975	3570.3	2552.78	60524.1	10680.7	309.741	535.475	939.386	81.56
0.3	0.5	280537	81.57	71240.5	37855.3	33385.2	0.648223	0.106957	3570.77	2553.85	60554.4	10686.1	309.896	535.545	939.688	81.57
0.3	0.5	280614	81.58	71276.2	37880.8	33395.4	0.64811	0.106938	3571.24	2554.93	60584.8	10691.4	310.051	535.616	939.989	81.58
0.3	0.5	280690	81.59	71311.9	37906.4	33405.5	0.647998	0.10692	3571.71	2556	60615.1	10696.8	310.207	535.686	940.29	81.59
0.3	0.5	280767	81.6	71347.6	37931.9	33415.7	0.647885	0.106901	3572.17	2557.07	60645.5	10702.1	310.362	535.756	940.591	81.6
0.3	0.5	280844	81.61	71383.3	37957.5	33425.8	0.647773	0.106883	3572.64	2558.14	60675.8	10707.5	310.518	535.826	940.892	81.61
0.3	0.5	280921	81.62	71419.1	37983.1	33436	0.64766	0.106864	3573.1	2559.22	60706.2	10712.9	310.673	535.896	941.193	81.62
0.3	0.5	280997	81.63	71454.8	38008.7	33446.1	0.647548	0.106845	3573.56	2560.29	60736.6	10718.2	310.828	535.965	941.493	81.63
0.3	0.5	281074	81.64	71490.5	38034.3	33456.2	0.647435	0.106827	3574.03	2561.36	60767	10723.6	310.984	536.035	941.794	81.64
0.3	0.5	281151	81.65	71526.3	38059.9	33466.4	0.647323	0.106808	3574.49	2562.43	60797.3	10728.9	311.139	536.104	942.094	81.65
0.3	0.5	281227	81.66	71562	38085.5	33476.5	0.647211	0.10679	3574.95	2563.5	60827.7	10734.3	311.295	536.173	942.394	81.66
0.3	0.5	281304	81.67	71597.8	38111.2	33486.6	0.647098	0.106771	3575.41	2564.57	60858.1	10739.7	311.45	536.242	942.694	81.67
0.3	0.5	281381	81.68	71633.5	38136.8	33496.7	0.646986	0.106753	3575.86	2565.64	60888.5	10745	311.606	536.311	942.994	81.68
0.3	0.5	281458	81.69	71669.3	38162.5	33506.8	0.646873	0.106734	3576.32	2566.71	60918.9	10750.4	311.761	536.379	943.293	81.69
0.3	0.5	281534	81.7	71705	38188.1	33516.9	0.646761	0.106716	3576.78	2567.78	60949.3	10755.8	311.917	536.448	943.593	81.7
0.3	0.5	281611	81.71	71740.8	38213.8	33527	0.646648	0.106697	3577.23	2568.85	60979.7	10761.1	312.073	536.516	943.892	81.71
0.3	0.5	281688	81.72	71776.6	38239.5	33537.1	0.646536	0.106678	3577.68	2569.92	61010.1	10766.5	312.228	536.584	944.191	81.72
0.3	0.5	281764	81.73	71812.4	38265.2	33547.2	0.646423	0.10666	3578.14	2570.99	61040.5	10771.9	312.384	536.652	944.49	81.73
0.3	0.5	281841	81.74	71848.1	38290.9	33557.2	0.646311	0.106641	3578.59	2572.06	61070.9	10777.2	312.539	536.72	944.789	81.74
0.3	0.5	281918	81.75	71883.9	38316.6	33567.3	0.646198	0.106623	3579.04	2573.13	61101.3	10782.6	312.695	536.788	945.088	81.75
0.3	0.5	281995	81.76	71919.7	38342.4	33577.4	0.646086	0.106604	3579.49	2574.2	61131.8	10788	312.851	536.856	945.386	81.76
0.3	0.5	282071	81.77	71955.5	38368.1	33587.4	0.645973	0.106586	3579.93	2575.27	61162.2	10793.3	313.006	536.923	945.684	81.77
0.3	0.5	282148	81.78	71991.3	38393.9	33597.5	0.645861	0.106567	3580.38	2576.34	61192.6	10798.7	313.162	536.99	945.982	81.78
0.3	0.5	282225	81.79	72027.1	38419.6	33607.5	0.645748	0.106548	3580.83	2577.4	61223.1	10804.1	313.318	537.057	946.28	81.79
0.3	0.5	282301	81.8	72062.9	38445.4	33617.5	0.645636	0.10653	3581.27	2578.47	61253.5	10809.4	313.474	537.124	946.578	81.8
0.3	0.5	282378	81.81	72098.7	38471.2	33627.6	0.645523	0.106511	3581.72	2579.54	61283.9	10814.8	313.63	537.191	946.876	81.81
0.3	0.5	282455	81.82	72134.6	38497	33637.6	0.645411	0.106493	3582.16	2580.61	61314.4	10820.2	313.785	537.258	947.173	81.82
0.3	0.5	282532	81.83	72170.4	38522.8	33647.6	0.645298	0.106474	3582.6	2581.67	61344.8	10825.6	313.941	537.324	947.471	81.83
0.3	0.5	282608	81.84	72206.2	38548.6	33657.6	0.645186	0.106456	3583.04	2582.74	61375.3	10830.9	314.097	537.39	947.768	81.84
0.3	0.5	282685	81.85	72242	38574.4	33667.6	0.645073	0.106437	3583.48	2583.81	61405.7	10836.3	314.253	537.456	948.065	81.85
0.3	0.5	282762	81.86	72277.9	38600.3	33677.6	0.64496	0.106418	3583.92	2584.88	61436.2	10841.7	314.409	537.522	948.362	81.86
0.3	0.5	282838	81.87	72313.7	38626.1	33687.6	0.644848	0.1064	3584.36	2585.94	61466.7	10847.1	314.565	537.588	948.658	81.87
0.3	0.5	282915	81.88	72349.6	38652	33697.6	0.644735	0.106381	3584.79	2587.01	61497.1	10852.4	314.721	537.654	948.955	81.88
0.3	0.5	282992	81.89	72385.4	38677.8	33707.6	0.644623	0.106363	3585.23	2588.08	61527.6	10857.8	314.876	537.719	949.251	81.89
0.3	0.5	283068	81.9	72421.3	38703.7	33717.5	0.64451	0.106344	3585.66	2589.14	61558.1	10863.2	315.032	537.784	949.547	81.9
0.3	0.5	283145	81.91	72457.1	38729.6	33727.5	0.644398	0.106326	3586.1	2590.21	61588.5	10868.6	315.188	537.85	949.843	81.91
0.3	0.5	283222	81.92	72493	38755.5	33737.5	0.644285	0.106307	3586.53	2591.27	61619	10873.9	315.344	537.915	950.139	81.92
0.3	0.5	283299	81.93	72528.8	38781.4	33747.4	0.644173	0.106288	3586.96	2592.34	61649.5	10879.3	315.5	537.979	950.435	81.93
0.3	0.5	283375	81.94	72564.7	38807.3	33757.4	0.64406	0.10627	3587.39	2593.4	61680	10884.7	315.656	538.044	950.73	81.94
0.3	0.5	283452	81.95	72600.6	38833.3	33767.3	0.643947	0.106251	3587.82	2594.47	61710.5	10890.1	315.813	538.109	951.025	81.95
0.3	0.5	283529	81.96	72636.5	38859.2	33777.2	0.643835	0.106233	3588.25	2595.53	61741	10895.5	315.969	538.173	951.32	81.96
0.3	0.5	283605	81.97	72672.3	38885.2	33787.2	0.643722	0.106214	3588.67	2596.6	61771.5	10900.9	316.125	538.237	951.615	81.97
0.3	0.5	283682	81.98	72708.2	38911.1	33797.1	0.64361	0.106196	3589.1	2597.66	61802	10906.2	316.281	538.301	951.91	81.98
0.3	0.5	283759	81.99	72744.1	38937.1	33807	0.643497	0.106177	3589.53	2598.73	61832.5	10911.6	316.437	538.365	952.205	81.99
0.3	0.5	283836	82	72780	38963.1	33816.9	0.643384	0.106158	3589.95	2599.79	61863	10917	316.593	538.429	952.499	82
0.3	0.5	283912	82.01	72815.9	38989.1	33826.8	0.643272	0.10614	3590.37	2600.85	61893.5	10922.4	316.749	538.492	952.794	82.01
0.3	0.5	283989	82.02	72851.8	39015.1	33836.7	0.643159	0.106121	3590.79	2601.92	61924	10927.8	316.905	538.556	953.088	82.02
0.3	0.5	284066	82.03	72887.7	39041.1	33846.6	0.643047	0.106103	3591.21	2602.98	61954.6	10933.2	317.062	538.619	953.382	82.03
0.3	0.5	284142	82.04	72923.6	39067.2	33856.5	0.642934	0.106084	3591.63	2604.04	61985.1	10938.5	317.218	538.682	953.675	82.04
0.3	0.5	284219	82.05	72959.6	39093.2	33866.3	0.642821	0.106066	3592.05	2605.11	62015.6	10943.9	317.374	538.745	953.969	82.05
0.3	0.5	284296	82.06	72995.5	39119.3	33876.2	0.642709	0.106047	3592.47	2606.17	62046.2	10949.3	317.53	538.808	954.263	82.06
0.3	0.5	284373	82.07	73031.4	39145.3	33886.1	0.642596	0.106028	3592.88	2607.23	62076.7	10954.7	317.687	538.87	954.556	82.07
0.3	0.5	284449	82.08	73067.3	39171.4	33895.9	0.642483	0.10601	3593.3	2608.29	62107.2	10960.1	317.843	538.933	954.849	82.08
0.3	0.5	284526	82.09	73103.3	39197.5	33905.8	0.642371	0.105991	3593.71	2609.35	62137.8	10965.5	317.999	538.995	955.142	82.09
0.3	0.5	284603	82.1	73139.2	39223.6	33915.6	0.642258	0.105973	3594.13	2610.42	62168.3	10970.9	318.156	539.057	955.435	82.1
0.3	0.5	284679	82.11	73175.1	39249.7	33925.5	0.642145	0.105954	3594.54	2611.48	62198.9	10976.3	318.312	539.119	955.727	82.11
0.3	0.5	284756	82.12	73211.1	39275.8	33935.3	0.642033	0.105935	3594.95	2612.54	62229.4	10981.7	318.468	539.181	956.02	82.12
0.3	0.5	284833	82.13	73247	39301.9	33945.1	0.64192	0.105917	3595.36	2613.6	62260	10987.1	318.625	539.242	956.312	82.13
0.3	0.5	284910	82.14	73283	39328	33954.9	0.641807	0.105898	3595.77	2614.66	62290.5	10992.4	318.781	539.304	956.604	82.14
0.3	0.5	284986	82.15	73318.9	39354.2	33964.8	0.641695	0.10588	3596.18	2615.72	62321.1	10997.8	318.937	539.365	956.896	82.15
0.3	0.5	285063	82.16	73354.9	39380.3	33974.6	0.641582	0.105861	3596.58	2616.78	62351.7	11003.2	319.094	539.426	957.188	82.16
0.3	0.5	285140	82.17	73390.9	39406.5	33984.4	0.641469	0.105842	3596.99	2617.84	62382.2	11008.6	319.25	539.487	957.479	82.17
0.3	0.5	285216	82.18	73426.8	39432.7	33994.1	0.641357	0.105824	3597.39	2618.9	62412.8	11014	319.407	539.548	957.771	82.18
0.3	0.5	285293	82.19	73462.8	39458.9	34003.9	0.641244	0.105805	3597.79	2619.96	62443.4	11019.4	319.563	539.609	958.062	82.19
0.3	0.5	285370	82.2	73498.8	39485.1	34013.7	0.641131	0.105787	3598.2	2621.02	62474	11024.8	319.72	539.669	958.353	82.2
0.3	0.5	285447	82.21	73534.8	39511.3	34023.5	0.641019	0.105768	3598.6	2622.08	62504.6	11030.2	319.876	539.73	958.644	82.21
0.3	0.5	285523	82.22	73570.8	39537.5	34033.2	0.640906	0.105749	3599	2623.14	62535.1	11035.6	320.033	539.79	958.934	82.22
0.3	0.5	285600	82.23	73606.8	39563.7	34043	0.640793	0.105731	3599.4	2624.2	62565.7	11041	320.189	539.85	959.225	82.23
0.3	0.5	285677	82.24	73642.7	39590	34052.8	0.640681	0.105712	3599.79	2625.25	62596.3	11046.4	320.346	539.91	959.515	82.24
0.3	0.5	285753	82.25	73678.7	39616.2	34062.5	0.640568	0.105694	3600.19	2626.31	62626.9	11051.8	320.503	539.969	959.805	82.25
0.3	0.5	285830	82.26	73714.7	39642.5	34072.2	0.640455	0.105675	3600.59	2627.37	62657.5	11057.2	320.659	540.029	960.095	82.26
0.3	0.5	285907	82.27	73750.8	39668.8	34082	0.640342	0.105656	3600.98	2628.43	62688.1	11062.6	320.816	540.088	960.385	82.27
0.3	0.5	285984	82.28	73786.8	39695.1	34091.7	0.64023	0.105638	3601.38	2629.49	62718.7	11068	320.972	540.147	960.675	82.28
0.3	0.5	286060	82.29	73822.8	39721.4	34101.4	0.640117	0.105619	3601.77	2630.54	62749.4	11073.4	321.129	540.206	960.964	82.29
0.3	0.5	286137	82.3	73858.8	39747.7	34111.1	0.640004	0.105601	3602.16	2631.6	62780	11078.8	321.286	540.265	961.253	82.3
0.3	0.5	286214	82.31	73894.8	39774	34120.8	0.639891	0.105582	3602.55	2632.66	62810.6	11084.2	321.442	540.324	961.543	82.31
0.3	0.5	286290	82.32	73930.8	39800.3	34130.5	0.639779	0.105563	3602.94	2633.71	62841.2	11089.6	321.599	540.382	961.831	82.32
0.3	0.5	286367	82.33	73966.9	39826.6	34140.2	0.639666	0.105545	3603.33	2634.77	62871.8	11095	321.756	540.441	962.12	82.33
0.3	0.5	286444	82.34	74002.9	39853	34149.9	0.639553	0.105526	3603.71	2635.83	62902.5	11100.4	321.913	540.499	962.409	82.34
0.3	0.5	286521	82.35	74038.9	39879.3	34159.6	0.639441	0.105508	3604.1	2636.88	62933.1	11105.8	322.069	540.557	962.697	82.35
0.3	0.5	286597	82.36	74075	39905.7	34169.3	0.639328	0.105489	3604.48	2637.94	62963.7	11111.2	322.226	540.615	962.985	82.36
0.3	0.5	286674	82.37	74111	39932.1	34178.9	0.639215	0.10547	3604.87	2638.99	62994.4	11116.7	322.383	540.673	963.273	82.37
0.3	0.5	286751	82.38	74147.1	39958.5	34188.6	0.639102	0.105452	3605.25	2640.05	63025	11122.1	322.54	540.73	963.561	82.38
0.3	0.5	286827	82.39	74183.1	39984.9	34198.2	0.638989	0.105433	3605.63	2641.1	63055.7	11127.5	322.697	540.788	963.849	82.39
0.3	0.5	286904	82.4	74219.2	40011.3	34207.9	0.638877	0.105415	3606.01	2642.16	63086.3	11132.9	322.853	540.845	964.136	82.4
0.3	0.5	286981	82.41	74255.2	40037.7	34217.5	0.638764	0.105396	3606.39	2643.21	63117	11138.3	323.01	540.902	964.424	82.41
0.3	0.5	287058	82.42	74291.3	40064.2	34227.2	0.638651	0.105377	3606.77	2644.26	63147.6	11143.7	323.167	540.959	964.711	82.42
0.3	0.5	287134	82.43	74327.4	40090.6	34236.8	0.638538	0.105359	3607.15	2645.32	63178.3	11149.1	323.324	541.015	964.998	82.43
0.3	0.5	287211	82.44	74363.4	40117	34246.4	0.638426	0.10534	3607.52	2646.37	63208.9	11154.5	323.481	541.072	965.285	82.44
0.3	0.5	287288	82.45	74399.5	40143.5	34256	0.638313	0.105322	3607.9	2647.43	63239.6	11159.9	323.638	541.128	965.571	82.45
0.3	0.5	287364	82.46	74435.6	40170	34265.6	0.6382	0.105303	3608.27	2648.48	63270.3	11165.3	323.795	541.185	965.858	82.46
0.3	0.5	287441	82.47	74471.7	40196.5	34275.2	0.638087	0.105284	3608.64	2649.53	63300.9	11170.8	323.952	541.241	966.144	82.47
0.3	0.5	287518	82.48	74507.8	40223	34284.8	0.637974	0.105266	3609.02	2650.58	63331.6	11176.2	324.109	541.297	966.43	82.48
0.3	0.5	287595	82.49	74543.9	40249.5	34294.4	0.637862	0.105247	3609.39	2651.64	63362.3	11181.6	324.266	541.352	966.716	82.49
0.3	0.5	287671	82.5	74580	40276	34304	0.637749	0.105229	3609.76	2652.69	63393	11187	324.423	541.408	967.002	82.5
0.3	0.5	287748	82.51	74616.1	40302.5	34313.5	0.637636	0.10521	3610.13	2653.74	63423.6	11192.4	324.58	541.463	967.287	82.51
0.3	0.5	287825	82.52	74652.2	40329.1	34323.1	0.637523	0.105191	3610.49	2654.79	63454.3	11197.8	324.737	541.519	967.572	82.52
0.3	0.5	287901	82.53	74688.3	40355.6	34332.7	0.63741	0.105173	3610.86	2655.84	63485	11203.2	324.894	541.574	967.858	82.53
0.3	0.5	287978	82.54	74724.4	40382.2	34342.2	0.637298	0.105154	3611.22	2656.89	63515.7	11208.7	325.051	541.629	968.143	82.54
0.3	0.5	288055	82.55	74760.5	40408.7	34351.7	0.637185	0.105135	3611.59	2657.94	63546.4	11214.1	325.208	541.684	968.427	82.55
0.3	0.5	288132	82.56	74796.6	40435.3	34361.3	0.637072	0.105117	3611.95	2658.99	63577.1	11219.5	325.365	541.738	968.712	82.56
0.3	0.5	288208	82.57	74832.7	40461.9	34370.8	0.636959	0.105098	3612.31	2660.04	63607.8	11224.9	325.522	541.793	968.996	82.57
0.3	0.5	288285	82.58	74868.8	40488.5	34380.3	0.636846	0.10508	3612.67	2661.09	63638.5	11230.3	325.679	541.847	969.281	82.58
0.3	0.5	288362	82.59	74905	40515.1	34389.9	0.636733	0.105061	3613.03	2662.14	63669.2	11235.7	325.837	541.901	969.565	82.59
0.3	0.5	288438	82.6	74941.1	40541.7	34399.4	0.636621	0.105042	3613.39	2663.19	63699.9	11241.2	325.994	541.955	969.849	82.6
0.3	0.5	288515	82.61	74977.2	40568.4	34408.9	0.636508	0.105024	3613.75	2664.24	63730.6	11246.6	326.151	542.009	970.132	82.61
0.3	0.5	288592	82.62	75013.4	40595	34418.4	0.636395	0.105005	3614.11	2665.29	63761.4	11252	326.308	542.062	970.416	82.62
0.3	0.5	288668	82.63	75049.5	40621.7	34427.8	0.636282	0.104987	3614.46	2666.34	63792.1	11257.4	326.465	542.116	970.699	82.63
0.3	0.5	288745	82.64	75085.6	40648.3	34437.3	0.636169	0.104968	3614.81	2667.39	63822.8	11262.8	326.623	542.169	970.982	82.64
0.3	0.5	288822	82.65	75121.8	40675	34446.8	0.636056	0.104949	3615.17	2668.44	63853.5	11268.3	326.78	542.222	971.265	82.65
0.3	0.5	288899	82.66	75157.9	40701.7	34456.3	0.635943	0.104931	3615.52	2669.48	63884.3	11273.7	326.937	542.275	971.548	82.66
0.3	0.5	288975	82.67	75194.1	40728.4	34465.7	0.635831	0.104912	3615.87	2670.53	63915	11279.1	327.094	542.328	971.83	82.67
0.3	0.5	289052	82.68	75230.3	40755.1	34475.2	0.635718	0.104893	3616.22	2671.58	63945.7	11284.5	327.252	542.381	972.113	82.68
0.3	0.5	289129	82.69	75266.4	40781.8	34484.6	0.635605	0.104875	3616.57	2672.63	63976.5	11290	327.409	542.433	972.395	82.69
0.3	0.5	289205	82.7	75302.6	40808.5	34494.1	0.635492	0.104856	3616.92	2673.67	64007.2	11295.4	327.566	542.485	972.677	82.7
0.3	0.5	289282	82.71	75338.8	40835.3	34503.5	0.635379	0.104838	3617.26	2674.72	64037.9	11300.8	327.724	542.537	972.959	82.71
0.3	0.5	289359	82.72	75374.9	40862	34512.9	0.635266	0.104819	3617.61	2675.77	64068.7	11306.2	327.881	542.589	973.241	82.72
0.3	0.5	289436	82.73	75411.1	40888.8	34522.3	0.635153	0.1048	3617.95	2676.81	64099.4	11311.7	328.038	542.641	973.522	82.73
0.3	0.5	289512	82.74	75447.3	40915.5	34531.8	0.63504	0.104782	3618.3	2677.86	64130.2	11317.1	328.196	542.693	973.803	82.74
0.3	0.5	289589	82.75	75483.5	40942.3	34541.2	0.634927	0.104763	3618.64	2678.9	64161	11322.5	328.353	542.744	974.084	82.75
0.3	0.5	289666	82.76	75519.7	40969.1	34550.6	0.634815	0.104744	3618.98	2679.95	64191.7	11327.9	328.511	542.796	974.365	82.76
0.3	0.5	289742	82.77	75555.8	40995.9	34560	0.634702	0.104726	3619.32	2680.99	64222.5	11333.4	328.668	542.847	974.646	82.77
0.3	0.5	289819	82.78	75592	41022.7	34569.3	0.634589	0.104707	3619.66	2682.04	64253.2	11338.8	328.825	542.898	974.926	82.78
0.3	0.5	289896	82.79	75628.2	41049.5	34578.7	0.634476	0.104689	3619.99	2683.08	64284	11344.2	328.983	542.948	975.207	82.79
0.3	0.5	289973	82.8	75664.4	41076.4	34588.1	0.634363	0.10467	3620.33	2684.12	64314.8	11349.7	329.14	542.999	975.487	82.8
0.3	0.5	290049	82.81	75700.6	41103.2	34597.4	0.63425	0.104651	3620.67	2685.17	64345.5	11355.1	329.298	543.05	975.767	82.81
0.3	0.5	290126	82.82	75736.8	41130.1	34606.8	0.634137	0.104633	3621	2686.21	64376.3	11360.5	329.455	543.1	976.047	82.82
0.3	0.5	290203	82.83	75773.1	41156.9	34616.1	0.634024	0.104614	3621.33	2687.26	64407.1	11366	329.613	543.15	976.326	82.83
0.3	0.5	290279	82.84	75809.3	41183.8	34625.5	0.633911	0.104595	3621.67	2688.3	64437.9	11371.4	329.77	543.2	976.606	82.84
0.3	0.5	290356	82.85	75845.5	41210.7	34634.8	0.633798	0.104577	3622	2689.34	64468.7	11376.8	329.928	543.25	976.885	82.85
