## Supplemental Excel File 1 for "Modeling the effect of vaccination strategies in an Excel spreadsheet: The rate of vaccination, and not only the vaccination coverage, is a determinant for containing COVID-19 in urban areas" (part 2 of 3)

### Sheet: Simulator (original) (continued)
			26157.8
0.3	0.5	290433	82.86	75881.7	41237.6	34644.1	0.633685	0.104558	3622.33	2690.38	64499.5	11382.3	330.085	543.299	977.164	82.86
0.3	0.5	290510	82.87	75917.9	41264.5	34653.5	0.633572	0.104539	3622.65	2691.42	64530.2	11387.7	330.243	543.349	977.443	82.87
0.3	0.5	290586	82.88	75954.2	41291.4	34662.8	0.63346	0.104521	3622.98	2692.47	64561	11393.1	330.401	543.398	977.721	82.88
0.3	0.5	290663	82.89	75990.4	41318.3	34672.1	0.633347	0.104502	3623.31	2693.51	64591.8	11398.6	330.558	543.447	978	82.89
0.3	0.5	290740	82.9	76026.6	41345.2	34681.4	0.633234	0.104484	3623.63	2694.55	64622.6	11404	330.716	543.496	978.278	82.9
0.3	0.5	290816	82.91	76062.9	41372.2	34690.7	0.633121	0.104465	3623.96	2695.59	64653.4	11409.4	330.873	543.545	978.556	82.91
0.3	0.5	290893	82.92	76099.1	41399.1	34700	0.633008	0.104446	3624.28	2696.63	64684.2	11414.9	331.031	543.594	978.834	82.92
0.3	0.5	290970	82.93	76135.3	41426.1	34709.2	0.632895	0.104428	3624.6	2697.67	64715	11420.3	331.189	543.642	979.112	82.93
0.3	0.5	291047	82.94	76171.6	41453.1	34718.5	0.632782	0.104409	3624.92	2698.71	64745.8	11425.7	331.346	543.69	979.389	82.94
0.3	0.5	291123	82.95	76207.8	41480.1	34727.8	0.632669	0.10439	3625.24	2699.75	64776.7	11431.2	331.504	543.739	979.666	82.95
0.3	0.5	291200	82.96	76244.1	41507.1	34737	0.632556	0.104372	3625.56	2700.79	64807.5	11436.6	331.662	543.787	979.943	82.96
0.3	0.5	291277	82.97	76280.3	41534.1	34746.3	0.632443	0.104353	3625.88	2701.83	64838.3	11442.1	331.819	543.834	980.22	82.97
0.3	0.5	291353	82.98	76316.6	41561.1	34755.5	0.63233	0.104334	3626.2	2702.87	64869.1	11447.5	331.977	543.882	980.497	82.98
0.3	0.5	291430	82.99	76352.9	41588.1	34764.7	0.632217	0.104316	3626.51	2703.91	64899.9	11452.9	332.135	543.929	980.773	82.99
0.3	0.5	291507	83	76389.1	41615.2	34774	0.632104	0.104297	3626.83	2704.94	64930.8	11458.4	332.293	543.977	981.05	83
0.3	0.5	291584	83.01	76425.4	41642.2	34783.2	0.631991	0.104279	3627.14	2705.98	64961.6	11463.8	332.45	544.024	981.326	83.01
0.3	0.5	291660	83.02	76461.7	41669.3	34792.4	0.631878	0.10426	3627.45	2707.02	64992.4	11469.3	332.608	544.071	981.602	83.02
0.3	0.5	291737	83.03	76497.9	41696.3	34801.6	0.631765	0.104241	3627.76	2708.06	65023.3	11474.7	332.766	544.118	981.878	83.03
0.3	0.5	291814	83.04	76534.2	41723.4	34810.8	0.631652	0.104223	3628.07	2709.09	65054.1	11480.1	332.924	544.164	982.153	83.04
0.3	0.5	291890	83.05	76570.5	41750.5	34820	0.631539	0.104204	3628.38	2710.13	65084.9	11485.6	333.082	544.211	982.428	83.05
0.3	0.5	291967	83.06	76606.8	41777.6	34829.2	0.631426	0.104185	3628.69	2711.17	65115.8	11491	333.24	544.257	982.704	83.06
0.3	0.5	292044	83.07	76643.1	41804.7	34838.3	0.631313	0.104167	3628.99	2712.2	65146.6	11496.5	333.397	544.303	982.979	83.07
0.3	0.5	292121	83.08	76679.4	41831.8	34847.5	0.6312	0.104148	3629.3	2713.24	65177.5	11501.9	333.555	544.349	983.253	83.08
0.3	0.5	292197	83.09	76715.7	41859	34856.7	0.631087	0.104129	3629.6	2714.28	65208.3	11507.3	333.713	544.395	983.528	83.09
0.3	0.5	292274	83.1	76752	41886.1	34865.8	0.630974	0.104111	3629.91	2715.31	65239.2	11512.8	333.871	544.44	983.802	83.1
0.3	0.5	292351	83.11	76788.2	41913.3	34875	0.630861	0.104092	3630.21	2716.35	65270	11518.2	334.029	544.486	984.076	83.11
0.3	0.5	292427	83.12	76824.6	41940.4	34884.1	0.630748	0.104073	3630.51	2717.38	65300.9	11523.7	334.187	544.531	984.35	83.12
0.3	0.5	292504	83.13	76860.9	41967.6	34893.2	0.630635	0.104055	3630.81	2718.42	65331.7	11529.1	334.345	544.576	984.624	83.13
0.3	0.5	292581	83.14	76897.2	41994.8	34902.4	0.630522	0.104036	3631.11	2719.45	65362.6	11534.6	334.503	544.621	984.898	83.14
0.3	0.5	292658	83.15	76933.5	42022	34911.5	0.630409	0.104017	3631.4	2720.48	65393.5	11540	334.661	544.666	985.171	83.15
0.3	0.5	292734	83.16	76969.8	42049.2	34920.6	0.630296	0.103999	3631.7	2721.52	65424.3	11545.5	334.819	544.711	985.444	83.16
0.3	0.5	292811	83.17	77006.1	42076.4	34929.7	0.630183	0.10398	3632	2722.55	65455.2	11550.9	334.977	544.755	985.717	83.17
0.3	0.5	292888	83.18	77042.4	42103.6	34938.8	0.63007	0.103962	3632.29	2723.58	65486.1	11556.4	335.135	544.799	985.99	83.18
0.3	0.5	292964	83.19	77078.7	42130.9	34947.9	0.629957	0.103943	3632.58	2724.62	65516.9	11561.8	335.293	544.843	986.263	83.19
0.3	0.5	293041	83.2	77115.1	42158.1	34957	0.629844	0.103924	3632.87	2725.65	65547.8	11567.3	335.451	544.887	986.535	83.2
0.3	0.5	293118	83.21	77151.4	42185.4	34966	0.629731	0.103906	3633.17	2726.68	65578.7	11572.7	335.609	544.931	986.807	83.21
0.3	0.5	293195	83.22	77187.7	42212.6	34975.1	0.629618	0.103887	3633.45	2727.71	65609.6	11578.2	335.767	544.975	987.079	83.22
0.3	0.5	293271	83.23	77224.1	42239.9	34984.1	0.629505	0.103868	3633.74	2728.74	65640.5	11583.6	335.925	545.018	987.351	83.23
0.3	0.5	293348	83.24	77260.4	42267.2	34993.2	0.629392	0.10385	3634.03	2729.77	65671.3	11589.1	336.083	545.061	987.623	83.24
0.3	0.5	293425	83.25	77296.7	42294.5	35002.2	0.629279	0.103831	3634.32	2730.8	65702.2	11594.5	336.241	545.105	987.894	83.25
0.3	0.5	293501	83.26	77333.1	42321.8	35011.3	0.629166	0.103812	3634.6	2731.83	65733.1	11600	336.399	545.147	988.165	83.26
0.3	0.5	293578	83.27	77369.4	42349.1	35020.3	0.629052	0.103794	3634.89	2732.86	65764	11605.4	336.557	545.19	988.436	83.27
0.3	0.5	293655	83.28	77405.8	42376.5	35029.3	0.628939	0.103775	3635.17	2733.89	65794.9	11610.9	336.715	545.233	988.707	83.28
0.3	0.5	293732	83.29	77442.1	42403.8	35038.3	0.628826	0.103756	3635.45	2734.92	65825.8	11616.3	336.873	545.275	988.978	83.29
0.3	0.5	293808	83.3	77478.5	42431.2	35047.3	0.628713	0.103738	3635.73	2735.95	65856.7	11621.8	337.031	545.317	989.248	83.3
0.3	0.5	293885	83.31	77514.8	42458.5	35056.3	0.6286	0.103719	3636.01	2736.98	65887.6	11627.2	337.19	545.36	989.518	83.31
0.3	0.5	293962	83.32	77551.2	42485.9	35065.3	0.628487	0.1037	3636.29	2738.01	65918.5	11632.7	337.348	545.401	989.788	83.32
0.3	0.5	294038	83.33	77587.6	42513.3	35074.3	0.628374	0.103682	3636.57	2739.04	65949.4	11638.1	337.506	545.443	990.058	83.33
0.3	0.5	294115	83.34	77623.9	42540.6	35083.3	0.628261	0.103663	3636.84	2740.07	65980.3	11643.6	337.664	545.485	990.328	83.34
0.3	0.5	294192	83.35	77660.3	42568.1	35092.3	0.628148	0.103644	3637.12	2741.09	66011.3	11649	337.822	545.526	990.597	83.35
0.3	0.5	294268	83.36	77696.7	42595.5	35101.2	0.628035	0.103626	3637.39	2742.12	66042.2	11654.5	337.981	545.567	990.866	83.36
0.3	0.5	294345	83.37	77733.1	42622.9	35110.2	0.627922	0.103607	3637.66	2743.15	66073.1	11660	338.139	545.608	991.135	83.37
0.3	0.5	294422	83.38	77769.4	42650.3	35119.1	0.627809	0.103588	3637.93	2744.17	66104	11665.4	338.297	545.649	991.404	83.38
0.3	0.5	294499	83.39	77805.8	42677.8	35128.1	0.627696	0.10357	3638.2	2745.2	66134.9	11670.9	338.455	545.69	991.673	83.39
0.3	0.5	294575	83.4	77842.2	42705.2	35137	0.627582	0.103551	3638.47	2746.23	66165.9	11676.3	338.614	545.731	991.941	83.4
0.3	0.5	294652	83.41	77878.6	42732.7	35145.9	0.627469	0.103532	3638.74	2747.25	66196.8	11681.8	338.772	545.771	992.209	83.41
0.3	0.5	294729	83.42	77915	42760.1	35154.8	0.627356	0.103514	3639.01	2748.28	66227.7	11687.2	338.93	545.811	992.477	83.42
0.3	0.5	294805	83.43	77951.4	42787.6	35163.7	0.627243	0.103495	3639.27	2749.3	66258.6	11692.7	339.088	545.851	992.745	83.43
0.3	0.5	294882	83.44	77987.7	42815.1	35172.6	0.62713	0.103476	3639.54	2750.33	66289.6	11698.2	339.247	545.891	993.013	83.44
0.3	0.5	294959	83.45	78024.1	42842.6	35181.5	0.627017	0.103458	3639.8	2751.35	66320.5	11703.6	339.405	545.931	993.28	83.45
0.3	0.5	295036	83.46	78060.5	42870.1	35190.4	0.626904	0.103439	3640.06	2752.38	66351.5	11709.1	339.563	545.97	993.547	83.46
0.3	0.5	295112	83.47	78096.9	42897.7	35199.3	0.626791	0.10342	3640.33	2753.4	66382.4	11714.5	339.722	546.01	993.814	83.47
0.3	0.5	295189	83.48	78133.3	42925.2	35208.1	0.626678	0.103402	3640.59	2754.42	66413.3	11720	339.88	546.049	994.081	83.48
0.3	0.5	295266	83.49	78169.7	42952.7	35217	0.626564	0.103383	3640.85	2755.45	66444.3	11725.5	340.038	546.088	994.347	83.49
0.3	0.5	295342	83.5	78206.2	42980.3	35225.9	0.626451	0.103364	3641.1	2756.47	66475.2	11730.9	340.197	546.127	994.614	83.5
0.3	0.5	295419	83.51	78242.6	43007.9	35234.7	0.626338	0.103346	3641.36	2757.49	66506.2	11736.4	340.355	546.165	994.88	83.51
0.3	0.5	295496	83.52	78279	43035.4	35243.5	0.626225	0.103327	3641.62	2758.51	66537.1	11741.8	340.514	546.204	995.146	83.52
0.3	0.5	295573	83.53	78315.4	43063	35252.4	0.626112	0.103308	3641.87	2759.53	66568.1	11747.3	340.672	546.242	995.411	83.53
0.3	0.5	295649	83.54	78351.8	43090.6	35261.2	0.625999	0.10329	3642.12	2760.56	66599	11752.8	340.83	546.28	995.677	83.54
0.3	0.5	295726	83.55	78388.2	43118.2	35270	0.625886	0.103271	3642.38	2761.58	66630	11758.2	340.989	546.318	995.942	83.55
0.3	0.5	295803	83.56	78424.7	43145.8	35278.8	0.625773	0.103252	3642.63	2762.6	66661	11763.7	341.147	546.356	996.207	83.56
0.3	0.5	295879	83.57	78461.1	43173.5	35287.6	0.625659	0.103234	3642.88	2763.62	66691.9	11769.2	341.306	546.394	996.472	83.57
0.3	0.5	295956	83.58	78497.5	43201.1	35296.4	0.625546	0.103215	3643.13	2764.64	66722.9	11774.6	341.464	546.431	996.737	83.58
0.3	0.5	296033	83.59	78533.9	43228.7	35305.2	0.625433	0.103196	3643.37	2765.66	66753.9	11780.1	341.623	546.469	997.001	83.59
0.3	0.5	296110	83.6	78570.4	43256.4	35314	0.62532	0.103178	3643.62	2766.68	66784.8	11785.6	341.781	546.506	997.266	83.6
0.3	0.5	296186	83.61	78606.8	43284.1	35322.8	0.625207	0.103159	3643.86	2767.7	66815.8	11791	341.94	546.543	997.53	83.61
0.3	0.5	296263	83.62	78643.3	43311.7	35331.5	0.625094	0.10314	3644.11	2768.71	66846.8	11796.5	342.098	546.58	997.793	83.62
0.3	0.5	296340	83.63	78679.7	43339.4	35340.3	0.624981	0.103122	3644.35	2769.73	66877.7	11802	342.257	546.616	998.057	83.63
0.3	0.5	296416	83.64	78716.1	43367.1	35349	0.624867	0.103103	3644.59	2770.75	66908.7	11807.4	342.415	546.653	998.321	83.64
0.3	0.5	296493	83.65	78752.6	43394.8	35357.8	0.624754	0.103084	3644.83	2771.77	66939.7	11812.9	342.574	546.689	998.584	83.65
0.3	0.5	296570	83.66	78789	43422.6	35366.5	0.624641	0.103066	3645.07	2772.79	66970.7	11818.4	342.732	546.725	998.847	83.66
0.3	0.5	296647	83.67	78825.5	43450.3	35375.2	0.624528	0.103047	3645.31	2773.8	67001.7	11823.8	342.891	546.761	999.11	83.67
0.3	0.5	296723	83.68	78861.9	43478	35383.9	0.624415	0.103028	3645.55	2774.82	67032.6	11829.3	343.049	546.797	999.372	83.68
0.3	0.5	296800	83.69	78898.4	43505.8	35392.6	0.624302	0.10301	3645.79	2775.84	67063.6	11834.8	343.208	546.833	999.635	83.69
0.3	0.5	296877	83.7	78934.9	43533.5	35401.3	0.624188	0.102991	3646.02	2776.85	67094.6	11840.2	343.367	546.868	999.897	83.7
0.3	0.5	296953	83.71	78971.3	43561.3	35410	0.624075	0.102972	3646.26	2777.87	67125.6	11845.7	343.525	546.903	1000.16	83.71
0.3	0.5	297030	83.72	79007.8	43589.1	35418.7	0.623962	0.102954	3646.49	2778.88	67156.6	11851.2	343.684	546.938	1000.42	83.72
0.3	0.5	297107	83.73	79044.2	43616.9	35427.4	0.623849	0.102935	3646.72	2779.9	67187.6	11856.6	343.842	546.973	1000.68	83.73
0.3	0.5	297184	83.74	79080.7	43644.7	35436	0.623736	0.102916	3646.95	2780.91	67218.6	11862.1	344.001	547.008	1000.94	83.74
0.3	0.5	297260	83.75	79117.2	43672.5	35444.7	0.623623	0.102898	3647.18	2781.93	67249.6	11867.6	344.16	547.043	1001.2	83.75
0.3	0.5	297337	83.76	79153.6	43700.3	35453.4	0.623509	0.102879	3647.41	2782.94	67280.6	11873	344.318	547.077	1001.47	83.76
0.3	0.5	297414	83.77	79190.1	43728.1	35462	0.623396	0.10286	3647.63	2783.95	67311.6	11878.5	344.477	547.111	1001.73	83.77
0.3	0.5	297490	83.78	79226.6	43756	35470.6	0.623283	0.102842	3647.86	2784.97	67342.6	11884	344.636	547.145	1001.99	83.78
0.3	0.5	297567	83.79	79263.1	43783.8	35479.3	0.62317	0.102823	3648.09	2785.98	67373.6	11889.5	344.794	547.179	1002.25	83.79
0.3	0.5	297644	83.8	79299.6	43811.7	35487.9	0.623057	0.102804	3648.31	2786.99	67404.6	11894.9	344.953	547.213	1002.51	83.8
0.3	0.5	297721	83.81	79336	43839.5	35496.5	0.622943	0.102786	3648.53	2788	67435.6	11900.4	345.112	547.246	1002.77	83.81
0.3	0.5	297797	83.82	79372.5	43867.4	35505.1	0.62283	0.102767	3648.75	2789.02	67466.6	11905.9	345.27	547.28	1003.03	83.82
0.3	0.5	297874	83.83	79409	43895.3	35513.7	0.622717	0.102748	3648.97	2790.03	67497.7	11911.4	345.429	547.313	1003.29	83.83
0.3	0.5	297951	83.84	79445.5	43923.2	35522.3	0.622604	0.10273	3649.19	2791.04	67528.7	11916.8	345.588	547.346	1003.54	83.84
0.3	0.5	298027	83.85	79482	43951.1	35530.9	0.622491	0.102711	3649.41	2792.05	67559.7	11922.3	345.747	547.379	1003.8	83.85
0.3	0.5	298104	83.86	79518.5	43979	35539.5	0.622377	0.102692	3649.63	2793.06	67590.7	11927.8	345.905	547.412	1004.06	83.86
0.3	0.5	298181	83.87	79555	44007	35548	0.622264	0.102674	3649.84	2794.07	67621.7	11933.2	346.064	547.444	1004.32	83.87
0.3	0.5	298258	83.88	79591.5	44034.9	35556.6	0.622151	0.102655	3650.06	2795.08	67652.8	11938.7	346.223	547.476	1004.58	83.88
0.3	0.5	298334	83.89	79628	44062.9	35565.1	0.622038	0.102636	3650.27	2796.09	67683.8	11944.2	346.382	547.509	1004.84	83.89
0.3	0.5	298411	83.9	79664.5	44090.8	35573.7	0.621925	0.102618	3650.48	2797.1	67714.8	11949.7	346.541	547.541	1005.1	83.9
0.3	0.5	298488	83.91	79701	44118.8	35582.2	0.621811	0.102599	3650.69	2798.1	67745.8	11955.1	346.699	547.572	1005.35	83.91
0.3	0.5	298564	83.92	79737.5	44146.8	35590.7	0.621698	0.10258	3650.9	2799.11	67776.9	11960.6	346.858	547.604	1005.61	83.92
0.3	0.5	298641	83.93	79774	44174.8	35599.2	0.621585	0.102562	3651.11	2800.12	67807.9	11966.1	347.017	547.636	1005.87	83.93
0.3	0.5	298718	83.94	79810.5	44202.8	35607.8	0.621472	0.102543	3651.32	2801.13	67838.9	11971.6	347.176	547.667	1006.13	83.94
0.3	0.5	298795	83.95	79847	44230.8	35616.3	0.621358	0.102524	3651.53	2802.13	67870	11977.1	347.335	547.698	1006.38	83.95
0.3	0.5	298871	83.96	79883.5	44258.8	35624.8	0.621245	0.102505	3651.73	2803.14	67901	11982.5	347.493	547.729	1006.64	83.96
0.3	0.5	298948	83.97	79920.1	44286.8	35633.2	0.621132	0.102487	3651.94	2804.15	67932.1	11988	347.652	547.76	1006.9	83.97
0.3	0.5	299025	83.98	79956.6	44314.9	35641.7	0.621019	0.102468	3652.14	2805.15	67963.1	11993.5	347.811	547.79	1007.15	83.98
0.3	0.5	299101	83.99	79993.1	44342.9	35650.2	0.620906	0.102449	3652.34	2806.16	67994.1	11999	347.97	547.821	1007.41	83.99
0.3	0.5	299178	84	80029.6	44371	35658.6	0.620792	0.102431	3652.54	2807.16	68025.2	12004.4	348.129	547.851	1007.66	84
0.3	0.5	299255	84.01	80066.2	44399.1	35667.1	0.620679	0.102412	3652.74	2808.17	68056.2	12009.9	348.288	547.881	1007.92	84.01
0.3	0.5	299332	84.02	80102.7	44427.1	35675.5	0.620566	0.102393	3652.94	2809.17	68087.3	12015.4	348.447	547.911	1008.17	84.02
0.3	0.5	299408	84.03	80139.2	44455.2	35684	0.620453	0.102375	3653.14	2810.18	68118.3	12020.9	348.606	547.941	1008.43	84.03
0.3	0.5	299485	84.04	80175.7	44483.3	35692.4	0.620339	0.102356	3653.33	2811.18	68149.4	12026.4	348.764	547.97	1008.68	84.04
0.3	0.5	299562	84.05	80212.3	44511.4	35700.8	0.620226	0.102337	3653.53	2812.19	68180.4	12031.8	348.923	548	1008.94	84.05
0.3	0.5	299638	84.06	80248.8	44539.6	35709.2	0.620113	0.102319	3653.72	2813.19	68211.5	12037.3	349.082	548.029	1009.19	84.06
0.3	0.5	299715	84.07	80285.3	44567.7	35717.7	0.62	0.1023	3653.91	2814.19	68242.5	12042.8	349.241	548.058	1009.45	84.07
0.3	0.5	299792	84.08	80321.9	44595.8	35726.1	0.619886	0.102281	3654.1	2815.19	68273.6	12048.3	349.4	548.087	1009.7	84.08
0.3	0.5	299868	84.09	80358.4	44624	35734.4	0.619773	0.102263	3654.3	2816.19	68304.7	12053.8	349.559	548.116	1009.95	84.09
0.3	0.5	299945	84.1	80395	44652.2	35742.8	0.61966	0.102244	3654.48	2817.2	68335.7	12059.2	349.718	548.144	1010.21	84.1
0.3	0.5	300022	84.11	80431.5	44680.3	35751.2	0.619547	0.102225	3654.67	2818.2	68366.8	12064.7	349.877	548.173	1010.46	84.11
0.3	0.5	300099	84.12	80468.1	44708.5	35759.6	0.619433	0.102206	3654.86	2819.2	68397.9	12070.2	350.036	548.201	1010.71	84.12
0.3	0.5	300175	84.13	80504.6	44736.7	35767.9	0.61932	0.102188	3655.04	2820.2	68428.9	12075.7	350.195	548.229	1010.97	84.13
0.3	0.5	300252	84.14	80541.2	44764.9	35776.3	0.619207	0.102169	3655.23	2821.2	68460	12081.2	350.354	548.257	1011.22	84.14
0.3	0.5	300329	84.15	80577.7	44793.1	35784.6	0.619094	0.10215	3655.41	2822.2	68491.1	12086.7	350.513	548.284	1011.47	84.15
0.3	0.5	300405	84.16	80614.3	44821.3	35792.9	0.61898	0.102132	3655.59	2823.2	68522.1	12092.1	350.672	548.312	1011.73	84.16
0.3	0.5	300482	84.17	80650.8	44849.6	35801.3	0.618867	0.102113	3655.78	2824.2	68553.2	12097.6	350.831	548.339	1011.98	84.17
0.3	0.5	300559	84.18	80687.4	44877.8	35809.6	0.618754	0.102094	3655.96	2825.19	68584.3	12103.1	350.99	548.366	1012.23	84.18
0.3	0.5	300636	84.19	80723.9	44906.1	35817.9	0.61864	0.102076	3656.13	2826.19	68615.4	12108.6	351.149	548.393	1012.48	84.19
0.3	0.5	300712	84.2	80760.5	44934.3	35826.2	0.618527	0.102057	3656.31	2827.19	68646.4	12114.1	351.308	548.42	1012.73	84.2
0.3	0.5	300789	84.21	80797.1	44962.6	35834.5	0.618414	0.102038	3656.49	2828.19	68677.5	12119.6	351.467	548.447	1012.98	84.21
0.3	0.5	300866	84.22	80833.6	44990.9	35842.8	0.618301	0.10202	3656.66	2829.18	68708.6	12125	351.626	548.473	1013.23	84.22
0.3	0.5	300942	84.23	80870.2	45019.2	35851	0.618187	0.102001	3656.84	2830.18	68739.7	12130.5	351.785	548.5	1013.48	84.23
0.3	0.5	301019	84.24	80906.8	45047.5	35859.3	0.618074	0.101982	3657.01	2831.18	68770.8	12136	351.944	548.526	1013.74	84.24
0.3	0.5	301096	84.25	80943.3	45075.8	35867.6	0.617961	0.101964	3657.18	2832.17	68801.8	12141.5	352.104	548.552	1013.99	84.25
0.3	0.5	301173	84.26	80979.9	45104.1	35875.8	0.617847	0.101945	3657.35	2833.17	68832.9	12147	352.263	548.577	1014.24	84.26
0.3	0.5	301249	84.27	81016.5	45132.4	35884	0.617734	0.101926	3657.52	2834.16	68864	12152.5	352.422	548.603	1014.49	84.27
0.3	0.5	301326	84.28	81053.1	45160.8	35892.3	0.617621	0.101907	3657.69	2835.16	68895.1	12158	352.581	548.628	1014.73	84.28
0.3	0.5	301403	84.29	81089.6	45189.1	35900.5	0.617508	0.101889	3657.86	2836.15	68926.2	12163.4	352.74	548.654	1014.98	84.29
0.3	0.5	301479	84.3	81126.2	45217.5	35908.7	0.617394	0.10187	3658.02	2837.15	68957.3	12168.9	352.899	548.679	1015.23	84.3
0.3	0.5	301556	84.31	81162.8	45245.9	35916.9	0.617281	0.101851	3658.19	2838.14	68988.4	12174.4	353.058	548.704	1015.48	84.31
0.3	0.5	301633	84.32	81199.4	45274.2	35925.1	0.617168	0.101833	3658.35	2839.13	69019.5	12179.9	353.217	548.728	1015.73	84.32
0.3	0.5	301710	84.33	81236	45302.6	35933.3	0.617054	0.101814	3658.52	2840.13	69050.6	12185.4	353.376	548.753	1015.98	84.33
0.3	0.5	301786	84.34	81272.5	45331	35941.5	0.616941	0.101795	3658.68	2841.12	69081.7	12190.9	353.536	548.777	1016.23	84.34
0.3	0.5	301863	84.35	81309.1	45359.4	35949.7	0.616828	0.101777	3658.84	2842.11	69112.8	12196.4	353.695	548.801	1016.48	84.35
0.3	0.5	301940	84.36	81345.7	45387.9	35957.9	0.616715	0.101758	3659	2843.1	69143.9	12201.9	353.854	548.825	1016.72	84.36
0.3	0.5	302016	84.37	81382.3	45416.3	35966	0.616601	0.101739	3659.15	2844.09	69175	12207.3	354.013	548.849	1016.97	84.37
0.3	0.5	302093	84.38	81418.9	45444.7	35974.2	0.616488	0.101721	3659.31	2845.08	69206.1	12212.8	354.172	548.873	1017.22	84.38
0.3	0.5	302170	84.39	81455.5	45473.2	35982.3	0.616375	0.101702	3659.47	2846.07	69237.2	12218.3	354.331	548.897	1017.47	84.39
0.3	0.5	302247	84.4	81492.1	45501.6	35990.4	0.616261	0.101683	3659.62	2847.06	69268.3	12223.8	354.491	548.92	1017.71	84.4
0.3	0.5	302323	84.41	81528.7	45530.1	35998.6	0.616148	0.101664	3659.77	2848.05	69299.4	12229.3	354.65	548.943	1017.96	84.41
0.3	0.5	302400	84.42	81565.3	45558.6	36006.7	0.616035	0.101646	3659.93	2849.04	69330.5	12234.8	354.809	548.966	1018.21	84.42
0.3	0.5	302477	84.43	81601.9	45587.1	36014.8	0.615921	0.101627	3660.08	2850.03	69361.6	12240.3	354.968	548.989	1018.45	84.43
0.3	0.5	302553	84.44	81638.5	45615.6	36022.9	0.615808	0.101608	3660.23	2851.02	69392.7	12245.8	355.127	549.011	1018.7	84.44
0.3	0.5	302630	84.45	81675.1	45644.1	36031	0.615695	0.10159	3660.37	2852.01	69423.8	12251.3	355.287	549.034	1018.94	84.45
0.3	0.5	302707	84.46	81711.7	45672.6	36039.1	0.615581	0.101571	3660.52	2852.99	69454.9	12256.8	355.446	549.056	1019.19	84.46
0.3	0.5	302784	84.47	81748.3	45701.2	36047.1	0.615468	0.101552	3660.67	2853.98	69486	12262.2	355.605	549.078	1019.43	84.47
0.3	0.5	302860	84.48	81784.9	45729.7	36055.2	0.615355	0.101534	3660.81	2854.97	69517.2	12267.7	355.764	549.1	1019.68	84.48
0.3	0.5	302937	84.49	81821.5	45758.2	36063.3	0.615242	0.101515	3660.96	2855.95	69548.3	12273.2	355.924	549.122	1019.92	84.49
0.3	0.5	303014	84.5	81858.1	45786.8	36071.3	0.615128	0.101496	3661.1	2856.94	69579.4	12278.7	356.083	549.144	1020.17	84.5
0.3	0.5	303090	84.51	81894.7	45815.4	36079.4	0.615015	0.101477	3661.24	2857.93	69610.5	12284.2	356.242	549.165	1020.41	84.51
0.3	0.5	303167	84.52	81931.3	45843.9	36087.4	0.614902	0.101459	3661.38	2858.91	69641.6	12289.7	356.401	549.186	1020.66	84.52
0.3	0.5	303244	84.53	81968	45872.5	36095.4	0.614788	0.10144	3661.52	2859.89	69672.8	12295.2	356.561	549.207	1020.9	84.53
0.3	0.5	303321	84.54	82004.6	45901.1	36103.4	0.614675	0.101421	3661.66	2860.88	69703.9	12300.7	356.72	549.228	1021.14	84.54
0.3	0.5	303397	84.55	82041.2	45929.7	36111.4	0.614562	0.101403	3661.8	2861.86	69735	12306.2	356.879	549.249	1021.39	84.55
0.3	0.5	303474	84.56	82077.8	45958.4	36119.4	0.614448	0.101384	3661.93	2862.85	69766.1	12311.7	357.038	549.269	1021.63	84.56
0.3	0.5	303551	84.57	82114.4	45987	36127.4	0.614335	0.101365	3662.07	2863.83	69797.3	12317.2	357.198	549.29	1021.87	84.57
0.3	0.5	303627	84.58	82151	46015.6	36135.4	0.614222	0.101347	3662.2	2864.81	69828.4	12322.7	357.357	549.31	1022.12	84.58
0.3	0.5	303704	84.59	82187.7	46044.3	36143.4	0.614108	0.101328	3662.33	2865.79	69859.5	12328.1	357.516	549.33	1022.36	84.59
0.3	0.5	303781	84.6	82224.3	46072.9	36151.4	0.613995	0.101309	3662.46	2866.78	69890.6	12333.6	357.676	549.35	1022.6	84.6
0.3	0.5	303858	84.61	82260.9	46101.6	36159.3	0.613882	0.10129	3662.59	2867.76	69921.8	12339.1	357.835	549.369	1022.84	84.61
0.3	0.5	303934	84.62	82297.5	46130.3	36167.3	0.613768	0.101272	3662.72	2868.74	69952.9	12344.6	357.994	549.389	1023.09	84.62
0.3	0.5	304011	84.63	82334.2	46159	36175.2	0.613655	0.101253	3662.85	2869.72	69984	12350.1	358.154	549.408	1023.33	84.63
0.3	0.5	304088	84.64	82370.8	46187.7	36183.1	0.613542	0.101234	3662.98	2870.7	70015.2	12355.6	358.313	549.427	1023.57	84.64
0.3	0.5	304164	84.65	82407.4	46216.4	36191.1	0.613428	0.101216	3663.1	2871.68	70046.3	12361.1	358.472	549.446	1023.81	84.65
0.3	0.5	304241	84.66	82444.1	46245.1	36199	0.613315	0.101197	3663.22	2872.66	70077.4	12366.6	358.632	549.465	1024.05	84.66
0.3	0.5	304318	84.67	82480.7	46273.8	36206.9	0.613202	0.101178	3663.35	2873.64	70108.6	12372.1	358.791	549.484	1024.29	84.67
0.3	0.5	304395	84.68	82517.3	46302.6	36214.8	0.613088	0.10116	3663.47	2874.62	70139.7	12377.6	358.95	549.502	1024.53	84.68
0.3	0.5	304471	84.69	82554	46331.3	36222.7	0.612975	0.101141	3663.59	2875.59	70170.9	12383.1	359.11	549.52	1024.77	84.69
0.3	0.5	304548	84.7	82590.6	46360.1	36230.5	0.612861	0.101122	3663.71	2876.57	70202	12388.6	359.269	549.539	1025.01	84.7
0.3	0.5	304625	84.71	82627.2	46388.8	36238.4	0.612748	0.101103	3663.83	2877.55	70233.1	12394.1	359.428	549.556	1025.25	84.71
0.3	0.5	304701	84.72	82663.9	46417.6	36246.3	0.612635	0.101085	3663.94	2878.52	70264.3	12399.6	359.588	549.574	1025.49	84.72
0.3	0.5	304778	84.73	82700.5	46446.4	36254.1	0.612521	0.101066	3664.06	2879.5	70295.4	12405.1	359.747	549.592	1025.73	84.73
0.3	0.5	304855	84.74	82737.1	46475.2	36262	0.612408	0.101047	3664.18	2880.48	70326.6	12410.6	359.907	549.609	1025.97	84.74
0.3	0.5	304932	84.75	82773.8	46504	36269.8	0.612295	0.101029	3664.29	2881.45	70357.7	12416.1	360.066	549.626	1026.21	84.75
0.3	0.5	305008	84.76	82810.4	46532.8	36277.6	0.612181	0.10101	3664.4	2882.43	70388.9	12421.6	360.225	549.643	1026.45	84.76
0.3	0.5	305085	84.77	82847.1	46561.6	36285.5	0.612068	0.100991	3664.51	2883.4	70420	12427.1	360.385	549.66	1026.69	84.77
0.3	0.5	305162	84.78	82883.7	46590.5	36293.3	0.611955	0.100973	3664.62	2884.38	70451.2	12432.6	360.544	549.677	1026.92	84.78
0.3	0.5	305238	84.79	82920.4	46619.3	36301.1	0.611841	0.100954	3664.73	2885.35	70482.3	12438.1	360.704	549.693	1027.16	84.79
0.3	0.5	305315	84.8	82957	46648.2	36308.9	0.611728	0.100935	3664.84	2886.32	70513.5	12443.6	360.863	549.71	1027.4	84.8
0.3	0.5	305392	84.81	82993.7	46677	36316.6	0.611615	0.100916	3664.95	2887.3	70544.6	12449	361.022	549.726	1027.64	84.81
0.3	0.5	305468	84.82	83030.3	46705.9	36324.4	0.611501	0.100898	3665.05	2888.27	70575.8	12454.5	361.182	549.742	1027.87	84.82
0.3	0.5	305545	84.83	83067	46734.8	36332.2	0.611388	0.100879	3665.15	2889.24	70606.9	12460	361.341	549.758	1028.11	84.83
0.3	0.5	305622	84.84	83103.6	46763.7	36340	0.611274	0.10086	3665.26	2890.21	70638.1	12465.5	361.501	549.773	1028.35	84.84
0.3	0.5	305699	84.85	83140.3	46792.6	36347.7	0.611161	0.100842	3665.36	2891.18	70669.2	12471	361.66	549.789	1028.58	84.85
0.3	0.5	305775	84.86	83176.9	46821.5	36355.4	0.611048	0.100823	3665.46	2892.15	70700.4	12476.5	361.82	549.804	1028.82	84.86
0.3	0.5	305852	84.87	83213.6	46850.4	36363.2	0.610934	0.100804	3665.56	2893.12	70731.5	12482	361.979	549.819	1029.06	84.87
0.3	0.5	305929	84.88	83250.2	46879.3	36370.9	0.610821	0.100785	3665.66	2894.09	70762.7	12487.5	362.139	549.834	1029.29	84.88
0.3	0.5	306005	84.89	83286.9	46908.3	36378.6	0.610708	0.100767	3665.76	2895.06	70793.9	12493	362.298	549.849	1029.53	84.89
0.3	0.5	306082	84.9	83323.5	46937.2	36386.3	0.610594	0.100748	3665.85	2896.03	70825	12498.5	362.457	549.863	1029.76	84.9
0.3	0.5	306159	84.91	83360.2	46966.2	36394	0.610481	0.100729	3665.95	2897	70856.2	12504	362.617	549.878	1030	84.91
0.3	0.5	306236	84.92	83396.9	46995.2	36401.7	0.610368	0.100711	3666.04	2897.97	70887.3	12509.5	362.776	549.892	1030.23	84.92
0.3	0.5	306312	84.93	83433.5	47024.1	36409.4	0.610254	0.100692	3666.13	2898.94	70918.5	12515	362.936	549.906	1030.47	84.93
0.3	0.5	306389	84.94	83470.2	47053.1	36417.1	0.610141	0.100673	3666.22	2899.9	70949.7	12520.5	363.095	549.92	1030.7	84.94
0.3	0.5	306466	84.95	83506.8	47082.1	36424.7	0.610027	0.100655	3666.31	2900.87	70980.8	12526	363.255	549.934	1030.93	84.95
0.3	0.5	306542	84.96	83543.5	47111.1	36432.4	0.609914	0.100636	3666.4	2901.84	71012	12531.5	363.414	549.947	1031.17	84.96
0.3	0.5	306619	84.97	83580.2	47140.1	36440	0.609801	0.100617	3666.49	2902.8	71043.1	12537	363.574	549.96	1031.4	84.97
0.3	0.5	306696	84.98	83616.8	47169.2	36447.7	0.609687	0.100598	3666.58	2903.77	71074.3	12542.5	363.733	549.974	1031.64	84.98
0.3	0.5	306773	84.99	83653.5	47198.2	36455.3	0.609574	0.10058	3666.66	2904.73	71105.5	12548	363.893	549.987	1031.87	84.99
0.3	0.5	306849	85	83690.2	47227.3	36462.9	0.609461	0.100561	3666.75	2905.7	71136.6	12553.5	364.052	549.999	1032.1	85
0.3	0.5	306926	85.01	83726.8	47256.3	36470.5	0.609347	0.100542	3666.83	2906.66	71167.8	12559	364.212	550.012	1032.33	85.01
0.3	0.5	307003	85.02	83763.5	47285.4	36478.1	0.609234	0.100524	3666.91	2907.63	71199	12564.5	364.371	550.024	1032.57	85.02
0.3	0.5	307079	85.03	83800.2	47314.5	36485.7	0.60912	0.100505	3666.99	2908.59	71230.2	12570	364.531	550.037	1032.8	85.03
0.3	0.5	307156	85.04	83836.8	47343.5	36493.3	0.609007	0.100486	3667.07	2909.55	71261.3	12575.5	364.69	550.049	1033.03	85.04
0.3	0.5	307233	85.05	83873.5	47372.6	36500.9	0.608894	0.100467	3667.15	2910.52	71292.5	12581	364.85	550.061	1033.26	85.05
0.3	0.5	307310	85.06	83910.2	47401.7	36508.4	0.60878	0.100449	3667.23	2911.48	71323.7	12586.5	365.009	550.072	1033.49	85.06
0.3	0.5	307386	85.07	83946.9	47430.9	36516	0.608667	0.10043	3667.3	2912.44	71354.8	12592	365.169	550.084	1033.72	85.07
0.3	0.5	307463	85.08	83983.5	47460	36523.5	0.608553	0.100411	3667.38	2913.4	71386	12597.5	365.328	550.095	1033.96	85.08
0.3	0.5	307540	85.09	84020.2	47489.1	36531.1	0.60844	0.100393	3667.45	2914.36	71417.2	12603	365.488	550.107	1034.19	85.09
0.3	0.5	307616	85.1	84056.9	47518.3	36538.6	0.608327	0.100374	3667.52	2915.32	71448.4	12608.5	365.647	550.118	1034.42	85.1
0.3	0.5	307693	85.11	84093.6	47547.4	36546.1	0.608213	0.100355	3667.6	2916.28	71479.5	12614	365.807	550.129	1034.65	85.11
0.3	0.5	307770	85.12	84130.2	47576.6	36553.7	0.6081	0.100336	3667.67	2917.24	71510.7	12619.5	365.967	550.139	1034.88	85.12
0.3	0.5	307847	85.13	84166.9	47605.8	36561.2	0.607987	0.100318	3667.73	2918.2	71541.9	12625	366.126	550.15	1035.11	85.13
0.3	0.5	307923	85.14	84203.6	47634.9	36568.7	0.607873	0.100299	3667.8	2919.16	71573.1	12630.5	366.286	550.16	1035.34	85.14
0.3	0.5	308000	85.15	84240.3	47664.1	36576.1	0.60776	0.10028	3667.87	2920.11	71604.2	12636	366.445	550.17	1035.57	85.15
0.3	0.5	308077	85.16	84276.9	47693.3	36583.6	0.607646	0.100262	3667.93	2921.07	71635.4	12641.5	366.605	550.18	1035.79	85.16
0.3	0.5	308153	85.17	84313.6	47722.5	36591.1	0.607533	0.100243	3668	2922.03	71666.6	12647	366.764	550.19	1036.02	85.17
0.3	0.5	308230	85.18	84350.3	47751.8	36598.5	0.60742	0.100224	3668.06	2922.99	71697.8	12652.5	366.924	550.2	1036.25	85.18
0.3	0.5	308307	85.19	84387	47781	36606	0.607306	0.100206	3668.12	2923.94	71728.9	12658	367.083	550.209	1036.48	85.19
0.3	0.5	308384	85.2	84423.7	47810.2	36613.4	0.607193	0.100187	3668.18	2924.9	71760.1	12663.5	367.243	550.218	1036.71	85.2
0.3	0.5	308460	85.21	84460.3	47839.5	36620.9	0.607079	0.100168	3668.24	2925.85	71791.3	12669.1	367.403	550.228	1036.94	85.21
0.3	0.5	308537	85.22	84497	47868.7	36628.3	0.606966	0.100149	3668.3	2926.81	71822.5	12674.6	367.562	550.236	1037.16	85.22
0.3	0.5	308614	85.23	84533.7	47898	36635.7	0.606853	0.100131	3668.36	2927.76	71853.7	12680.1	367.722	550.245	1037.39	85.23
0.3	0.5	308690	85.24	84570.4	47927.3	36643.1	0.606739	0.100112	3668.41	2928.71	71884.8	12685.6	367.881	550.254	1037.62	85.24
0.3	0.5	308767	85.25	84607.1	47956.6	36650.5	0.606626	0.100093	3668.47	2929.67	71916	12691.1	368.041	550.262	1037.84	85.25
0.3	0.5	308844	85.26	84643.8	47985.9	36657.9	0.606512	0.100075	3668.52	2930.62	71947.2	12696.6	368.2	550.27	1038.07	85.26
0.3	0.5	308921	85.27	84680.5	48015.2	36665.3	0.606399	0.100056	3668.58	2931.57	71978.4	12702.1	368.36	550.278	1038.3	85.27
0.3	0.5	308997	85.28	84717.1	48044.5	36672.7	0.606286	0.100037	3668.63	2932.53	72009.6	12707.6	368.52	550.286	1038.52	85.28
0.3	0.5	309074	85.29	84753.8	48073.8	36680	0.606172	0.100018	3668.68	2933.48	72040.7	12713.1	368.679	550.294	1038.75	85.29
0.3	0.5	309151	85.3	84790.5	48103.1	36687.4	0.606059	0.0999997	3668.73	2934.43	72071.9	12718.6	368.839	550.301	1038.97	85.3
0.3	0.5	309227	85.31	84827.2	48132.5	36694.7	0.605945	0.099981	3668.77	2935.38	72103.1	12724.1	368.998	550.309	1039.2	85.31
0.3	0.5	309304	85.32	84863.9	48161.8	36702	0.605832	0.0999623	3668.82	2936.33	72134.3	12729.6	369.158	550.316	1039.43	85.32
0.3	0.5	309381	85.33	84900.6	48191.2	36709.4	0.605719	0.0999436	3668.87	2937.28	72165.5	12735.1	369.317	550.323	1039.65	85.33
0.3	0.5	309458	85.34	84937.3	48220.6	36716.7	0.605605	0.0999249	3668.91	2938.23	72196.7	12740.6	369.477	550.33	1039.87	85.34
0.3	0.5	309534	85.35	84974	48250	36724	0.605492	0.0999061	3668.95	2939.18	72227.9	12746.1	369.637	550.336	1040.1	85.35
0.3	0.5	309611	85.36	85010.6	48279.4	36731.3	0.605378	0.0998874	3668.99	2940.12	72259	12751.6	369.796	550.343	1040.32	85.36
0.3	0.5	309688	85.37	85047.3	48308.8	36738.6	0.605265	0.0998687	3669.03	2941.07	72290.2	12757.1	369.956	550.349	1040.55	85.37
0.3	0.5	309764	85.38	85084	48338.2	36745.9	0.605152	0.09985	3669.07	2942.02	72321.4	12762.6	370.115	550.355	1040.77	85.38
0.3	0.5	309841	85.39	85120.7	48367.6	36753.1	0.605038	0.0998313	3669.11	2942.97	72352.6	12768.1	370.275	550.361	1040.99	85.39
0.3	0.5	309918	85.4	85157.4	48397	36760.4	0.604925	0.0998126	3669.15	2943.91	72383.8	12773.6	370.435	550.367	1041.22	85.4
0.3	0.5	309995	85.41	85194.1	48426.5	36767.6	0.604811	0.0997939	3669.19	2944.86	72415	12779.1	370.594	550.372	1041.44	85.41
0.3	0.5	310071	85.42	85230.8	48455.9	36774.9	0.604698	0.0997752	3669.22	2945.8	72446.2	12784.6	370.754	550.378	1041.66	85.42
0.3	0.5	310148	85.43	85267.5	48485.4	36782.1	0.604585	0.0997565	3669.25	2946.75	72477.4	12790.1	370.914	550.383	1041.88	85.43
0.3	0.5	310225	85.44	85304.2	48514.8	36789.3	0.604471	0.0997377	3669.29	2947.69	72508.5	12795.6	371.073	550.388	1042.11	85.44
0.3	0.5	310301	85.45	85340.9	48544.3	36796.6	0.604358	0.099719	3669.32	2948.64	72539.7	12801.1	371.233	550.393	1042.33	85.45
0.3	0.5	310378	85.46	85377.6	48573.8	36803.8	0.604244	0.0997003	3669.35	2949.58	72570.9	12806.6	371.392	550.398	1042.55	85.46
0.3	0.5	310455	85.47	85414.3	48603.3	36811	0.604131	0.0996816	3669.38	2950.52	72602.1	12812.1	371.552	550.402	1042.77	85.47
0.3	0.5	310532	85.48	85450.9	48632.8	36818.2	0.604018	0.0996629	3669.4	2951.46	72633.3	12817.6	371.712	550.406	1042.99	85.48
0.3	0.5	310608	85.49	85487.6	48662.3	36825.3	0.603904	0.0996442	3669.43	2952.41	72664.5	12823.1	371.871	550.411	1043.21	85.49
0.3	0.5	310685	85.5	85524.3	48691.8	36832.5	0.603791	0.0996255	3669.46	2953.35	72695.7	12828.6	372.031	550.414	1043.43	85.5
0.3	0.5	310762	85.51	85561	48721.4	36839.7	0.603677	0.0996068	3669.48	2954.29	72726.9	12834.2	372.19	550.418	1043.65	85.51
0.3	0.5	310838	85.52	85597.7	48750.9	36846.8	0.603564	0.099588	3669.5	2955.23	72758.1	12839.7	372.35	550.422	1043.87	85.52
0.3	0.5	310915	85.53	85634.4	48780.5	36854	0.603451	0.0995693	3669.52	2956.17	72789.3	12845.2	372.51	550.425	1044.09	85.53
0.3	0.5	310992	85.54	85671.1	48810	36861.1	0.603337	0.0995506	3669.54	2957.11	72820.4	12850.7	372.669	550.429	1044.31	85.54
0.3	0.5	311068	85.55	85707.8	48839.6	36868.2	0.603224	0.0995319	3669.56	2958.05	72851.6	12856.2	372.829	550.432	1044.53	85.55
0.3	0.5	311145	85.56	85744.5	48869.2	36875.3	0.60311	0.0995132	3669.58	2958.99	72882.8	12861.7	372.989	550.435	1044.75	85.56
0.3	0.5	311222	85.57	85781.2	48898.8	36882.4	0.602997	0.0994945	3669.6	2959.93	72914	12867.2	373.148	550.437	1044.97	85.57
0.3	0.5	311299	85.58	85817.9	48928.4	36889.5	0.602883	0.0994758	3669.61	2960.86	72945.2	12872.7	373.308	550.44	1045.19	85.58
0.3	0.5	311375	85.59	85854.6	48958	36896.6	0.60277	0.0994571	3669.63	2961.8	72976.4	12878.2	373.467	550.442	1045.41	85.59
0.3	0.5	311452	85.6	85891.3	48987.6	36903.7	0.602657	0.0994383	3669.64	2962.74	73007.6	12883.7	373.627	550.444	1045.63	85.6
0.3	0.5	311529	85.61	85928	49017.2	36910.8	0.602543	0.0994196	3669.65	2963.67	73038.8	12889.2	373.787	550.446	1045.84	85.61
0.3	0.5	311605	85.62	85964.7	49046.9	36917.8	0.60243	0.0994009	3669.67	2964.61	73070	12894.7	373.946	550.448	1046.06	85.62
0.3	0.5	311682	85.63	86001.4	49076.5	36924.9	0.602316	0.0993822	3669.68	2965.54	73101.2	12900.2	374.106	550.45	1046.28	85.63
0.3	0.5	311759	85.64	86038.1	49106.2	36931.9	0.602203	0.0993635	3669.68	2966.48	73132.4	12905.7	374.266	550.451	1046.5	85.64
0.3	0.5	311836	85.65	86074.8	49135.8	36938.9	0.60209	0.0993448	3669.69	2967.41	73163.6	12911.2	374.425	550.453	1046.71	85.65
0.3	0.5	311912	85.66	86111.5	49165.5	36946	0.601976	0.0993261	3669.7	2968.35	73194.7	12916.7	374.585	550.454	1046.93	85.66
0.3	0.5	311989	85.67	86148.2	49195.2	36953	0.601863	0.0993074	3669.7	2969.28	73225.9	12922.2	374.745	550.455	1047.15	85.67
0.3	0.5	312066	85.68	86184.9	49224.9	36960	0.601749	0.0992886	3669.71	2970.21	73257.1	12927.7	374.904	550.456	1047.36	85.68
0.3	0.5	312142	85.69	86221.6	49254.6	36967	0.601636	0.0992699	3669.71	2971.14	73288.3	12933.2	375.064	550.456	1047.58	85.69
0.3	0.5	312219	85.7	86258.3	49284.3	36974	0.601523	0.0992512	3669.71	2972.08	73319.5	12938.7	375.223	550.457	1047.79	85.7
0.3	0.5	312296	85.71	86295	49314	36980.9	0.601409	0.0992325	3669.71	2973.01	73350.7	12944.2	375.383	550.457	1048.01	85.71
0.3	0.5	312373	85.72	86331.6	49343.7	36987.9	0.601296	0.0992138	3669.71	2973.94	73381.9	12949.7	375.543	550.457	1048.22	85.72
0.3	0.5	312449	85.73	86368.3	49373.5	36994.9	0.601182	0.0991951	3669.71	2974.87	73413.1	12955.3	375.702	550.457	1048.44	85.72
0.3	0.5	312526	85.74	86405	49403.2	37001.8	0.601069	0.0991764	3669.71	2975.8	73444.3	12960.8	375.862	550.456	1048.65	85.72
0.3	0.5	312603	85.75	86441.7	49433	37008.8	0.600956	0.0991577	3669.7	2976.73	73475.5	12966.3	376.022	550.456	1048.87	85.72
0.3	0.5	312679	85.76	86478.4	49462.7	37015.7	0.600842	0.0991389	3669.7	2977.66	73506.7	12971.8	376.181	550.455	1049.08	85.72
0.3	0.5	312756	85.77	86515.1	49492.5	37022.6	0.600729	0.0991202	3669.69	2978.58	73537.9	12977.3	376.341	550.454	1049.29	85.72
0.3	0.5	312833	85.78	86551.8	49522.3	37029.5	0.600615	0.0991015	3669.68	2979.51	73569.1	12982.8	376.5	550.453	1049.51	85.72
0.3	0.5	312910	85.79	86588.5	49552.1	37036.4	0.600502	0.0990828	3669.67	2980.44	73600.2	12988.3	376.66	550.452	1049.72	85.72
0.3	0.5	312986	85.8	86625.2	49581.9	37043.3	0.600388	0.0990641	3669.66	2981.37	73631.4	12993.8	376.82	550.451	1049.93	85.72
0.3	0.5	313063	85.81	86661.9	49611.7	37050.2	0.600275	0.0990454	3669.65	2982.29	73662.6	12999.3	376.979	550.449	1050.15	85.72
0.3	0.5	313140	85.82	86698.6	49641.5	37057.1	0.600162	0.0990267	3669.64	2983.22	73693.8	13004.8	377.139	550.448	1050.36	85.72
0.3	0.5	313216	85.83	86735.3	49671.4	37063.9	0.600048	0.099008	3669.62	2984.14	73725	13010.3	377.299	550.446	1050.57	85.72
0.3	0.5	313293	85.84	86772	49701.2	37070.8	0.599935	0.0989892	3669.61	2985.07	73756.2	13015.8	377.458	550.444	1050.78	85.72
0.3	0.5	313370	85.85	86808.7	49731.1	37077.6	0.599821	0.0989705	3669.59	2985.99	73787.4	13021.3	377.618	550.441	1051	85.72
0.3	0.5	313447	85.86	86845.4	49760.9	37084.5	0.599708	0.0989518	3669.58	2986.92	73818.6	13026.8	377.778	550.439	1051.21	85.72
0.3	0.5	313523	85.87	86882.1	49790.8	37091.3	0.599595	0.0989331	3669.56	2987.84	73849.8	13032.3	377.937	550.436	1051.42	85.72
0.3	0.5	313600	85.88	86918.8	49820.7	37098.1	0.599481	0.0989144	3669.54	2988.76	73881	13037.8	378.097	550.434	1051.63	85.72
0.3	0.5	313677	85.89	86955.5	49850.6	37104.9	0.599368	0.0988957	3669.52	2989.68	73912.2	13043.3	378.256	550.431	1051.84	85.72
0.3	0.5	313753	85.9	86992.2	49880.5	37111.7	0.599254	0.098877	3669.49	2990.6	73943.4	13048.8	378.416	550.428	1052.05	85.72
0.3	0.5	313830	85.91	87028.9	49910.4	37118.5	0.599141	0.0988583	3669.47	2991.53	73974.5	13054.3	378.576	550.424	1052.26	85.72
0.3	0.5	313907	85.92	87065.6	49940.3	37125.3	0.599028	0.0988396	3669.45	2992.45	74005.7	13059.8	378.735	550.421	1052.47	85.72
0.3	0.5	313984	85.93	87102.3	49970.2	37132.1	0.598914	0.0988208	3669.42	2993.37	74036.9	13065.3	378.895	550.417	1052.68	85.72
0.3	0.5	314060	85.94	87139	50000.1	37138.8	0.598801	0.0988021	3669.39	2994.29	74068.1	13070.8	379.054	550.413	1052.89	85.72
0.3	0.5	314137	85.95	87175.7	50030.1	37145.6	0.598687	0.0987834	3669.37	2995.21	74099.3	13076.3	379.214	550.409	1053.1	85.72
0.3	0.5	314214	85.96	87212.4	50060	37152.3	0.598574	0.0987647	3669.34	2996.12	74130.5	13081.9	379.374	550.405	1053.31	85.72
0.3	0.5	314290	85.97	87249	50090	37159	0.598461	0.098746	3669.31	2997.04	74161.7	13087.4	379.533	550.401	1053.52	85.72
0.3	0.5	314367	85.98	87285.7	50120	37165.8	0.598347	0.0987273	3669.28	2997.96	74192.9	13092.9	379.693	550.396	1053.72	85.72
0.3	0.5	314444	85.99	87322.4	50149.9	37172.5	0.598234	0.0987086	3669.24	2998.88	74224.1	13098.4	379.853	550.391	1053.93	85.72
0.3	0.5	314521	86	87359.1	50179.9	37179.2	0.59812	0.0986899	3669.21	2999.79	74255.3	13103.9	380.012	550.386	1054.14	85.72
0.3	0.5	314597	86.01	87395.8	50209.9	37185.9	0.598007	0.0986711	3669.17	3000.71	74286.4	13109.4	380.172	550.381	1054.35	85.72
0.3	0.5	314674	86.02	87432.5	50239.9	37192.6	0.597894	0.0986524	3669.14	3001.62	74317.6	13114.9	380.331	550.376	1054.55	85.72
0.3	0.5	314751	86.03	87469.2	50270	37199.2	0.59778	0.0986337	3669.1	3002.54	74348.8	13120.4	380.491	550.371	1054.76	85.72
0.3	0.5	314827	86.04	87505.9	50300	37205.9	0.597667	0.098615	3669.06	3003.45	74380	13125.9	380.651	550.365	1054.97	85.72
0.3	0.5	314904	86.05	87542.6	50330	37212.6	0.597553	0.0985963	3669.02	3004.37	74411.2	13131.4	380.81	550.359	1055.17	85.72
0.3	0.5	314981	86.06	87579.3	50360.1	37219.2	0.59744	0.0985776	3668.98	3005.28	74442.4	13136.9	380.97	550.353	1055.38	85.72
0.3	0.5	315058	86.07	87616	50390.1	37225.8	0.597327	0.0985589	3668.94	3006.19	74473.6	13142.4	381.129	550.347	1055.59	85.72
0.3	0.5	315134	86.08	87652.6	50420.2	37232.5	0.597213	0.0985402	3668.89	3007.11	74504.8	13147.9	381.289	550.341	1055.79	85.72
0.3	0.5	315211	86.09	87689.3	50450.2	37239.1	0.5971	0.0985215	3668.85	3008.02	74535.9	13153.4	381.449	550.334	1056	85.72
0.3	0.5	315288	86.1	87726	50480.3	37245.7	0.596986	0.0985027	3668.8	3008.93	74567.1	13158.9	381.608	550.327	1056.2	85.72
0.3	0.5	315364	86.11	87762.7	50510.4	37252.3	0.596873	0.098484	3668.76	3009.84	74598.3	13164.4	381.768	550.32	1056.41	85.72
0.3	0.5	315441	86.12	87799.4	50540.5	37258.9	0.59676	0.0984653	3668.71	3010.75	74629.5	13169.9	381.927	550.313	1056.61	85.72
0.3	0.5	315518	86.13	87836.1	50570.6	37265.5	0.596646	0.0984466	3668.66	3011.66	74660.7	13175.4	382.087	550.306	1056.82	85.72
0.3	0.5	315595	86.14	87872.8	50600.7	37272	0.596533	0.0984279	3668.61	3012.57	74691.9	13180.9	382.247	550.299	1057.02	85.72
0.3	0.5	315671	86.15	87909.5	50630.9	37278.6	0.596419	0.0984092	3668.56	3013.48	74723	13186.4	382.406	550.291	1057.22	85.72
0.3	0.5	315748	86.16	87946.1	50661	37285.1	0.596306	0.0983905	3668.5	3014.39	74754.2	13191.9	382.566	550.283	1057.43	85.72
0.3	0.5	315825	86.17	87982.8	50691.1	37291.7	0.596193	0.0983718	3668.45	3015.29	74785.4	13197.4	382.725	550.275	1057.63	85.72
0.3	0.5	315901	86.18	88019.5	50721.3	37298.2	0.596079	0.0983531	3668.39	3016.2	74816.6	13202.9	382.885	550.267	1057.83	85.72
0.3	0.5	315978	86.19	88056.2	50751.5	37304.7	0.595966	0.0983343	3668.34	3017.11	74847.8	13208.4	383.044	550.259	1058.04	85.72
0.3	0.5	316055	86.2	88092.9	50781.6	37311.3	0.595852	0.0983156	3668.28	3018.01	74879	13213.9	383.204	550.251	1058.24	85.72
0.3	0.5	316132	86.21	88129.6	50811.8	37317.8	0.595739	0.0982969	3668.22	3018.92	74910.1	13219.4	383.364	550.242	1058.44	85.72
0.3	0.5	316208	86.22	88166.2	50842	37324.2	0.595626	0.0982782	3668.16	3019.82	74941.3	13224.9	383.523	550.233	1058.64	85.72
0.3	0.5	316285	86.23	88202.9	50872.2	37330.7	0.595512	0.0982595	3668.1	3020.73	74972.5	13230.4	383.683	550.224	1058.85	85.72
0.3	0.5	316362	86.24	88239.6	50902.4	37337.2	0.595399	0.0982408	3668.04	3021.63	75003.7	13235.9	383.842	550.215	1059.05	85.72
0.3	0.5	316438	86.25	88276.3	50932.6	37343.7	0.595285	0.0982221	3667.97	3022.53	75034.8	13241.4	384.002	550.206	1059.25	85.72
0.3	0.5	316515	86.26	88313	50962.8	37350.1	0.595172	0.0982034	3667.91	3023.44	75066	13246.9	384.161	550.196	1059.45	85.72
0.3	0.5	316592	86.27	88349.7	50993.1	37356.6	0.595059	0.0981847	3667.84	3024.34	75097.2	13252.4	384.321	550.186	1059.65	85.72
0.3	0.5	316668	86.28	88386.3	51023.3	37363	0.594945	0.098166	3667.77	3025.24	75128.4	13257.9	384.481	550.176	1059.85	85.72
0.3	0.5	316745	86.29	88423	51053.6	37369.4	0.594832	0.0981472	3667.71	3026.14	75159.6	13263.5	384.64	550.166	1060.05	85.72
0.3	0.5	316822	86.3	88459.7	51083.8	37375.8	0.594718	0.0981285	3667.64	3027.04	75190.7	13269	384.8	550.156	1060.25	85.72
0.3	0.5	316899	86.31	88496.4	51114.1	37382.3	0.594605	0.0981098	3667.57	3027.94	75221.9	13274.5	384.959	550.146	1060.45	85.72
0.3	0.5	316975	86.32	88533	51144.4	37388.6	0.594492	0.0980911	3667.49	3028.84	75253.1	13280	385.119	550.135	1060.65	85.72
0.3	0.5	317052	86.33	88569.7	51174.7	37395	0.594378	0.0980724	3667.42	3029.74	75284.3	13285.5	385.278	550.124	1060.85	85.72
0.3	0.5	317129	86.34	88606.4	51205	37401.4	0.594265	0.0980537	3667.35	3030.64	75315.4	13291	385.438	550.113	1061.05	85.72
0.3	0.5	317205	86.35	88643.1	51235.3	37407.8	0.594151	0.098035	3667.27	3031.54	75346.6	13296.5	385.597	550.102	1061.25	85.72
0.3	0.5	317282	86.36	88679.7	51265.6	37414.1	0.594038	0.0980163	3667.19	3032.44	75377.8	13302	385.757	550.091	1061.44	85.72
0.3	0.5	317359	86.37	88716.4	51295.9	37420.5	0.593925	0.0979976	3667.12	3033.33	75408.9	13307.5	385.916	550.079	1061.64	85.72
0.3	0.5	317436	86.38	88753.1	51326.3	37426.8	0.593811	0.0979789	3667.04	3034.23	75440.1	13313	386.076	550.067	1061.84	85.72
0.3	0.5	317512	86.39	88789.7	51356.6	37433.1	0.593698	0.0979602	3666.96	3035.12	75471.3	13318.5	386.235	550.056	1062.04	85.72
0.3	0.5	317589	86.4	88826.4	51386.9	37439.5	0.593585	0.0979414	3666.88	3036.02	75502.5	13324	386.395	550.044	1062.23	85.72
0.3	0.5	317666	86.41	88863.1	51417.3	37445.8	0.593471	0.0979227	3666.79	3036.91	75533.6	13329.5	386.554	550.031	1062.43	85.72
0.3	0.5	317742	86.42	88899.8	51447.7	37452.1	0.593358	0.097904	3666.71	3037.81	75564.8	13335	386.714	550.019	1062.63	85.72
0.3	0.5	317819	86.43	88936.4	51478.1	37458.4	0.593244	0.0978853	3666.62	3038.7	75596	13340.5	386.873	550.006	1062.82	85.72
0.3	0.5	317896	86.44	88973.1	51508.4	37464.6	0.593131	0.0978666	3666.54	3039.59	75627.1	13346	387.033	549.994	1063.02	85.72
0.3	0.5	317973	86.45	89009.7	51538.8	37470.9	0.593018	0.0978479	3666.45	3040.49	75658.3	13351.5	387.192	549.981	1063.22	85.72
0.3	0.5	318049	86.46	89046.4	51569.2	37477.2	0.592904	0.0978292	3666.36	3041.38	75689.5	13357	387.352	549.968	1063.41	85.72
0.3	0.5	318126	86.47	89083.1	51599.7	37483.4	0.592791	0.0978105	3666.27	3042.27	75720.6	13362.5	387.511	549.954	1063.61	85.72
0.3	0.5	318203	86.48	89119.7	51630.1	37489.7	0.592678	0.0977918	3666.18	3043.16	75751.8	13368	387.671	549.941	1063.8	85.72
0.3	0.5	318279	86.49	89156.4	51660.5	37495.9	0.592564	0.0977731	3666.09	3044.05	75782.9	13373.5	387.83	549.927	1064	85.72
0.3	0.5	318356	86.5	89193.1	51691	37502.1	0.592451	0.0977544	3666	3044.94	75814.1	13379	387.99	549.913	1064.19	85.72
0.3	0.5	318433	86.51	89229.7	51721.4	37508.3	0.592337	0.0977357	3665.9	3045.83	75845.3	13384.5	388.149	549.899	1064.39	85.72
0.3	0.5	318510	86.52	89266.4	51751.9	37514.5	0.592224	0.097717	3665.81	3046.72	75876.4	13390	388.309	549.885	1064.58	85.72
0.3	0.5	318586	86.53	89303	51782.3	37520.7	0.592111	0.0976983	3665.71	3047.61	75907.6	13395.5	388.468	549.871	1064.77	85.72
0.3	0.5	318663	86.54	89339.7	51812.8	37526.9	0.591997	0.0976796	3665.61	3048.49	75938.7	13401	388.628	549.856	1064.97	85.72
0.3	0.5	318740	86.55	89376.4	51843.3	37533.1	0.591884	0.0976608	3665.51	3049.38	75969.9	13406.5	388.787	549.842	1065.16	85.72
0.3	0.5	318816	86.56	89413	51873.8	37539.2	0.591771	0.0976421	3665.41	3050.27	76001.1	13412	388.947	549.827	1065.35	85.72
0.3	0.5	318893	86.57	89449.7	51904.3	37545.4	0.591657	0.0976234	3665.31	3051.15	76032.2	13417.4	389.106	549.812	1065.55	85.72
0.3	0.5	318970	86.58	89486.3	51934.8	37551.5	0.591544	0.0976047	3665.21	3052.04	76063.4	13422.9	389.265	549.796	1065.74	85.72
0.3	0.5	319047	86.59	89523	51965.3	37557.7	0.59143	0.097586	3665.1	3052.92	76094.5	13428.4	389.425	549.781	1065.93	85.72
0.3	0.5	319123	86.6	89559.6	51995.8	37563.8	0.591317	0.0975673	3665	3053.81	76125.7	13433.9	389.584	549.765	1066.12	85.72
0.3	0.5	319200	86.61	89596.3	52026.4	37569.9	0.591204	0.0975486	3664.89	3054.69	76156.8	13439.4	389.744	549.75	1066.31	85.72
0.3	0.5	319277	86.62	89632.9	52056.9	37576	0.59109	0.0975299	3664.78	3055.57	76188	13444.9	389.903	549.734	1066.5	85.72
0.3	0.5	319353	86.63	89669.6	52087.5	37582.1	0.590977	0.0975112	3664.67	3056.46	76219.1	13450.4	390.063	549.717	1066.69	85.72
0.3	0.5	319430	86.64	89706.2	52118	37588.2	0.590864	0.0974925	3664.56	3057.34	76250.3	13455.9	390.222	549.701	1066.89	85.72
0.3	0.5	319507	86.65	89742.9	52148.6	37594.2	0.59075	0.0974738	3664.45	3058.22	76281.4	13461.4	390.381	549.685	1067.08	85.72
0.3	0.5	319584	86.66	89779.5	52179.2	37600.3	0.590637	0.0974551	3664.34	3059.1	76312.6	13466.9	390.541	549.668	1067.27	85.72
0.3	0.5	319660	86.67	89816.1	52209.8	37606.3	0.590524	0.0974364	3664.23	3059.98	76343.7	13472.4	390.7	549.651	1067.46	85.72
0.3	0.5	319737	86.68	89852.8	52240.4	37612.4	0.59041	0.0974177	3664.11	3060.86	76374.9	13477.9	390.86	549.634	1067.65	85.72
0.3	0.5	319814	86.69	89889.4	52271	37618.4	0.590297	0.097399	3664	3061.74	76406	13483.4	391.019	549.617	1067.83	85.72
0.3	0.5	319890	86.7	89926.1	52301.6	37624.4	0.590184	0.0973803	3663.88	3062.62	76437.2	13488.9	391.178	549.599	1068.02	85.72
0.3	0.5	319967	86.71	89962.7	52332.2	37630.5	0.59007	0.0973616	3663.76	3063.49	76468.3	13494.4	391.338	549.582	1068.21	85.72
0.3	0.5	320044	86.72	89999.3	52362.9	37636.5	0.589957	0.0973429	3663.64	3064.37	76499.4	13499.9	391.497	549.564	1068.4	85.72
0.3	0.5	320121	86.73	90036	52393.5	37642.5	0.589843	0.0973242	3663.52	3065.25	76530.6	13505.4	391.657	549.546	1068.59	85.72
0.3	0.5	320197	86.74	90072.6	52424.2	37648.4	0.58973	0.0973055	3663.4	3066.12	76561.7	13510.9	391.816	549.528	1068.78	85.72
0.3	0.5	320274	86.75	90109.3	52454.8	37654.4	0.589617	0.0972868	3663.28	3067	76592.9	13516.4	391.975	549.51	1068.96	85.72
0.3	0.5	320351	86.76	90145.9	52485.5	37660.4	0.589503	0.0972681	3663.15	3067.87	76624	13521.9	392.135	549.491	1069.15	85.72
0.3	0.5	320427	86.77	90182.5	52516.2	37666.3	0.58939	0.0972494	3663.03	3068.75	76655.1	13527.4	392.294	549.473	1069.34	85.72
0.3	0.5	320504	86.78	90219.1	52546.9	37672.3	0.589277	0.0972307	3662.9	3069.62	76686.3	13532.9	392.453	549.454	1069.53	85.72
0.3	0.5	320581	86.79	90255.8	52577.6	37678.2	0.589163	0.097212	3662.77	3070.5	76717.4	13538.4	392.613	549.435	1069.71	85.72
0.3	0.5	320658	86.8	90292.4	52608.3	37684.1	0.58905	0.0971933	3662.64	3071.37	76748.5	13543.9	392.772	549.416	1069.9	85.72
0.3	0.5	320734	86.81	90329	52639	37690	0.588937	0.0971746	3662.51	3072.24	76779.7	13549.4	392.931	549.396	1070.08	85.72
0.3	0.5	320811	86.82	90365.7	52669.7	37695.9	0.588823	0.0971559	3662.38	3073.11	76810.8	13554.8	393.091	549.377	1070.27	85.72
0.3	0.5	320888	86.83	90402.3	52700.4	37701.8	0.58871	0.0971372	3662.25	3073.98	76841.9	13560.3	393.25	549.357	1070.46	85.72
0.3	0.5	320964	86.84	90438.9	52731.2	37707.7	0.588597	0.0971185	3662.12	3074.85	76873.1	13565.8	393.409	549.337	1070.64	85.72
0.3	0.5	321041	86.85	90475.5	52761.9	37713.6	0.588483	0.0970998	3661.98	3075.72	76904.2	13571.3	393.569	549.317	1070.83	85.72
0.3	0.5	321118	86.86	90512.1	52792.7	37719.5	0.58837	0.0970811	3661.84	3076.59	76935.3	13576.8	393.728	549.297	1071.01	85.72
0.3	0.5	321195	86.87	90548.8	52823.5	37725.3	0.588257	0.0970624	3661.71	3077.46	76966.4	13582.3	393.887	549.277	1071.19	85.72
0.3	0.5	321271	86.88	90585.4	52854.2	37731.1	0.588143	0.0970437	3661.57	3078.33	76997.6	13587.8	394.046	549.256	1071.38	85.72
0.3	0.5	321348	86.89	90622	52885	37737	0.58803	0.097025	3661.43	3079.2	77028.7	13593.3	394.206	549.235	1071.56	85.72
0.3	0.5	321425	86.9	90658.6	52915.8	37742.8	0.587917	0.0970063	3661.29	3080.06	77059.8	13598.8	394.365	549.214	1071.75	85.72
0.3	0.5	321501	86.91	90695.2	52946.6	37748.6	0.587803	0.0969876	3661.15	3080.93	77090.9	13604.3	394.524	549.193	1071.93	85.72
0.3	0.5	321578	86.92	90731.8	52977.4	37754.4	0.58769	0.0969689	3661	3081.79	77122.1	13609.8	394.683	549.172	1072.11	85.72
0.3	0.5	321655	86.93	90768.4	53008.2	37760.2	0.587577	0.0969502	3660.86	3082.66	77153.2	13615.3	394.843	549.15	1072.29	85.72
0.3	0.5	321732	86.94	90805	53039.1	37766	0.587463	0.0969315	3660.71	3083.52	77184.3	13620.8	395.002	549.129	1072.48	85.72
0.3	0.5	321808	86.95	90841.7	53069.9	37771.8	0.58735	0.0969128	3660.57	3084.39	77215.4	13626.2	395.161	549.107	1072.66	85.72
0.3	0.5	321885	86.96	90878.3	53100.7	37777.5	0.587237	0.0968941	3660.42	3085.25	77246.5	13631.7	395.32	549.085	1072.84	85.72
0.3	0.5	321962	86.97	90914.9	53131.6	37783.3	0.587123	0.0968754	3660.27	3086.11	77277.6	13637.2	395.48	549.063	1073.02	85.72
0.3	0.5	322038	86.98	90951.5	53162.5	37789	0.58701	0.0968567	3660.12	3086.98	77308.7	13642.7	395.639	549.04	1073.2	85.72
0.3	0.5	322115	86.99	90988.1	53193.3	37794.7	0.586897	0.096838	3659.97	3087.84	77339.9	13648.2	395.798	549.018	1073.38	85.72
0.3	0.5	322192	87	91024.7	53224.2	37800.5	0.586784	0.0968193	3659.81	3088.7	77371	13653.7	395.957	548.995	1073.57	85.72
0.3	0.5	322268	87.01	91061.3	53255.1	37806.2	0.58667	0.0968006	3659.66	3089.56	77402.1	13659.2	396.117	548.972	1073.75	85.72
0.3	0.5	322345	87.02	91097.9	53286	37811.9	0.586557	0.0967819	3659.51	3090.42	77433.2	13664.7	396.276	548.949	1073.93	85.72
0.3	0.5	322422	87.03	91134.5	53316.9	37817.6	0.586444	0.0967632	3659.35	3091.28	77464.3	13670.2	396.435	548.926	1074.11	85.72
0.3	0.5	322499	87.04	91171.1	53347.8	37823.3	0.58633	0.0967445	3659.19	3092.14	77495.4	13675.7	396.594	548.902	1074.29	85.72
0.3	0.5	322575	87.05	91207.6	53378.7	37828.9	0.586217	0.0967258	3659.03	3092.99	77526.5	13681.1	396.753	548.879	1074.46	85.72
0.3	0.5	322652	87.06	91244.2	53409.7	37834.6	0.586104	0.0967071	3658.87	3093.85	77557.6	13686.6	396.912	548.855	1074.64	85.72
0.3	0.5	322729	87.07	91280.8	53440.6	37840.2	0.58599	0.0966884	3658.71	3094.71	77588.7	13692.1	397.072	548.831	1074.82	85.72
0.3	0.5	322805	87.08	91317.4	53471.5	37845.9	0.585877	0.0966697	3658.55	3095.57	77619.8	13697.6	397.231	548.807	1075	85.72
0.3	0.5	322882	87.09	91354	53502.5	37851.5	0.585764	0.096651	3658.39	3096.42	77650.9	13703.1	397.39	548.783	1075.18	85.72
0.3	0.5	322959	87.1	91390.6	53533.5	37857.1	0.585651	0.0966323	3658.22	3097.28	77682	13708.6	397.549	548.758	1075.36	85.72
0.3	0.5	323036	87.11	91427.2	53564.4	37862.7	0.585537	0.0966136	3658.06	3098.13	77713.1	13714.1	397.708	548.733	1075.53	85.72
0.3	0.5	323112	87.12	91463.7	53595.4	37868.3	0.585424	0.0965949	3657.89	3098.98	77744.2	13719.6	397.867	548.708	1075.71	85.72
0.3	0.5	323189	87.13	91500.3	53626.4	37873.9	0.585311	0.0965763	3657.72	3099.84	77775.3	13725	398.026	548.683	1075.89	85.72
0.3	0.5	323266	87.14	91536.9	53657.4	37879.5	0.585197	0.0965576	3657.55	3100.69	77806.4	13730.5	398.186	548.658	1076.07	85.72
0.3	0.5	323342	87.15	91573.5	53688.4	37885.1	0.585084	0.0965389	3657.38	3101.54	77837.5	13736	398.345	548.633	1076.24	85.72
0.3	0.5	323419	87.16	91610	53719.4	37890.6	0.584971	0.0965202	3657.21	3102.39	77868.5	13741.5	398.504	548.607	1076.42	85.72
0.3	0.5	323496	87.17	91646.6	53750.4	37896.2	0.584857	0.0965015	3657.04	3103.24	77899.6	13747	398.663	548.581	1076.59	85.72
0.3	0.5	323573	87.18	91683.2	53781.5	37901.7	0.584744	0.0964828	3656.86	3104.09	77930.7	13752.5	398.822	548.556	1076.77	85.72
0.3	0.5	323649	87.19	91719.8	53812.5	37907.2	0.584631	0.0964641	3656.69	3104.94	77961.8	13758	398.981	548.529	1076.94	85.72
0.3	0.5	323726	87.2	91756.3	53843.6	37912.8	0.584518	0.0964454	3656.51	3105.79	77992.9	13763.4	399.14	548.503	1077.12	85.72
0.3	0.5	323803	87.21	91792.9	53874.6	37918.3	0.584404	0.0964267	3656.33	3106.64	78024	13768.9	399.299	548.477	1077.29	85.72
0.3	0.5	323879	87.22	91829.5	53905.7	37923.8	0.584291	0.096408	3656.16	3107.49	78055	13774.4	399.458	548.45	1077.47	85.72
0.3	0.5	323956	87.23	91866	53936.8	37929.2	0.584178	0.0963893	3655.98	3108.34	78086.1	13779.9	399.617	548.423	1077.64	85.72
0.3	0.5	324033	87.24	91902.6	53967.9	37934.7	0.584065	0.0963707	3655.79	3109.18	78117.2	13785.4	399.776	548.396	1077.82	85.72
0.3	0.5	324110	87.25	91939.1	53998.9	37940.2	0.583951	0.096352	3655.61	3110.03	78148.3	13790.9	399.935	548.369	1077.99	85.72
0.3	0.5	324186	87.26	91975.7	54030	37945.6	0.583838	0.0963333	3655.43	3110.87	78179.3	13796.4	400.094	548.342	1078.16	85.72
0.3	0.5	324263	87.27	92012.2	54061.2	37951.1	0.583725	0.0963146	3655.24	3111.72	78210.4	13801.8	400.253	548.314	1078.34	85.72
0.3	0.5	324340	87.28	92048.8	54092.3	37956.5	0.583611	0.0962959	3655.06	3112.56	78241.5	13807.3	400.412	548.287	1078.51	85.72
0.3	0.5	324416	87.29	92085.3	54123.4	37962	0.583498	0.0962772	3654.87	3113.41	78272.5	13812.8	400.571	548.259	1078.68	85.72
0.3	0.5	324493	87.3	92121.9	54154.5	37967.4	0.583385	0.0962585	3654.68	3114.25	78303.6	13818.3	400.73	548.231	1078.85	85.72
0.3	0.5	324570	87.31	92158.4	54185.7	37972.8	0.583272	0.0962398	3654.49	3115.09	78334.7	13823.8	400.889	548.202	1079.03	85.72
0.3	0.5	324647	87.32	92195	54216.8	37978.2	0.583158	0.0962211	3654.3	3115.93	78365.7	13829.2	401.048	548.174	1079.2	85.72
0.3	0.5	324723	87.33	92231.5	54248	37983.5	0.583045	0.0962025	3654.11	3116.77	78396.8	13834.7	401.207	548.145	1079.37	85.72
0.3	0.5	324800	87.34	92268.1	54279.2	37988.9	0.582932	0.0961838	3653.92	3117.61	78427.9	13840.2	401.366	548.117	1079.54	85.72
0.3	0.5	324877	87.35	92304.6	54310.3	37994.3	0.582819	0.0961651	3653.72	3118.45	78458.9	13845.7	401.525	548.088	1079.71	85.72
0.3	0.5	324953	87.36	92341.1	54341.5	37999.6	0.582705	0.0961464	3653.53	3119.29	78490	13851.2	401.684	548.059	1079.88	85.72
0.3	0.5	325030	87.37	92377.7	54372.7	38005	0.582592	0.0961277	3653.33	3120.13	78521	13856.7	401.843	548.029	1080.05	85.72
0.3	0.5	325107	87.38	92414.2	54403.9	38010.3	0.582479	0.096109	3653.13	3120.97	78552.1	13862.1	402.002	548	1080.22	85.72
0.3	0.5	325184	87.39	92450.7	54435.1	38015.6	0.582366	0.0960903	3652.94	3121.81	78583.1	13867.6	402.161	547.97	1080.39	85.72
0.3	0.5	325260	87.4	92487.3	54466.3	38020.9	0.582252	0.0960717	3652.74	3122.64	78614.2	13873.1	402.32	547.94	1080.56	85.72
0.3	0.5	325337	87.41	92523.8	54497.6	38026.2	0.582139	0.096053	3652.53	3123.48	78645.2	13878.6	402.479	547.91	1080.73	85.72
0.3	0.5	325414	87.42	92560.3	54528.8	38031.5	0.582026	0.0960343	3652.33	3124.32	78676.3	13884	402.637	547.88	1080.9	85.72
0.3	0.5	325490	87.43	92596.9	54560	38036.8	0.581913	0.0960156	3652.13	3125.15	78707.3	13889.5	402.796	547.85	1081.07	85.72
0.3	0.5	325567	87.44	92633.4	54591.3	38042.1	0.5818	0.0959969	3651.92	3125.98	78738.4	13895	402.955	547.819	1081.23	85.72
0.3	0.5	325644	87.45	92669.9	54622.5	38047.3	0.581686	0.0959782	3651.72	3126.82	78769.4	13900.5	403.114	547.788	1081.4	85.72
0.3	0.5	325721	87.46	92706.4	54653.8	38052.6	0.581573	0.0959596	3651.51	3127.65	78800.5	13906	403.273	547.758	1081.57	85.72
0.3	0.5	325797	87.47	92742.9	54685.1	38057.8	0.58146	0.0959409	3651.3	3128.48	78831.5	13911.4	403.432	547.726	1081.74	85.72
0.3	0.5	325874	87.48	92779.4	54716.4	38063.1	0.581347	0.0959222	3651.09	3129.32	78862.5	13916.9	403.591	547.695	1081.9	85.72
0.3	0.5	325951	87.49	92816	54747.7	38068.3	0.581233	0.0959035	3650.88	3130.15	78893.6	13922.4	403.749	547.664	1082.07	85.72
0.3	0.5	326027	87.5	92852.5	54779	38073.5	0.58112	0.0958848	3650.67	3130.98	78924.6	13927.9	403.908	547.632	1082.24	85.72
0.3	0.5	326104	87.51	92889	54810.3	38078.7	0.581007	0.0958661	3650.46	3131.81	78955.6	13933.3	404.067	547.6	1082.4	85.72
0.3	0.5	326181	87.52	92925.5	54841.6	38083.9	0.580894	0.0958475	3650.24	3132.64	78986.7	13938.8	404.226	547.568	1082.57	85.72
0.3	0.5	326258	87.53	92962	54872.9	38089	0.58078	0.0958288	3650.03	3133.46	79017.7	13944.3	404.385	547.536	1082.73	85.72
0.3	0.5	326334	87.54	92998.5	54904.3	38094.2	0.580667	0.0958101	3649.81	3134.29	79048.7	13949.8	404.543	547.504	1082.9	85.72
0.3	0.5	326411	87.55	93035	54935.6	38099.4	0.580554	0.0957914	3649.59	3135.12	79079.7	13955.2	404.702	547.472	1083.06	85.72
0.3	0.5	326488	87.56	93071.5	54967	38104.5	0.580441	0.0957727	3649.37	3135.95	79110.7	13960.7	404.861	547.439	1083.23	85.72
0.3	0.5	326564	87.57	93108	54998.3	38109.6	0.580328	0.0957541	3649.15	3136.77	79141.8	13966.2	405.02	547.406	1083.39	85.72
0.3	0.5	326641	87.58	93144.5	55029.7	38114.8	0.580214	0.0957354	3648.93	3137.6	79172.8	13971.7	405.178	547.373	1083.56	85.72
0.3	0.5	326718	87.59	93180.9	55061.1	38119.9	0.580101	0.0957167	3648.71	3138.42	79203.8	13977.1	405.337	547.34	1083.72	85.72
0.3	0.5	326795	87.6	93217.4	55092.4	38125	0.579988	0.095698	3648.49	3139.25	79234.8	13982.6	405.496	547.306	1083.89	85.72
0.3	0.5	326871	87.61	93253.9	55123.8	38130.1	0.579875	0.0956794	3648.26	3140.07	79265.8	13988.1	405.655	547.273	1084.05	85.72
0.3	0.5	326948	87.62	93290.4	55155.2	38135.2	0.579762	0.0956607	3648.04	3140.89	79296.8	13993.6	405.813	547.239	1084.21	85.72
0.3	0.5	327025	87.63	93326.9	55186.6	38140.2	0.579648	0.095642	3647.81	3141.72	79327.8	13999	405.972	547.205	1084.37	85.72
0.3	0.5	327101	87.64	93363.4	55218.1	38145.3	0.579535	0.0956233	3647.58	3142.54	79358.9	14004.5	406.131	547.171	1084.54	85.72
0.3	0.5	327178	87.65	93399.8	55249.5	38150.3	0.579422	0.0956046	3647.35	3143.36	79389.9	14010	406.289	547.137	1084.7	85.72
0.3	0.5	327255	87.66	93436.3	55280.9	38155.4	0.579309	0.095586	3647.12	3144.18	79420.9	14015.4	406.448	547.103	1084.86	85.72
0.3	0.5	327332	87.67	93472.8	55312.4	38160.4	0.579196	0.0955673	3646.89	3145	79451.9	14020.9	406.607	547.068	1085.02	85.72
0.3	0.5	327408	87.68	93509.2	55343.8	38165.4	0.579083	0.0955486	3646.65	3145.82	79482.9	14026.4	406.765	547.033	1085.18	85.72
0.3	0.5	327485	87.69	93545.7	55375.3	38170.4	0.578969	0.0955299	3646.42	3146.64	79513.9	14031.9	406.924	546.998	1085.34	85.72
0.3	0.5	327562	87.7	93582.2	55406.7	38175.4	0.578856	0.0955113	3646.18	3147.45	79544.8	14037.3	407.082	546.963	1085.5	85.72
0.3	0.5	327638	87.71	93618.6	55438.2	38180.4	0.578743	0.0954926	3645.95	3148.27	79575.8	14042.8	407.241	546.928	1085.66	85.72
0.3	0.5	327715	87.72	93655.1	55469.7	38185.4	0.57863	0.0954739	3645.71	3149.09	79606.8	14048.3	407.4	546.892	1085.82	85.72
0.3	0.5	327792	87.73	93691.6	55501.2	38190.4	0.578517	0.0954552	3645.47	3149.9	79637.8	14053.7	407.558	546.857	1085.98	85.72
0.3	0.5	327868	87.74	93728	55532.7	38195.3	0.578403	0.0954366	3645.23	3150.72	79668.8	14059.2	407.717	546.821	1086.14	85.72
0.3	0.5	327945	87.75	93764.5	55564.2	38200.3	0.57829	0.0954179	3644.99	3151.53	79699.8	14064.7	407.875	546.785	1086.3	85.72
0.3	0.5	328022	87.76	93800.9	55595.7	38205.2	0.578177	0.0953992	3644.75	3152.35	79730.8	14070.1	408.034	546.748	1086.46	85.72
0.3	0.5	328099	87.77	93837.4	55627.2	38210.1	0.578064	0.0953806	3644.5	3153.16	79761.8	14075.6	408.193	546.712	1086.62	85.72
0.3	0.5	328175	87.78	93873.8	55658.8	38215	0.577951	0.0953619	3644.26	3153.97	79792.7	14081.1	408.351	546.676	1086.78	85.72
0.3	0.5	328252	87.79	93910.2	55690.3	38219.9	0.577838	0.0953432	3644.01	3154.78	79823.7	14086.5	408.51	546.639	1086.94	85.72
0.3	0.5	328329	87.8	93946.7	55721.9	38224.8	0.577725	0.0953246	3643.77	3155.6	79854.7	14092	408.668	546.602	1087.09	85.72
0.3	0.5	328405	87.81	93983.1	55753.4	38229.7	0.577611	0.0953059	3643.52	3156.41	79885.7	14097.5	408.827	546.565	1087.25	85.72
0.3	0.5	328482	87.82	94019.6	55785	38234.6	0.577498	0.0952872	3643.27	3157.22	79916.6	14102.9	408.985	546.528	1087.41	85.72
0.3	0.5	328559	87.83	94056	55816.5	38239.4	0.577385	0.0952685	3643.02	3158.03	79947.6	14108.4	409.144	546.49	1087.57	85.72
0.3	0.5	328636	87.84	94092.4	55848.1	38244.3	0.577272	0.0952499	3642.76	3158.83	79978.6	14113.9	409.302	546.452	1087.72	85.72
0.3	0.5	328712	87.85	94128.8	55879.7	38249.1	0.577159	0.0952312	3642.51	3159.64	80009.5	14119.3	409.46	546.415	1087.88	85.72
0.3	0.5	328789	87.86	94165.3	55911.3	38254	0.577046	0.0952125	3642.26	3160.45	80040.5	14124.8	409.619	546.377	1088.03	85.72
0.3	0.5	328866	87.87	94201.7	55942.9	38258.8	0.576933	0.0951939	3642	3161.26	80071.4	14130.3	409.777	546.339	1088.19	85.72
0.3	0.5	328942	87.88	94238.1	55974.5	38263.6	0.576819	0.0951752	3641.75	3162.06	80102.4	14135.7	409.936	546.3	1088.34	85.72
0.3	0.5	329019	87.89	94274.5	56006.1	38268.4	0.576706	0.0951565	3641.49	3162.87	80133.4	14141.2	410.094	546.262	1088.5	85.72
0.3	0.5	329096	87.9	94310.9	56037.8	38273.2	0.576593	0.0951379	3641.23	3163.67	80164.3	14146.6	410.253	546.223	1088.65	85.72
0.3	0.5	329173	87.91	94347.4	56069.4	38278	0.57648	0.0951192	3640.97	3164.48	80195.3	14152.1	410.411	546.184	1088.81	85.72
0.3	0.5	329249	87.92	94383.8	56101.1	38282.7	0.576367	0.0951005	3640.71	3165.28	80226.2	14157.6	410.569	546.145	1088.96	85.72
0.3	0.5	329326	87.93	94420.2	56132.7	38287.5	0.576254	0.0950819	3640.44	3166.08	80257.2	14163	410.728	546.106	1089.12	85.72
0.3	0.5	329403	87.94	94456.6	56164.4	38292.2	0.576141	0.0950632	3640.18	3166.88	80288.1	14168.5	410.886	546.067	1089.27	85.72
0.3	0.5	329479	87.95	94493	56196	38296.9	0.576028	0.0950445	3639.92	3167.69	80319	14173.9	411.044	546.027	1089.42	85.72
0.3	0.5	329556	87.96	94529.4	56227.7	38301.7	0.575914	0.0950259	3639.65	3168.49	80350	14179.4	411.203	545.987	1089.58	85.72
0.3	0.5	329633	87.97	94565.8	56259.4	38306.4	0.575801	0.0950072	3639.38	3169.29	80380.9	14184.9	411.361	545.948	1089.73	85.72
0.3	0.5	329710	87.98	94602.2	56291.1	38311.1	0.575688	0.0949886	3639.11	3170.09	80411.8	14190.3	411.519	545.907	1089.88	85.72
0.3	0.5	329786	87.99	94638.6	56322.8	38315.8	0.575575	0.0949699	3638.84	3170.89	80442.8	14195.8	411.678	545.867	1090.03	85.72
0.3	0.5	329863	88	94675	56354.5	38320.5	0.575462	0.0949512	3638.57	3171.68	80473.7	14201.2	411.836	545.827	1090.18	85.72
0.3	0.5	329940	88.01	94711.3	56386.2	38325.1	0.575349	0.0949326	3638.3	3172.48	80504.6	14206.7	411.994	545.786	1090.34	85.72
0.3	0.5	330016	88.02	94747.7	56417.9	38329.8	0.575236	0.0949139	3638.03	3173.28	80535.6	14212.2	412.153	545.745	1090.49	85.72
0.3	0.5	330093	88.03	94784.1	56449.7	38334.4	0.575123	0.0948953	3637.76	3174.07	80566.5	14217.6	412.311	545.704	1090.64	85.72
0.3	0.5	330170	88.04	94820.5	56481.4	38339.1	0.57501	0.0948766	3637.48	3174.87	80597.4	14223.1	412.469	545.663	1090.79	85.72
0.3	0.5	330247	88.05	94856.9	56513.2	38343.7	0.574897	0.0948579	3637.2	3175.66	80628.3	14228.5	412.627	545.622	1090.94	85.72
0.3	0.5	330323	88.06	94893.2	56544.9	38348.3	0.574783	0.0948393	3636.93	3176.46	80659.2	14234	412.786	545.58	1091.09	85.72
0.3	0.5	330400	88.07	94929.6	56576.7	38352.9	0.57467	0.0948206	3636.65	3177.25	80690.2	14239.4	412.944	545.539	1091.24	85.72
0.3	0.5	330477	88.08	94966	56608.5	38357.5	0.574557	0.094802	3636.37	3178.05	80721.1	14244.9	413.102	545.497	1091.39	85.72
0.3	0.5	330553	88.09	95002.3	56640.2	38362.1	0.574444	0.0947833	3636.09	3178.84	80752	14250.3	413.26	545.455	1091.54	85.72
0.3	0.5	330630	88.1	95038.7	56672	38366.7	0.574331	0.0947646	3635.8	3179.63	80782.9	14255.8	413.418	545.413	1091.69	85.72
0.3	0.5	330707	88.11	95075	56703.8	38371.2	0.574218	0.094746	3635.52	3180.42	80813.8	14261.3	413.576	545.37	1091.83	85.72
0.3	0.5	330784	88.12	95111.4	56735.6	38375.8	0.574105	0.0947273	3635.23	3181.21	80844.7	14266.7	413.735	545.328	1091.98	85.72
0.3	0.5	330860	88.13	95147.8	56767.4	38380.3	0.573992	0.0947087	3634.95	3182	80875.6	14272.2	413.893	545.285	1092.13	85.72
0.3	0.5	330937	88.14	95184.1	56799.3	38384.8	0.573879	0.09469	3634.66	3182.79	80906.5	14277.6	414.051	545.242	1092.28	85.72
0.3	0.5	331014	88.15	95220.4	56831.1	38389.4	0.573766	0.0946714	3634.37	3183.58	80937.4	14283.1	414.209	545.199	1092.42	85.72
0.3	0.5	331090	88.16	95256.8	56862.9	38393.9	0.573653	0.0946527	3634.08	3184.36	80968.3	14288.5	414.367	545.156	1092.57	85.72
0.3	0.5	331167	88.17	95293.1	56894.8	38398.4	0.57354	0.0946341	3633.79	3185.15	80999.2	14294	414.525	545.113	1092.72	85.72
0.3	0.5	331244	88.18	95329.5	56926.6	38402.9	0.573427	0.0946154	3633.5	3185.94	81030.1	14299.4	414.683	545.069	1092.86	85.72
0.3	0.5	331321	88.19	95365.8	56958.5	38407.3	0.573314	0.0945968	3633.21	3186.72	81060.9	14304.9	414.841	545.025	1093.01	85.72
0.3	0.5	331397	88.2	95402.1	56990.3	38411.8	0.573201	0.0945781	3632.91	3187.51	81091.8	14310.3	414.999	544.981	1093.16	85.72
0.3	0.5	331474	88.21	95438.5	57022.2	38416.2	0.573088	0.0945594	3632.62	3188.29	81122.7	14315.8	415.157	544.937	1093.3	85.72
0.3	0.5	331551	88.22	95474.8	57054.1	38420.7	0.572975	0.0945408	3632.32	3189.07	81153.6	14321.2	415.315	544.893	1093.45	85.72
0.3	0.5	331627	88.23	95511.1	57086	38425.1	0.572861	0.0945221	3632.03	3189.86	81184.5	14326.7	415.473	544.848	1093.59	85.72
0.3	0.5	331704	88.24	95547.4	57117.9	38429.5	0.572748	0.0945035	3631.73	3190.64	81215.3	14332.1	415.631	544.804	1093.74	85.72
0.3	0.5	331781	88.25	95583.8	57149.8	38434	0.572635	0.0944848	3631.43	3191.42	81246.2	14337.6	415.789	544.759	1093.88	85.72
0.3	0.5	331858	88.26	95620.1	57181.7	38438.4	0.572522	0.0944662	3631.13	3192.2	81277.1	14343	415.947	544.714	1094.02	85.72
0.3	0.5	331934	88.27	95656.4	57213.6	38442.7	0.572409	0.0944475	3630.82	3192.98	81307.9	14348.5	416.105	544.669	1094.17	85.72
0.3	0.5	332011	88.28	95692.7	57245.6	38447.1	0.572296	0.0944289	3630.52	3193.76	81338.8	14353.9	416.263	544.623	1094.31	85.72
0.3	0.5	332088	88.29	95729	57277.5	38451.5	0.572183	0.0944103	3630.21	3194.54	81369.6	14359.3	416.421	544.578	1094.45	85.72
0.3	0.5	332164	88.3	95765.3	57309.4	38455.8	0.57207	0.0943916	3629.91	3195.32	81400.5	14364.8	416.579	544.532	1094.6	85.72
0.3	0.5	332241	88.31	95801.6	57341.4	38460.2	0.571957	0.094373	3629.6	3196.09	81431.4	14370.2	416.737	544.486	1094.74	85.72
0.3	0.5	332318	88.32	95837.9	57373.4	38464.5	0.571844	0.0943543	3629.29	3196.87	81462.2	14375.7	416.895	544.44	1094.88	85.72
0.3	0.5	332395	88.33	95874.2	57405.3	38468.9	0.571731	0.0943357	3628.98	3197.65	81493.1	14381.1	417.053	544.394	1095.02	85.72
0.3	0.5	332471	88.34	95910.5	57437.3	38473.2	0.571618	0.094317	3628.67	3198.42	81523.9	14386.6	417.211	544.348	1095.16	85.72
0.3	0.5	332548	88.35	95946.8	57469.3	38477.5	0.571505	0.0942984	3628.36	3199.2	81554.7	14392	417.368	544.301	1095.31	85.72
0.3	0.5	332625	88.36	95983	57501.3	38481.8	0.571392	0.0942797	3628.05	3199.97	81585.6	14397.5	417.526	544.254	1095.45	85.72
0.3	0.5	332701	88.37	96019.3	57533.3	38486	0.571279	0.0942611	3627.74	3200.74	81616.4	14402.9	417.684	544.207	1095.59	85.72
0.3	0.5	332778	88.38	96055.6	57565.3	38490.3	0.571166	0.0942424	3627.42	3201.52	81647.3	14408.3	417.842	544.16	1095.73	85.72
0.3	0.5	332855	88.39	96091.9	57597.3	38494.6	0.571053	0.0942238	3627.1	3202.29	81678.1	14413.8	418	544.113	1095.87	85.72
0.3	0.5	332932	88.4	96128.1	57629.3	38498.8	0.57094	0.0942052	3626.79	3203.06	81708.9	14419.2	418.157	544.066	1096.01	85.72
0.3	0.5	333008	88.41	96164.4	57661.4	38503.1	0.570827	0.0941865	3626.47	3203.83	81739.8	14424.7	418.315	544.018	1096.15	85.72
0.3	0.5	333085	88.42	96200.7	57693.4	38507.3	0.570714	0.0941679	3626.15	3204.6	81770.6	14430.1	418.473	543.97	1096.29	85.72
0.3	0.5	333162	88.43	96236.9	57725.4	38511.5	0.570601	0.0941492	3625.83	3205.37	81801.4	14435.5	418.631	543.922	1096.42	85.72
0.3	0.5	333238	88.44	96273.2	57757.5	38515.7	0.570488	0.0941306	3625.51	3206.14	81832.2	14441	418.788	543.874	1096.56	85.72
0.3	0.5	333315	88.45	96309.5	57789.6	38519.9	0.570375	0.094112	3625.18	3206.9	81863	14446.4	418.946	543.826	1096.7	85.72
0.3	0.5	333392	88.46	96345.7	57821.6	38524.1	0.570263	0.0940933	3624.86	3207.67	81893.9	14451.9	419.104	543.777	1096.84	85.72
0.3	0.5	333468	88.47	96382	57853.7	38528.3	0.57015	0.0940747	3624.53	3208.44	81924.7	14457.3	419.262	543.729	1096.98	85.72
0.3	0.5	333545	88.48	96418.2	57885.8	38532.4	0.570037	0.094056	3624.21	3209.2	81955.5	14462.7	419.419	543.68	1097.11	85.72
0.3	0.5	333622	88.49	96454.4	57917.9	38536.6	0.569924	0.0940374	3623.88	3209.97	81986.3	14468.2	419.577	543.631	1097.25	85.72
0.3	0.5	333699	88.5	96490.7	57950	38540.7	0.569811	0.0940188	3623.55	3210.73	82017.1	14473.6	419.734	543.582	1097.39	85.72
0.3	0.5	333775	88.51	96526.9	57982.1	38544.8	0.569698	0.0940001	3623.22	3211.49	82047.9	14479	419.892	543.532	1097.52	85.72
0.3	0.5	333852	88.52	96563.1	58014.2	38548.9	0.569585	0.0939815	3622.89	3212.26	82078.7	14484.5	420.05	543.483	1097.66	85.72
0.3	0.5	333929	88.53	96599.4	58046.3	38553.1	0.569472	0.0939629	3622.55	3213.02	82109.5	14489.9	420.207	543.433	1097.8	85.72
0.3	0.5	334005	88.54	96635.6	58078.5	38557.1	0.569359	0.0939442	3622.22	3213.78	82140.3	14495.3	420.365	543.383	1097.93	85.72
0.3	0.5	334082	88.55	96671.8	58110.6	38561.2	0.569246	0.0939256	3621.89	3214.54	82171.1	14500.8	420.522	543.333	1098.07	85.72
0.3	0.5	334159	88.56	96708	58142.7	38565.3	0.569133	0.093907	3621.55	3215.3	82201.8	14506.2	420.68	543.283	1098.2	85.72
0.3	0.5	334236	88.57	96744.3	58174.9	38569.4	0.56902	0.0938883	3621.21	3216.06	82232.6	14511.6	420.838	543.233	1098.33	85.72
0.3	0.5	334312	88.58	96780.5	58207.1	38573.4	0.568907	0.0938697	3620.87	3216.82	82263.4	14517.1	420.995	543.182	1098.47	85.72
0.3	0.5	334389	88.59	96816.7	58239.2	38577.5	0.568794	0.0938511	3620.54	3217.58	82294.2	14522.5	421.153	543.131	1098.6	85.72
0.3	0.5	334466	88.6	96852.9	58271.4	38581.5	0.568681	0.0938324	3620.19	3218.33	82325	14527.9	421.31	543.08	1098.74	85.72
0.3	0.5	334542	88.61	96889.1	58303.6	38585.5	0.568568	0.0938138	3619.85	3219.09	82355.7	14533.4	421.468	543.029	1098.87	85.72
0.3	0.5	334619	88.62	96925.3	58335.8	38589.5	0.568456	0.0937952	3619.51	3219.84	82386.5	14538.8	421.625	542.978	1099	85.72
0.3	0.5	334696	88.63	96961.5	58368	38593.5	0.568343	0.0937765	3619.17	3220.6	82417.3	14544.2	421.782	542.926	1099.14	85.72
0.3	0.5	334773	88.64	96997.7	58400.2	38597.5	0.56823	0.0937579	3618.82	3221.35	82448	14549.7	421.94	542.875	1099.27	85.72
0.3	0.5	334849	88.65	97033.9	58432.4	38601.5	0.568117	0.0937393	3618.47	3222.11	82478.8	14555.1	422.097	542.823	1099.4	85.72
0.3	0.5	334926	88.66	97070	58464.6	38605.4	0.568004	0.0937206	3618.13	3222.86	82509.5	14560.5	422.255	542.771	1099.53	85.72
0.3	0.5	335003	88.67	97106.2	58496.8	38609.4	0.567891	0.093702	3617.78	3223.61	82540.3	14565.9	422.412	542.719	1099.66	85.72
0.3	0.5	335079	88.68	97142.4	58529.1	38613.3	0.567778	0.0936834	3617.43	3224.36	82571	14571.4	422.569	542.667	1099.79	85.72
0.3	0.5	335156	88.69	97178.6	58561.3	38617.3	0.567665	0.0936648	3617.08	3225.11	82601.8	14576.8	422.727	542.614	1099.92	85.72
0.3	0.5	335233	88.7	97214.8	58593.6	38621.2	0.567552	0.0936461	3616.72	3225.86	82632.5	14582.2	422.884	542.562	1100.06	85.72
0.3	0.5	335310	88.71	97250.9	58625.8	38625.1	0.567439	0.0936275	3616.37	3226.61	82663.3	14587.6	423.041	542.509	1100.19	85.72
0.3	0.5	335386	88.72	97287.1	58658.1	38629	0.567327	0.0936089	3616.02	3227.36	82694	14593.1	423.199	542.456	1100.32	85.72
0.3	0.5	335463	88.73	97323.2	58690.4	38632.9	0.567214	0.0935903	3615.66	3228.11	82724.8	14598.5	423.356	542.403	1100.44	85.72
0.3	0.5	335540	88.74	97359.4	58722.6	38636.7	0.567101	0.0935716	3615.3	3228.86	82755.5	14603.9	423.513	542.349	1100.57	85.72
0.3	0.5	335616	88.75	97395.6	58754.9	38640.6	0.566988	0.093553	3614.95	3229.6	82786.2	14609.3	423.671	542.296	1100.7	85.72
0.3	0.5	335693	88.76	97431.7	58787.2	38644.5	0.566875	0.0935344	3614.59	3230.35	82816.9	14614.8	423.828	542.242	1100.83	85.72
0.3	0.5	335770	88.77	97467.8	58819.5	38648.3	0.566762	0.0935158	3614.23	3231.09	82847.7	14620.2	423.985	542.188	1100.96	85.72
0.3	0.5	335847	88.78	97504	58851.8	38652.1	0.566649	0.0934972	3613.87	3231.84	82878.4	14625.6	424.142	542.134	1101.09	85.72
0.3	0.5	335923	88.79	97540.1	58884.2	38656	0.566537	0.0934785	3613.5	3232.58	82909.1	14631	424.3	542.08	1101.22	85.72
0.3	0.5	336000	88.8	97576.3	58916.5	38659.8	0.566424	0.0934599	3613.14	3233.32	82939.8	14636.4	424.457	542.025	1101.34	85.72
0.3	0.5	336077	88.81	97612.4	58948.8	38663.6	0.566311	0.0934413	3612.77	3234.07	82970.5	14641.9	424.614	541.971	1101.47	85.72
0.3	0.5	336153	88.82	97648.5	58981.2	38667.4	0.566198	0.0934227	3612.41	3234.81	83001.2	14647.3	424.771	541.916	1101.6	85.72
0.3	0.5	336230	88.83	97684.6	59013.5	38671.1	0.566085	0.0934041	3612.04	3235.55	83031.9	14652.7	424.928	541.861	1101.72	85.72
0.3	0.5	336307	88.84	97720.8	59045.9	38674.9	0.565972	0.0933854	3611.67	3236.29	83062.7	14658.1	425.085	541.806	1101.85	85.72
0.3	0.5	336384	88.85	97756.9	59078.2	38678.7	0.56586	0.0933668	3611.3	3237.03	83093.4	14663.5	425.242	541.751	1101.97	85.72
0.3	0.5	336460	88.86	97793	59110.6	38682.4	0.565747	0.0933482	3610.93	3237.77	83124	14668.9	425.4	541.695	1102.1	85.72
0.3	0.5	336537	88.87	97829.1	59143	38686.1	0.565634	0.0933296	3610.56	3238.5	83154.7	14674.4	425.557	541.64	1102.23	85.72
0.3	0.5	336614	88.88	97865.2	59175.4	38689.8	0.565521	0.093311	3610.19	3239.24	83185.4	14679.8	425.714	541.584	1102.35	85.72
0.3	0.5	336690	88.89	97901.3	59207.8	38693.6	0.565408	0.0932924	3609.81	3239.98	83216.1	14685.2	425.871	541.528	1102.48	85.72
0.3	0.5	336767	88.9	97937.4	59240.2	38697.3	0.565295	0.0932738	3609.44	3240.71	83246.8	14690.6	426.028	541.472	1102.6	85.72
0.3	0.5	336844	88.91	97973.5	59272.6	38700.9	0.565183	0.0932551	3609.06	3241.45	83277.5	14696	426.185	541.416	1102.72	85.72
0.3	0.5	336921	88.92	98009.6	59305	38704.6	0.56507	0.0932365	3608.68	3242.18	83308.2	14701.4	426.342	541.359	1102.85	85.72
0.3	0.5	336997	88.93	98045.7	59337.4	38708.3	0.564957	0.0932179	3608.31	3242.92	83338.8	14706.9	426.499	541.303	1102.97	85.72
0.3	0.5	337074	88.94	98081.8	59369.8	38711.9	0.564844	0.0931993	3607.93	3243.65	83369.5	14712.3	426.656	541.246	1103.09	85.72
0.3	0.5	337151	88.95	98117.8	59402.3	38715.6	0.564731	0.0931807	3607.54	3244.38	83400.2	14717.7	426.813	541.189	1103.22	85.72
0.3	0.5	337227	88.96	98153.9	59434.7	38719.2	0.564619	0.0931621	3607.16	3245.11	83430.8	14723.1	426.97	541.132	1103.34	85.72
0.3	0.5	337304	88.97	98190	59467.2	38722.8	0.564506	0.0931435	3606.78	3245.84	83461.5	14728.5	427.126	541.074	1103.46	85.72
0.3	0.5	337381	88.98	98226.1	59499.6	38726.4	0.564393	0.0931249	3606.39	3246.57	83492.2	14733.9	427.283	541.017	1103.58	85.72
0.3	0.5	337458	88.99	98262.1	59532.1	38730	0.56428	0.0931063	3606.01	3247.3	83522.8	14739.3	427.44	540.959	1103.7	85.72
0.3	0.5	337534	89	98298.2	59564.6	38733.6	0.564168	0.0930876	3605.62	3248.03	83553.5	14744.7	427.597	540.901	1103.82	85.72
0.3	0.5	337611	89.01	98334.2	59597	38737.2	0.564055	0.093069	3605.23	3248.76	83584.1	14750.1	427.754	540.843	1103.95	85.72
0.3	0.5	337688	89.02	98370.3	59629.5	38740.8	0.563942	0.0930504	3604.85	3249.48	83614.7	14755.5	427.911	540.785	1104.07	85.72
0.3	0.5	337764	89.03	98406.3	59662	38744.3	0.563829	0.0930318	3604.45	3250.21	83645.4	14761	428.068	540.727	1104.19	85.72
0.3	0.5	337841	89.04	98442.4	59694.5	38747.9	0.563717	0.0930132	3604.06	3250.93	83676	14766.4	428.224	540.668	1104.31	85.72
0.3	0.5	337918	89.05	98478.4	59727	38751.4	0.563604	0.0929946	3603.67	3251.66	83706.7	14771.8	428.381	540.61	1104.43	85.72
0.3	0.5	337995	89.06	98514.5	59759.6	38754.9	0.563491	0.092976	3603.28	3252.38	83737.3	14777.2	428.538	540.551	1104.55	85.72
0.3	0.5	338071	89.07	98550.5	59792.1	38758.4	0.563378	0.0929574	3602.88	3253.11	83767.9	14782.6	428.695	540.492	1104.66	85.72
0.3	0.5	338148	89.08	98586.5	59824.6	38761.9	0.563266	0.0929388	3602.49	3253.83	83798.5	14788	428.851	540.432	1104.78	85.72
0.3	0.5	338225	89.09	98622.5	59857.1	38765.4	0.563153	0.0929202	3602.09	3254.55	83829.2	14793.4	429.008	540.373	1104.9	85.72
0.3	0.5	338301	89.1	98658.6	59889.7	38768.9	0.56304	0.0929016	3601.69	3255.27	83859.8	14798.8	429.165	540.313	1105.02	85.72
0.3	0.5	338378	89.11	98694.6	59922.2	38772.3	0.562927	0.092883	3601.29	3255.99	83890.4	14804.2	429.321	540.254	1105.14	85.72
0.3	0.5	338455	89.12	98730.6	59954.8	38775.8	0.562815	0.0928644	3600.89	3256.71	83921	14809.6	429.478	540.194	1105.25	85.72
0.3	0.5	338532	89.13	98766.6	59987.4	38779.2	0.562702	0.0928458	3600.49	3257.43	83951.6	14815	429.635	540.134	1105.37	85.72
0.3	0.5	338608	89.14	98802.6	60019.9	38782.7	0.562589	0.0928272	3600.09	3258.15	83982.2	14820.4	429.791	540.074	1105.49	85.72
0.3	0.5	338685	89.15	98838.6	60052.5	38786.1	0.562476	0.0928086	3599.68	3258.86	84012.8	14825.8	429.948	540.013	1105.6	85.72
0.3	0.5	338762	89.16	98874.6	60085.1	38789.5	0.562364	0.09279	3599.28	3259.58	84043.4	14831.2	430.105	539.953	1105.72	85.72
0.3	0.5	338838	89.17	98910.6	60117.7	38792.9	0.562251	0.0927714	3598.87	3260.3	84074	14836.6	430.261	539.892	1105.84	85.72
0.3	0.5	338915	89.18	98946.6	60150.3	38796.3	0.562138	0.0927528	3598.46	3261.01	84104.6	14842	430.418	539.831	1105.95	85.72
0.3	0.5	338992	89.19	98982.6	60182.9	38799.7	0.562026	0.0927342	3598.06	3261.73	84135.2	14847.4	430.574	539.77	1106.07	85.72
0.3	0.5	339068	89.2	99018.6	60215.5	38803	0.561913	0.0927156	3597.65	3262.44	84165.8	14852.8	430.731	539.708	1106.18	85.72
0.3	0.5	339145	89.21	99054.5	60248.2	38806.4	0.5618	0.092697	3597.24	3263.15	84196.4	14858.2	430.887	539.647	1106.3	85.72
0.3	0.5	339222	89.22	99090.5	60280.8	38809.7	0.561688	0.0926784	3596.82	3263.86	84226.9	14863.6	431.044	539.585	1106.41	85.72
0.3	0.5	339299	89.23	99126.5	60313.4	38813	0.561575	0.0926599	3596.41	3264.58	84257.5	14869	431.2	539.524	1106.52	85.72
0.3	0.5	339375	89.24	99162.4	60346.1	38816.4	0.561462	0.0926413	3596	3265.29	84288.1	14874.4	431.357	539.462	1106.64	85.72
0.3	0.5	339452	89.25	99198.4	60378.7	38819.7	0.56135	0.0926227	3595.58	3266	84318.6	14879.8	431.513	539.4	1106.75	85.72
0.3	0.5	339529	89.26	99234.4	60411.4	38823	0.561237	0.0926041	3595.16	3266.71	84349.2	14885.2	431.669	539.337	1106.86	85.72
0.3	0.5	339605	89.27	99270.3	60444.1	38826.2	0.561124	0.0925855	3594.75	3267.41	84379.8	14890.5	431.826	539.275	1106.98	85.72
0.3	0.5	339682	89.28	99306.3	60476.7	38829.5	0.561012	0.0925669	3594.33	3268.12	84410.3	14895.9	431.982	539.212	1107.09	85.72
0.3	0.5	339759	89.29	99342.2	60509.4	38832.8	0.560899	0.0925483	3593.91	3268.83	84440.9	14901.3	432.139	539.149	1107.2	85.72
0.3	0.5	339836	89.3	99378.1	60542.1	38836	0.560786	0.0925297	3593.49	3269.53	84471.4	14906.7	432.295	539.086	1107.31	85.72
0.3	0.5	339912	89.31	99414.1	60574.8	38839.3	0.560674	0.0925111	3593.07	3270.24	84502	14912.1	432.451	539.023	1107.42	85.72
0.3	0.5	339989	89.32	99450	60607.5	38842.5	0.560561	0.0924926	3592.64	3270.94	84532.5	14917.5	432.608	538.96	1107.54	85.72
0.3	0.5	340066	89.33	99485.9	60640.2	38845.7	0.560448	0.092474	3592.22	3271.65	84563	14922.9	432.764	538.896	1107.65	85.72
0.3	0.5	340142	89.34	99521.9	60672.9	38848.9	0.560336	0.0924554	3591.79	3272.35	84593.6	14928.3	432.92	538.833	1107.76	85.72
0.3	0.5	340219	89.35	99557.8	60705.6	38852.1	0.560223	0.0924368	3591.37	3273.05	84624.1	14933.7	433.076	538.769	1107.87	85.72
0.3	0.5	340296	89.36	99593.7	60738.4	38855.3	0.56011	0.0924182	3590.94	3273.75	84654.6	14939.1	433.233	538.705	1107.98	85.72
0.3	0.5	340373	89.37	99629.6	60771.1	38858.5	0.559998	0.0923996	3590.51	3274.45	84685.2	14944.4	433.389	538.641	1108.09	85.72
0.3	0.5	340449	89.38	99665.5	60803.9	38861.6	0.559885	0.0923811	3590.08	3275.15	84715.7	14949.8	433.545	538.576	1108.2	85.72
0.3	0.5	340526	89.39	99701.4	60836.6	38864.8	0.559773	0.0923625	3589.65	3275.85	84746.2	14955.2	433.701	538.512	1108.3	85.72
0.3	0.5	340603	89.4	99737.3	60869.4	38867.9	0.55966	0.0923439	3589.22	3276.55	84776.7	14960.6	433.857	538.447	1108.41	85.72
0.3	0.5	340679	89.41	99773.2	60902.1	38871	0.559547	0.0923253	3588.78	3277.25	84807.2	14966	434.013	538.382	1108.52	85.72
0.3	0.5	340756	89.42	99809.1	60934.9	38874.2	0.559435	0.0923067	3588.35	3277.95	84837.7	14971.4	434.169	538.317	1108.63	85.72
0.3	0.5	340833	89.43	99845	60967.7	38877.3	0.559322	0.0922882	3587.91	3278.64	84868.2	14976.7	434.326	538.252	1108.74	85.72
0.3	0.5	340910	89.44	99880.8	61000.5	38880.4	0.55921	0.0922696	3587.47	3279.34	84898.7	14982.1	434.482	538.187	1108.84	85.72
0.3	0.5	340986	89.45	99916.7	61033.3	38883.4	0.559097	0.092251	3587.04	3280.03	84929.2	14987.5	434.638	538.121	1108.95	85.72
0.3	0.5	341063	89.46	99952.6	61066.1	38886.5	0.558984	0.0922324	3586.6	3280.73	84959.7	14992.9	434.794	538.055	1109.06	85.72
0.3	0.5	341140	89.47	99988.4	61098.9	38889.6	0.558872	0.0922139	3586.16	3281.42	84990.2	14998.3	434.95	537.99	1109.16	85.72
0.3	0.5	341216	89.48	100024	61131.7	38892.6	0.558759	0.0921953	3585.72	3282.11	85020.7	15003.6	435.106	537.924	1109.27	85.72
0.3	0.5	341293	89.49	100060	61164.5	38895.7	0.558647	0.0921767	3585.27	3282.8	85051.1	15009	435.262	537.857	1109.38	85.72
0.3	0.5	341370	89.5	100096	61197.3	38898.7	0.558534	0.0921581	3584.83	3283.49	85081.6	15014.4	435.418	537.791	1109.48	85.72
0.3	0.5	341447	89.51	100132	61230.2	38901.7	0.558422	0.0921396	3584.38	3284.18	85112.1	15019.8	435.574	537.724	1109.59	85.72
0.3	0.5	341523	89.52	100168	61263	38904.7	0.558309	0.092121	3583.94	3284.87	85142.6	15025.2	435.73	537.658	1109.69	85.72
0.3	0.5	341600	89.53	100204	61295.9	38907.7	0.558196	0.0921024	3583.49	3285.56	85173	15030.5	435.885	537.591	1109.79	85.72
0.3	0.5	341677	89.54	100239	61328.7	38910.7	0.558084	0.0920838	3583.04	3286.25	85203.5	15035.9	436.041	537.524	1109.9	85.72
0.3	0.5	341753	89.55	100275	61361.6	38913.6	0.557971	0.0920653	3582.59	3286.94	85233.9	15041.3	436.197	537.457	1110	85.72
0.3	0.5	341830	89.56	100311	61394.5	38916.6	0.557859	0.0920467	3582.14	3287.62	85264.4	15046.7	436.353	537.389	1110.11	85.72
0.3	0.5	341907	89.57	100347	61427.3	38919.5	0.557746	0.0920281	3581.69	3288.31	85294.8	15052	436.509	537.322	1110.21	85.72
0.3	0.5	341984	89.58	100383	61460.2	38922.5	0.557634	0.0920096	3581.24	3288.99	85325.3	15057.4	436.665	537.254	1110.31	85.72
0.3	0.5	342060	89.59	100418	61493.1	38925.4	0.557521	0.091991	3580.79	3289.68	85355.7	15062.8	436.82	537.186	1110.41	85.72
0.3	0.5	342137	89.6	100454	61526	38928.3	0.557409	0.0919724	3580.33	3290.36	85386.2	15068.1	436.976	537.118	1110.52	85.72
0.3	0.5	342214	89.61	100490	61558.9	38931.2	0.557296	0.0919539	3579.87	3291.04	85416.6	15073.5	437.132	537.05	1110.62	85.72
0.3	0.5	342290	89.62	100526	61591.8	38934.1	0.557184	0.0919353	3579.42	3291.72	85447	15078.9	437.288	536.981	1110.72	85.72
0.3	0.5	342367	89.63	100562	61624.7	38937	0.557071	0.0919167	3578.96	3292.4	85477.4	15084.3	437.443	536.913	1110.82	85.72
0.3	0.5	342444	89.64	100597	61657.7	38939.8	0.556959	0.0918982	3578.5	3293.08	85507.9	15089.6	437.599	536.844	1110.92	85.72
0.3	0.5	342521	89.65	100633	61690.6	38942.7	0.556846	0.0918796	3578.04	3293.76	85538.3	15095	437.755	536.775	1111.02	85.72
0.3	0.5	342597	89.66	100669	61723.5	38945.5	0.556734	0.0918611	3577.58	3294.44	85568.7	15100.4	437.91	536.706	1111.12	85.72
0.3	0.5	342674	89.67	100705	61756.5	38948.4	0.556621	0.0918425	3577.11	3295.12	85599.1	15105.7	438.066	536.637	1111.22	85.72
0.3	0.5	342751	89.68	100741	61789.4	38951.2	0.556509	0.0918239	3576.65	3295.8	85629.5	15111.1	438.222	536.567	1111.32	85.72
0.3	0.5	342827	89.69	100776	61822.4	38954	0.556396	0.0918054	3576.19	3296.47	85659.9	15116.5	438.377	536.498	1111.42	85.72
0.3	0.5	342904	89.7	100812	61855.3	38956.8	0.556284	0.0917868	3575.72	3297.15	85690.3	15121.8	438.533	536.428	1111.52	85.72
0.3	0.5	342981	89.71	100848	61888.3	38959.6	0.556171	0.0917683	3575.25	3297.82	85720.7	15127.2	438.688	536.358	1111.62	85.72
0.3	0.5	343058	89.72	100884	61921.3	38962.3	0.556059	0.0917497	3574.78	3298.5	85751.1	15132.5	438.844	536.288	1111.72	85.72
0.3	0.5	343134	89.73	100919	61954.3	38965.1	0.555946	0.0917312	3574.31	3299.17	85781.5	15137.9	438.999	536.218	1111.81	85.72
0.3	0.5	343211	89.74	100955	61987.3	38967.9	0.555834	0.0917126	3573.84	3299.84	85811.9	15143.3	439.155	536.147	1111.91	85.72
0.3	0.5	343288	89.75	100991	62020.3	38970.6	0.555721	0.091694	3573.37	3300.51	85842.2	15148.6	439.31	536.077	1112.01	85.72
0.3	0.5	343364	89.76	101027	62053.3	38973.3	0.555609	0.0916755	3572.9	3301.18	85872.6	15154	439.466	536.006	1112.11	85.72
0.3	0.5	343441	89.77	101062	62086.3	38976	0.555497	0.0916569	3572.42	3301.85	85903	15159.3	439.621	535.935	1112.2	85.72
0.3	0.5	343518	89.78	101098	62119.3	38978.8	0.555384	0.0916384	3571.95	3302.52	85933.3	15164.7	439.777	535.864	1112.3	85.72
0.3	0.5	343595	89.79	101134	62152.3	38981.4	0.555272	0.0916198	3571.47	3303.19	85963.7	15170.1	439.932	535.792	1112.4	85.72
0.3	0.5	343671	89.8	101169	62185.4	38984.1	0.555159	0.0916013	3571	3303.86	85994.1	15175.4	440.087	535.721	1112.49	85.72
0.3	0.5	343748	89.81	101205	62218.4	38986.8	0.555047	0.0915827	3570.52	3304.53	86024.4	15180.8	440.243	535.649	1112.59	85.72
0.3	0.5	343825	89.82	101241	62251.4	38989.5	0.554934	0.0915642	3570.04	3305.19	86054.8	15186.1	440.398	535.578	1112.68	85.72
0.3	0.5	343901	89.83	101277	62284.5	38992.1	0.554822	0.0915456	3569.56	3305.86	86085.1	15191.5	440.553	535.506	1112.78	85.72
0.3	0.5	343978	89.84	101312	62317.6	38994.7	0.55471	0.0915271	3569.08	3306.52	86115.5	15196.8	440.709	535.434	1112.87	85.72
0.3	0.5	344055	89.85	101348	62350.6	38997.4	0.554597	0.0915085	3568.59	3307.18	86145.8	15202.2	440.864	535.361	1112.97	85.72
0.3	0.5	344132	89.86	101384	62383.7	39000	0.554485	0.09149	3568.11	3307.85	86176.1	15207.6	441.019	535.289	1113.06	85.72
0.3	0.5	344208	89.87	101419	62416.8	39002.6	0.554372	0.0914714	3567.62	3308.51	86206.5	15212.9	441.174	535.216	1113.15	85.72
0.3	0.5	344285	89.88	101455	62449.9	39005.2	0.55426	0.0914529	3567.14	3309.17	86236.8	15218.3	441.329	535.143	1113.25	85.72
0.3	0.5	344362	89.89	101491	62482.9	39007.8	0.554148	0.0914344	3566.65	3309.83	86267.1	15223.6	441.485	535.071	1113.34	85.72
0.3	0.5	344438	89.9	101526	62516	39010.3	0.554035	0.0914158	3566.16	3310.49	86297.4	15229	441.64	534.997	1113.43	85.72
0.3	0.5	344515	89.91	101562	62549.1	39012.9	0.553923	0.0913973	3565.67	3311.15	86327.7	15234.3	441.795	534.924	1113.52	85.72
0.3	0.5	344592	89.92	101598	62582.3	39015.4	0.553811	0.0913787	3565.18	3311.81	86358	15239.7	441.95	534.851	1113.61	85.72
0.3	0.5	344668	89.93	101633	62615.4	39018	0.553698	0.0913602	3564.69	3312.46	86388.3	15245	442.105	534.777	1113.71	85.72
0.3	0.5	344745	89.94	101669	62648.5	39020.5	0.553586	0.0913417	3564.2	3313.12	86418.6	15250.3	442.26	534.703	1113.8	85.72
0.3	0.5	344822	89.95	101705	62681.6	39023	0.553473	0.0913231	3563.7	3313.78	86448.9	15255.7	442.415	534.629	1113.89	85.72
0.3	0.5	344899	89.96	101740	62714.8	39025.5	0.553361	0.0913046	3563.21	3314.43	86479.2	15261	442.57	534.555	1113.98	85.72
0.3	0.5	344975	89.97	101776	62747.9	39028	0.553249	0.091286	3562.71	3315.09	86509.5	15266.4	442.725	534.481	1114.07	85.72
0.3	0.5	345052	89.98	101812	62781.1	39030.5	0.553136	0.0912675	3562.21	3315.74	86539.8	15271.7	442.88	534.407	1114.16	85.72
0.3	0.5	345129	89.99	101847	62814.2	39032.9	0.553024	0.091249	3561.71	3316.39	86570.1	15277.1	443.035	534.332	1114.25	85.72
0.3	0.5	345205	90	101883	62847.4	39035.4	0.552912	0.0912304	3561.21	3317.04	86600.4	15282.4	443.19	534.257	1114.34	85.72
0.3	0.5	345282	90.01	101918	62880.6	39037.8	0.552799	0.0912119	3560.71	3317.69	86630.6	15287.8	443.345	534.182	1114.43	85.72
0.3	0.5	345359	90.02	101954	62913.7	39040.2	0.552687	0.0911934	3560.21	3318.34	86660.9	15293.1	443.5	534.107	1114.52	85.72
0.3	0.5	345436	90.03	101990	62946.9	39042.7	0.552575	0.0911748	3559.71	3318.99	86691.1	15298.4	443.655	534.032	1114.6	85.72
0.3	0.5	345512	90.04	102025	62980.1	39045.1	0.552462	0.0911563	3559.2	3319.64	86721.4	15303.8	443.81	533.956	1114.69	85.72
0.3	0.5	345589	90.05	102061	63013.3	39047.5	0.55235	0.0911378	3558.7	3320.29	86751.7	15309.1	443.964	533.881	1114.78	85.72
0.3	0.5	345666	90.06	102096	63046.5	39049.9	0.552238	0.0911193	3558.19	3320.94	86781.9	15314.5	444.119	533.805	1114.87	85.72
0.3	0.5	345742	90.07	102132	63079.7	39052.2	0.552126	0.0911007	3557.69	3321.58	86812.2	15319.8	444.274	533.729	1114.95	85.72
0.3	0.5	345819	90.08	102168	63112.9	39054.6	0.552013	0.0910822	3557.18	3322.23	86842.4	15325.1	444.429	533.653	1115.04	85.72
0.3	0.5	345896	90.09	102203	63146.2	39056.9	0.551901	0.0910637	3556.67	3322.87	86872.6	15330.5	444.583	533.577	1115.13	85.72
0.3	0.5	345973	90.1	102239	63179.4	39059.3	0.551789	0.0910451	3556.16	3323.52	86902.9	15335.8	444.738	533.5	1115.21	85.72
0.3	0.5	346049	90.11	102274	63212.6	39061.6	0.551676	0.0910266	3555.65	3324.16	86933.1	15341.1	444.893	533.424	1115.3	85.72
0.3	0.5	346126	90.12	102310	63245.9	39063.9	0.551564	0.0910081	3555.13	3324.8	86963.3	15346.5	445.048	533.347	1115.38	85.72
0.3	0.5	346203	90.13	102345	63279.1	39066.2	0.551452	0.0909896	3554.62	3325.44	86993.5	15351.8	445.202	533.27	1115.47	85.72
0.3	0.5	346279	90.14	102381	63312.4	39068.5	0.55134	0.090971	3554.1	3326.08	87023.7	15357.1	445.357	533.193	1115.55	85.72
0.3	0.5	346356	90.15	102416	63345.6	39070.8	0.551227	0.0909525	3553.59	3326.72	87054	15362.5	445.511	533.115	1115.64	85.72
0.3	0.5	346433	90.16	102452	63378.9	39073.1	0.551115	0.090934	3553.07	3327.36	87084.2	15367.8	445.666	533.038	1115.72	85.72
0.3	0.5	346510	90.17	102487	63412.2	39075.3	0.551003	0.0909155	3552.55	3328	87114.4	15373.1	445.821	532.96	1115.8	85.72
0.3	0.5	346586	90.18	102523	63445.4	39077.6	0.550891	0.090897	3552.03	3328.64	87144.6	15378.5	445.975	532.883	1115.89	85.72
0.3	0.5	346663	90.19	102559	63478.7	39079.8	0.550778	0.0908784	3551.51	3329.27	87174.7	15383.8	446.13	532.805	1115.97	85.72
0.3	0.5	346740	90.2	102594	63512	39082	0.550666	0.0908599	3550.99	3329.91	87204.9	15389.1	446.284	532.727	1116.05	85.72
0.3	0.5	346816	90.21	102630	63545.3	39084.2	0.550554	0.0908414	3550.47	3330.54	87235.1	15394.4	446.439	532.648	1116.14	85.72
0.3	0.5	346893	90.22	102665	63578.6	39086.4	0.550442	0.0908229	3549.94	3331.18	87265.3	15399.8	446.593	532.57	1116.22	85.72
0.3	0.5	346970	90.23	102701	63611.9	39088.6	0.55033	0.0908044	3549.42	3331.81	87295.5	15405.1	446.747	532.491	1116.3	85.72
0.3	0.5	347047	90.24	102736	63645.3	39090.8	0.550217	0.0907859	3548.89	3332.44	87325.6	15410.4	446.902	532.413	1116.38	85.72
0.3	0.5	347123	90.25	102772	63678.6	39093	0.550105	0.0907674	3548.36	3333.07	87355.8	15415.7	447.056	532.334	1116.46	85.72
0.3	0.5	347200	90.26	102807	63711.9	39095.1	0.549993	0.0907488	3547.84	3333.71	87386	15421.1	447.211	532.255	1116.54	85.72
0.3	0.5	347277	90.27	102843	63745.3	39097.3	0.549881	0.0907303	3547.31	3334.34	87416.1	15426.4	447.365	532.175	1116.62	85.72
0.3	0.5	347353	90.28	102878	63778.6	39099.4	0.549769	0.0907118	3546.78	3334.96	87446.3	15431.7	447.519	532.096	1116.7	85.72
0.3	0.5	347430	90.29	102913	63811.9	39101.5	0.549656	0.0906933	3546.24	3335.59	87476.4	15437	447.673	532.016	1116.78	85.72
0.3	0.5	347507	90.3	102949	63845.3	39103.6	0.549544	0.0906748	3545.71	3336.22	87506.6	15442.3	447.828	531.937	1116.86	85.72
0.3	0.5	347584	90.31	102984	63878.7	39105.7	0.549432	0.0906563	3545.18	3336.85	87536.7	15447.7	447.982	531.857	1116.94	85.72
0.3	0.5	347660	90.32	103020	63912	39107.8	0.54932	0.0906378	3544.64	3337.47	87566.8	15453	448.136	531.777	1117.02	85.72
0.3	0.5	347737	90.33	103055	63945.4	39109.9	0.549208	0.0906193	3544.11	3338.1	87597	15458.3	448.29	531.696	1117.1	85.72
0.3	0.5	347814	90.34	103091	63978.8	39111.9	0.549096	0.0906008	3543.57	3338.72	87627.1	15463.6	448.445	531.616	1117.18	85.72
0.3	0.5	347890	90.35	103126	64012.2	39114	0.548983	0.0905823	3543.03	3339.34	87657.2	15468.9	448.599	531.535	1117.25	85.72
0.3	0.5	347967	90.36	103162	64045.6	39116	0.548871	0.0905638	3542.49	3339.97	87687.3	15474.2	448.753	531.455	1117.33	85.72
0.3	0.5	348044	90.37	103197	64079	39118	0.548759	0.0905453	3541.95	3340.59	87717.4	15479.5	448.907	531.374	1117.41	85.72
0.3	0.5	348121	90.38	103232	64112.4	39120	0.548647	0.0905268	3541.41	3341.21	87747.6	15484.9	449.061	531.293	1117.49	85.72
0.3	0.5	348197	90.39	103268	64145.8	39122	0.548535	0.0905083	3540.87	3341.83	87777.7	15490.2	449.215	531.212	1117.56	85.72
0.3	0.5	348274	90.4	103303	64179.2	39124	0.548423	0.0904898	3540.32	3342.45	87807.8	15495.5	449.369	531.13	1117.64	85.72
0.3	0.5	348351	90.41	103339	64212.6	39126	0.548311	0.0904713	3539.78	3343.07	87837.8	15500.8	449.523	531.049	1117.71	85.72
0.3	0.5	348427	90.42	103374	64246.1	39128	0.548199	0.0904528	3539.23	3343.69	87867.9	15506.1	449.677	530.967	1117.79	85.72
0.3	0.5	348504	90.43	103409	64279.5	39129.9	0.548086	0.0904343	3538.69	3344.3	87898	15511.4	449.831	530.885	1117.87	85.72
0.3	0.5	348581	90.44	103445	64312.9	39131.9	0.547974	0.0904158	3538.14	3344.92	87928.1	15516.7	449.985	530.803	1117.94	85.72
0.3	0.5	348658	90.45	103480	64346.4	39133.8	0.547862	0.0903973	3537.59	3345.53	87958.2	15522	450.139	530.721	1118.01	85.72
0.3	0.5	348734	90.46	103516	64379.8	39135.7	0.54775	0.0903788	3537.04	3346.15	87988.2	15527.3	450.293	530.638	1118.09	85.72
0.3	0.5	348811	90.47	103551	64413.3	39137.6	0.547638	0.0903603	3536.49	3346.76	88018.3	15532.6	450.447	530.556	1118.16	85.72
0.3	0.5	348888	90.48	103586	64446.8	39139.5	0.547526	0.0903418	3535.94	3347.37	88048.4	15537.9	450.6	530.473	1118.24	85.72
0.3	0.5	348964	90.49	103622	64480.2	39141.4	0.547414	0.0903233	3535.38	3347.99	88078.4	15543.3	450.754	530.39	1118.31	85.72
0.3	0.5	349041	90.5	103657	64513.7	39143.3	0.547302	0.0903048	3534.83	3348.6	88108.5	15548.6	450.908	530.307	1118.38	85.72
0.3	0.5	349118	90.51	103692	64547.2	39145.2	0.54719	0.0902863	3534.27	3349.21	88138.5	15553.9	451.062	530.224	1118.45	85.72
0.3	0.5	349195	90.52	103728	64580.7	39147	0.547078	0.0902678	3533.72	3349.82	88168.6	15559.2	451.216	530.141	1118.53	85.72
0.3	0.5	349271	90.53	103763	64614.2	39148.8	0.546966	0.0902493	3533.16	3350.42	88198.6	15564.5	451.369	530.057	1118.6	85.72
0.3	0.5	349348	90.54	103798	64647.7	39150.7	0.546854	0.0902309	3532.6	3351.03	88228.6	15569.8	451.523	529.974	1118.67	85.72
0.3	0.5	349425	90.55	103834	64681.2	39152.5	0.546742	0.0902124	3532.04	3351.64	88258.7	15575.1	451.677	529.89	1118.74	85.72
0.3	0.5	349501	90.56	103869	64714.7	39154.3	0.54663	0.0901939	3531.48	3352.25	88288.7	15580.4	451.83	529.806	1118.81	85.72
0.3	0.5	349578	90.57	103904	64748.3	39156.1	0.546518	0.0901754	3530.92	3352.85	88318.7	15585.7	451.984	529.722	1118.88	85.72
0.3	0.5	349655	90.58	103940	64781.8	39157.9	0.546406	0.0901569	3530.35	3353.45	88348.7	15590.9	452.137	529.637	1118.95	85.72
0.3	0.5	349732	90.59	103975	64815.3	39159.6	0.546294	0.0901384	3529.79	3354.06	88378.7	15596.2	452.291	529.553	1119.02	85.72
0.3	0.5	349808	90.6	104010	64848.9	39161.4	0.546182	0.09012	3529.22	3354.66	88408.7	15601.5	452.445	529.468	1119.09	85.72
0.3	0.5	349885	90.61	104046	64882.4	39163.1	0.54607	0.0901015	3528.66	3355.26	88438.7	15606.8	452.598	529.383	1119.16	85.72
0.3	0.5	349962	90.62	104081	64916	39164.9	0.545958	0.090083	3528.09	3355.86	88468.7	15612.1	452.752	529.298	1119.23	85.72
0.3	0.5	350038	90.63	104116	64949.5	39166.6	0.545846	0.0900645	3527.52	3356.46	88498.7	15617.4	452.905	529.213	1119.3	85.72
0.3	0.5	350115	90.64	104151	64983.1	39168.3	0.545734	0.090046	3526.95	3357.06	88528.7	15622.7	453.059	529.128	1119.37	85.72
0.3	0.5	350192	90.65	104187	65016.7	39170	0.545622	0.0900276	3526.38	3357.66	88558.7	15628	453.212	529.043	1119.43	85.72
0.3	0.5	350268	90.66	104222	65050.2	39171.7	0.54551	0.0900091	3525.81	3358.26	88588.6	15633.3	453.365	528.957	1119.5	85.72
0.3	0.5	350345	90.67	104257	65083.8	39173.4	0.545398	0.0899906	3525.24	3358.86	88618.6	15638.6	453.519	528.871	1119.57	85.72
0.3	0.5	350422	90.68	104292	65117.4	39175	0.545286	0.0899721	3524.66	3359.45	88648.6	15643.9	453.672	528.785	1119.64	85.72
0.3	0.5	350499	90.69	104328	65151	39176.7	0.545174	0.0899537	3524.09	3360.05	88678.5	15649.2	453.825	528.699	1119.7	85.72
0.3	0.5	350575	90.7	104363	65184.6	39178.3	0.545062	0.0899352	3523.51	3360.64	88708.5	15654.4	453.979	528.613	1119.77	85.72
0.3	0.5	350652	90.71	104398	65218.2	39180	0.54495	0.0899167	3522.93	3361.24	88738.4	15659.7	454.132	528.526	1119.84	85.72
0.3	0.5	350729	90.72	104433	65251.8	39181.6	0.544838	0.0898982	3522.35	3361.83	88768.4	15665	454.285	528.44	1119.9	85.72
0.3	0.5	350805	90.73	104469	65285.4	39183.2	0.544726	0.0898798	3521.78	3362.42	88798.3	15670.3	454.438	528.353	1119.97	85.72
0.3	0.5	350882	90.74	104504	65319.1	39184.8	0.544614	0.0898613	3521.19	3363.01	88828.3	15675.6	454.592	528.266	1120.03	85.72
0.3	0.5	350959	90.75	104539	65352.7	39186.4	0.544502	0.0898428	3520.61	3363.6	88858.2	15680.9	454.745	528.179	1120.1	85.72
0.3	0.5	351036	90.76	104574	65386.3	39187.9	0.54439	0.0898244	3520.03	3364.19	88888.1	15686.1	454.898	528.092	1120.16	85.72
0.3	0.5	351112	90.77	104609	65420	39189.5	0.544278	0.0898059	3519.45	3364.78	88918	15691.4	455.051	528.005	1120.22	85.72
0.3	0.5	351189	90.78	104645	65453.6	39191	0.544166	0.0897874	3518.86	3365.37	88947.9	15696.7	455.204	527.917	1120.29	85.72
0.3	0.5	351266	90.79	104680	65487.3	39192.6	0.544054	0.089769	3518.28	3365.95	88977.9	15702	455.357	527.829	1120.35	85.72
0.3	0.5	351342	90.8	104715	65520.9	39194.1	0.543943	0.0897505	3517.69	3366.54	89007.8	15707.3	455.51	527.741	1120.41	85.72
0.3	0.5	351419	90.81	104750	65554.6	39195.6	0.543831	0.0897321	3517.1	3367.12	89037.7	15712.5	455.663	527.653	1120.48	85.72
0.3	0.5	351496	90.82	104785	65588.3	39197.1	0.543719	0.0897136	3516.51	3367.71	89067.6	15717.8	455.816	527.565	1120.54	85.72
0.3	0.5	351573	90.83	104821	65621.9	39198.6	0.543607	0.0896951	3515.92	3368.29	89097.4	15723.1	455.969	527.477	1120.6	85.72
0.3	0.5	351649	90.84	104856	65655.6	39200.1	0.543495	0.0896767	3515.33	3368.87	89127.3	15728.4	456.122	527.388	1120.66	85.72
0.3	0.5	351726	90.85	104891	65689.3	39201.5	0.543383	0.0896582	3514.74	3369.46	89157.2	15733.6	456.275	527.3	1120.72	85.72
0.3	0.5	351803	90.86	104926	65723	39203	0.543271	0.0896398	3514.15	3370.04	89187.1	15738.9	456.428	527.211	1120.78	85.72
0.3	0.5	351879	90.87	104961	65756.7	39204.4	0.543159	0.0896213	3513.55	3370.62	89217	15744.2	456.581	527.122	1120.84	85.72
0.3	0.5	351956	90.88	104996	65790.4	39205.8	0.543048	0.0896029	3512.96	3371.2	89246.8	15749.4	456.734	527.033	1120.9	85.72
0.3	0.5	352033	90.89	105031	65824.1	39207.3	0.542936	0.0895844	3512.36	3371.77	89276.7	15754.7	456.887	526.943	1120.96	85.72
0.3	0.5	352110	90.9	105067	65857.8	39208.7	0.542824	0.0895659	3511.76	3372.35	89306.5	15760	457.039	526.854	1121.02	85.72
0.3	0.5	352186	90.91	105102	65891.6	39210.1	0.542712	0.0895475	3511.16	3372.93	89336.4	15765.2	457.192	526.764	1121.08	85.72
0.3	0.5	352263	90.92	105137	65925.3	39211.4	0.5426	0.089529	3510.56	3373.5	89366.2	15770.5	457.345	526.674	1121.14	85.72
0.3	0.5	352340	90.93	105172	65959	39212.8	0.542488	0.0895106	3509.96	3374.08	89396.1	15775.8	457.498	526.584	1121.2	85.72
0.3	0.5	352416	90.94	105207	65992.8	39214.2	0.542377	0.0894921	3509.36	3374.65	89425.9	15781	457.65	526.494	1121.26	85.72
0.3	0.5	352493	90.95	105242	66026.5	39215.5	0.542265	0.0894737	3508.76	3375.22	89455.7	15786.3	457.803	526.404	1121.32	85.72
0.3	0.5	352570	90.96	105277	66060.3	39216.9	0.542153	0.0894552	3508.15	3375.8	89485.6	15791.6	457.956	526.314	1121.37	85.72
0.3	0.5	352647	90.97	105312	66094	39218.2	0.542041	0.0894368	3507.55	3376.37	89515.4	15796.8	458.108	526.223	1121.43	85.72
0.3	0.5	352723	90.98	105347	66127.8	39219.5	0.541929	0.0894184	3506.94	3376.94	89545.2	15802.1	458.261	526.132	1121.49	85.72
0.3	0.5	352800	90.99	105382	66161.6	39220.8	0.541818	0.0893999	3506.34	3377.51	89575	15807.4	458.413	526.041	1121.54	85.72
0.3	0.5	352877	91	105417	66195.3	39222.1	0.541706	0.0893815	3505.73	3378.08	89604.8	15812.6	458.566	525.95	1121.6	85.72
0.3	0.5	352953	91.01	105452	66229.1	39223.4	0.541594	0.089363	3505.12	3378.65	89634.6	15817.9	458.718	525.859	1121.66	85.72
0.3	0.5	353030	91.02	105488	66262.9	39224.6	0.541482	0.0893446	3504.51	3379.21	89664.4	15823.1	458.871	525.768	1121.71	85.72
0.3	0.5	353107	91.03	105523	66296.7	39225.9	0.541371	0.0893261	3503.9	3379.78	89694.2	15828.4	459.023	525.676	1121.77	85.72
0.3	0.5	353184	91.04	105558	66330.5	39227.1	0.541259	0.0893077	3503.28	3380.34	89724	15833.6	459.176	525.584	1121.82	85.72
0.3	0.5	353260	91.05	105593	66364.3	39228.3	0.541147	0.0892893	3502.67	3380.91	89753.7	15838.9	459.328	525.493	1121.88	85.72
0.3	0.5	353337	91.06	105628	66398.1	39229.6	0.541035	0.0892708	3502.06	3381.47	89783.5	15844.2	459.48	525.401	1121.93	85.72
0.3	0.5	353414	91.07	105663	66431.9	39230.8	0.540924	0.0892524	3501.44	3382.04	89813.3	15849.4	459.633	525.308	1121.99	85.72
0.3	0.5	353490	91.08	105698	66465.7	39232	0.540812	0.089234	3500.82	3382.6	89843	15854.7	459.785	525.216	1122.04	85.72
0.3	0.5	353567	91.09	105733	66499.6	39233.1	0.5407	0.0892155	3500.21	3383.16	89872.8	15859.9	459.937	525.124	1122.09	85.72
0.3	0.5	353644	91.1	105768	66533.4	39234.3	0.540588	0.0891971	3499.59	3383.72	89902.6	15865.2	460.09	525.031	1122.14	85.72
0.3	0.5	353721	91.11	105803	66567.2	39235.5	0.540477	0.0891787	3498.97	3384.28	89932.3	15870.4	460.242	524.938	1122.2	85.72
0.3	0.5	353797	91.12	105838	66601.1	39236.6	0.540365	0.0891602	3498.35	3384.84	89962	15875.7	460.394	524.845	1122.25	85.72
0.3	0.5	353874	91.13	105873	66634.9	39237.8	0.540253	0.0891418	3497.72	3385.39	89991.8	15880.9	460.546	524.752	1122.3	85.72
0.3	0.5	353951	91.14	105908	66668.8	39238.9	0.540142	0.0891234	3497.1	3385.95	90021.5	15886.1	460.698	524.659	1122.35	85.72
0.3	0.5	354027	91.15	105943	66702.6	39240	0.54003	0.0891049	3496.48	3386.51	90051.2	15891.4	460.85	524.565	1122.4	85.72
0.3	0.5	354104	91.16	105978	66736.5	39241.1	0.539918	0.0890865	3495.85	3387.06	90081	15896.6	461.003	524.472	1122.46	85.72
0.3	0.5	354181	91.17	106013	66770.4	39242.2	0.539807	0.0890681	3495.23	3387.62	90110.7	15901.9	461.155	524.378	1122.51	85.72
0.3	0.5	354258	91.18	106048	66804.3	39243.3	0.539695	0.0890497	3494.6	3388.17	90140.4	15907.1	461.307	524.284	1122.56	85.72
0.3	0.5	354334	91.19	106082	66838.1	39244.3	0.539583	0.0890312	3493.97	3388.72	90170.1	15912.4	461.459	524.19	1122.61	85.72
0.3	0.5	354411	91.2	106117	66872	39245.4	0.539472	0.0890128	3493.34	3389.27	90199.8	15917.6	461.611	524.096	1122.66	85.72
0.3	0.5	354488	91.21	106152	66905.9	39246.4	0.53936	0.0889944	3492.71	3389.82	90229.5	15922.8	461.763	524.001	1122.7	85.72
0.3	0.5	354564	91.22	106187	66939.8	39247.4	0.539248	0.088976	3492.08	3390.37	90259.2	15928.1	461.915	523.907	1122.75	85.72
0.3	0.5	354641	91.23	106222	66973.7	39248.5	0.539137	0.0889576	3491.45	3390.92	90288.8	15933.3	462.066	523.812	1122.8	85.72
0.3	0.5	354718	91.24	106257	67007.6	39249.5	0.539025	0.0889391	3490.81	3391.47	90318.5	15938.6	462.218	523.717	1122.85	85.72
0.3	0.5	354795	91.25	106292	67041.5	39250.5	0.538913	0.0889207	3490.18	3392.02	90348.2	15943.8	462.37	523.622	1122.9	85.72
0.3	0.5	354871	91.26	106327	67075.5	39251.4	0.538802	0.0889023	3489.54	3392.56	90377.9	15949	462.522	523.527	1122.95	85.72
0.3	0.5	354948	91.27	106362	67109.4	39252.4	0.53869	0.0888839	3488.91	3393.11	90407.5	15954.3	462.674	523.432	1122.99	85.72
0.3	0.5	355025	91.28	106397	67143.3	39253.4	0.538579	0.0888655	3488.27	3393.65	90437.2	15959.5	462.826	523.336	1123.04	85.72
0.3	0.5	355101	91.29	106432	67177.3	39254.3	0.538467	0.0888471	3487.63	3394.2	90466.8	15964.7	462.977	523.24	1123.09	85.72
0.3	0.5	355178	91.3	106466	67211.2	39255.2	0.538355	0.0888287	3486.99	3394.74	90496.5	15970	463.129	523.145	1123.13	85.72
0.3	0.5	355255	91.31	106501	67245.1	39256.2	0.538244	0.0888102	3486.35	3395.28	90526.1	15975.2	463.281	523.049	1123.18	85.72
0.3	0.5	355332	91.32	106536	67279.1	39257.1	0.538132	0.0887918	3485.71	3395.82	90555.8	15980.4	463.432	522.953	1123.22	85.72
0.3	0.5	355408	91.33	106571	67313.1	39258	0.538021	0.0887734	3485.07	3396.36	90585.4	15985.7	463.584	522.856	1123.27	85.72
0.3	0.5	355485	91.34	106606	67347	39258.9	0.537909	0.088755	3484.42	3396.9	90615	15990.9	463.736	522.76	1123.31	85.72
0.3	0.5	355562	91.35	106641	67381	39259.7	0.537798	0.0887366	3483.78	3397.44	90644.6	15996.1	463.887	522.663	1123.36	85.72
0.3	0.5	355638	91.36	106676	67415	39260.6	0.537686	0.0887182	3483.13	3397.98	90674.2	16001.3	464.039	522.566	1123.4	85.72
0.3	0.5	355715	91.37	106710	67448.9	39261.5	0.537575	0.0886998	3482.48	3398.52	90703.8	16006.6	464.19	522.47	1123.45	85.72
0.3	0.5	355792	91.38	106745	67482.9	39262.3	0.537463	0.0886814	3481.84	3399.05	90733.4	16011.8	464.342	522.373	1123.49	85.72
0.3	0.5	355868	91.39	106780	67516.9	39263.1	0.537351	0.088663	3481.19	3399.59	90763	16017	464.493	522.275	1123.53	85.72
0.3	0.5	355945	91.4	106815	67550.9	39263.9	0.53724	0.0886446	3480.54	3400.12	90792.6	16022.2	464.645	522.178	1123.58	85.72
0.3	0.5	356022	91.41	106850	67584.9	39264.7	0.537128	0.0886262	3479.88	3400.65	90822.2	16027.4	464.796	522.08	1123.62	85.72
0.3	0.5	356099	91.42	106884	67618.9	39265.5	0.537017	0.0886078	3479.23	3401.19	90851.8	16032.7	464.947	521.983	1123.66	85.72
0.3	0.5	356175	91.43	106919	67652.9	39266.3	0.536905	0.0885894	3478.58	3401.72	90881.4	16037.9	465.099	521.885	1123.7	85.72
0.3	0.5	356252	91.44	106954	67686.9	39267.1	0.536794	0.088571	3477.93	3402.25	90910.9	16043.1	465.25	521.787	1123.74	85.72
0.3	0.5	356329	91.45	106989	67721	39267.8	0.536682	0.0885526	3477.27	3402.78	90940.5	16048.3	465.401	521.689	1123.78	85.72
0.3	0.5	356405	91.46	107024	67755	39268.6	0.536571	0.0885342	3476.61	3403.31	90970	16053.5	465.553	521.59	1123.82	85.72
0.3	0.5	356482	91.47	107058	67789	39269.3	0.536459	0.0885158	3475.96	3403.83	90999.6	16058.8	465.704	521.492	1123.87	85.72
0.3	0.5	356559	91.48	107093	67823.1	39270	0.536348	0.0884974	3475.3	3404.36	91029.1	16064	465.855	521.393	1123.91	85.72
0.3	0.5	356636	91.49	107128	67857.1	39270.8	0.536237	0.088479	3474.64	3404.89	91058.7	16069.2	466.006	521.295	1123.95	85.72
0.3	0.5	356712	91.5	107163	67891.2	39271.5	0.536125	0.0884606	3473.98	3405.41	91088.2	16074.4	466.157	521.196	1123.98	85.72
0.3	0.5	356789	91.51	107197	67925.2	39272.1	0.536014	0.0884422	3473.32	3405.94	91117.7	16079.6	466.308	521.097	1124.02	85.72
0.3	0.5	356866	91.52	107232	67959.3	39272.8	0.535902	0.0884239	3472.65	3406.46	91147.3	16084.8	466.46	520.997	1124.06	85.72
0.3	0.5	356942	91.53	107267	67993.3	39273.5	0.535791	0.0884055	3471.99	3406.98	91176.8	16090	466.611	520.898	1124.1	85.72
0.3	0.5	357019	91.54	107302	68027.4	39274.1	0.535679	0.0883871	3471.33	3407.5	91206.3	16095.2	466.762	520.798	1124.14	85.72
0.3	0.5	357096	91.55	107336	68061.5	39274.8	0.535568	0.0883687	3470.66	3408.02	91235.8	16100.4	466.913	520.699	1124.18	85.72
0.3	0.5	357173	91.56	107371	68095.6	39275.4	0.535456	0.0883503	3469.99	3408.54	91265.3	16105.6	467.064	520.599	1124.21	85.72
0.3	0.5	357249	91.57	107406	68129.7	39276	0.535345	0.0883319	3469.32	3409.06	91294.8	16110.8	467.215	520.499	1124.25	85.72
0.3	0.5	357326	91.58	107440	68163.7	39276.6	0.535234	0.0883135	3468.66	3409.58	91324.3	16116.1	467.365	520.399	1124.29	85.72
0.3	0.5	357403	91.59	107475	68197.8	39277.2	0.535122	0.0882952	3467.99	3410.1	91353.8	16121.3	467.516	520.298	1124.32	85.72
0.3	0.5	357479	91.6	107510	68231.9	39277.8	0.535011	0.0882768	3467.32	3410.62	91383.3	16126.5	467.667	520.198	1124.36	85.72
0.3	0.5	357556	91.61	107544	68266	39278.3	0.534899	0.0882584	3466.64	3411.13	91412.7	16131.7	467.818	520.097	1124.4	85.72
0.3	0.5	357633	91.62	107579	68300.2	39278.9	0.534788	0.08824	3465.97	3411.65	91442.2	16136.9	467.969	519.997	1124.43	85.72
0.3	0.5	357710	91.63	107614	68334.3	39279.4	0.534677	0.0882217	3465.3	3412.16	91471.7	16142.1	468.12	519.896	1124.47	85.72
0.3	0.5	357786	91.64	107648	68368.4	39280	0.534565	0.0882033	3464.62	3412.67	91501.1	16147.3	468.27	519.795	1124.5	85.72
0.3	0.5	357863	91.65	107683	68402.5	39280.5	0.534454	0.0881849	3463.95	3413.18	91530.6	16152.5	468.421	519.693	1124.54	85.72
0.3	0.5	357940	91.66	107718	68436.7	39281	0.534343	0.0881665	3463.27	3413.69	91560	16157.6	468.572	519.592	1124.57	85.72
0.3	0.5	358016	91.67	107752	68470.8	39281.5	0.534231	0.0881482	3462.59	3414.2	91589.4	16162.8	468.722	519.49	1124.6	85.72
0.3	0.5	358093	91.68	107787	68504.9	39282	0.53412	0.0881298	3461.91	3414.71	91618.9	16168	468.873	519.389	1124.64	85.72
0.3	0.5	358170	91.69	107822	68539.1	39282.4	0.534009	0.0881114	3461.23	3415.22	91648.3	16173.2	469.024	519.287	1124.67	85.72
0.3	0.5	358247	91.7	107856	68573.2	39282.9	0.533897	0.0880931	3460.55	3415.73	91677.7	16178.4	469.174	519.185	1124.7	85.72
0.3	0.5	358323	91.71	107891	68607.4	39283.4	0.533786	0.0880747	3459.87	3416.24	91707.1	16183.6	469.325	519.083	1124.73	85.72
0.3	0.5	358400	91.72	107925	68641.5	39283.8	0.533675	0.0880563	3459.19	3416.74	91736.5	16188.8	469.475	518.98	1124.77	85.72
0.3	0.5	358477	91.73	107960	68675.7	39284.2	0.533563	0.088038	3458.5	3417.25	91765.9	16194	469.626	518.878	1124.8	85.72
0.3	0.5	358553	91.74	107995	68709.9	39284.6	0.533452	0.0880196	3457.82	3417.75	91795.3	16199.2	469.776	518.775	1124.83	85.72
0.3	0.5	358630	91.75	108029	68744.1	39285	0.533341	0.0880012	3457.13	3418.25	91824.7	16204.4	469.927	518.673	1124.86	85.72
0.3	0.5	358707	91.76	108064	68778.2	39285.4	0.533229	0.0879829	3456.44	3418.75	91854.1	16209.6	470.077	518.57	1124.89	85.72
0.3	0.5	358784	91.77	108098	68812.4	39285.8	0.533118	0.0879645	3455.76	3419.26	91883.5	16214.7	470.227	518.467	1124.92	85.72
0.3	0.5	358860	91.78	108133	68846.6	39286.2	0.533007	0.0879461	3455.07	3419.76	91912.9	16219.9	470.378	518.363	1124.95	85.72
0.3	0.5	358937	91.79	108167	68880.8	39286.5	0.532896	0.0879278	3454.38	3420.26	91942.2	16225.1	470.528	518.26	1124.98	85.72
0.3	0.5	359014	91.8	108202	68915	39286.9	0.532784	0.0879094	3453.69	3420.75	91971.6	16230.3	470.678	518.156	1125.01	85.72
0.3	0.5	359090	91.81	108236	68949.2	39287.2	0.532673	0.0878911	3452.99	3421.25	92001	16235.5	470.828	518.053	1125.04	85.72
0.3	0.5	359167	91.82	108271	68983.4	39287.5	0.532562	0.0878727	3452.3	3421.75	92030.3	16240.6	470.979	517.949	1125.07	85.72
0.3	0.5	359244	91.83	108305	69017.7	39287.8	0.532451	0.0878544	3451.61	3422.24	92059.7	16245.8	471.129	517.845	1125.1	85.72
0.3	0.5	359321	91.84	108340	69051.9	39288.1	0.532339	0.087836	3450.91	3422.74	92089	16251	471.279	517.741	1125.12	85.72
0.3	0.5	359397	91.85	108375	69086.1	39288.4	0.532228	0.0878177	3450.21	3423.23	92118.3	16256.2	471.429	517.637	1125.15	85.72
0.3	0.5	359474	91.86	108409	69120.3	39288.7	0.532117	0.0877993	3449.52	3423.72	92147.7	16261.4	471.579	517.532	1125.18	85.72
0.3	0.5	359551	91.87	108443	69154.6	39288.9	0.532006	0.087781	3448.82	3424.22	92177	16266.5	471.729	517.427	1125.2	85.72
0.3	0.5	359627	91.88	108478	69188.8	39289.2	0.531895	0.0877626	3448.12	3424.71	92206.3	16271.7	471.879	517.323	1125.23	85.72
0.3	0.5	359704	91.89	108512	69223.1	39289.4	0.531783	0.0877443	3447.42	3425.2	92235.6	16276.9	472.029	517.218	1125.26	85.72
0.3	0.5	359781	91.9	108547	69257.3	39289.6	0.531672	0.0877259	3446.72	3425.69	92264.9	16282	472.179	517.113	1125.28	85.72
0.3	0.5	359858	91.91	108581	69291.6	39289.8	0.531561	0.0877076	3446.02	3426.18	92294.2	16287.2	472.329	517.008	1125.31	85.72
0.3	0.5	359934	91.92	108616	69325.8	39290	0.53145	0.0876892	3445.31	3426.66	92323.5	16292.4	472.479	516.902	1125.33	85.72
0.3	0.5	360011	91.93	108650	69360.1	39290.2	0.531339	0.0876709	3444.61	3427.15	92352.8	16297.5	472.629	516.797	1125.36	85.72
0.3	0.5	360088	91.94	108685	69394.4	39290.4	0.531228	0.0876525	3443.9	3427.64	92382.1	16302.7	472.779	516.691	1125.38	85.72
0.3	0.5	360164	91.95	108719	69428.7	39290.5	0.531116	0.0876342	3443.2	3428.12	92411.3	16307.9	472.929	516.585	1125.41	85.72
0.3	0.5	360241	91.96	108754	69462.9	39290.7	0.531005	0.0876159	3442.49	3428.6	92440.6	16313	473.078	516.479	1125.43	85.72
0.3	0.5	360318	91.97	108788	69497.2	39290.8	0.530894	0.0875975	3441.78	3429.09	92469.9	16318.2	473.228	516.373	1125.45	85.72
0.3	0.5	360395	91.98	108822	69531.5	39291	0.530783	0.0875792	3441.07	3429.57	92499.1	16323.4	473.378	516.267	1125.48	85.72
0.3	0.5	360471	91.99	108857	69565.8	39291.1	0.530672	0.0875609	3440.36	3430.05	92528.4	16328.5	473.527	516.161	1125.5	85.72
0.3	0.5	360548	92	108891	69600.1	39291.2	0.530561	0.0875425	3439.65	3430.53	92557.6	16333.7	473.677	516.054	1125.52	85.72
0.3	0.5	360625	92.01	108926	69634.4	39291.3	0.53045	0.0875242	3438.94	3431.01	92586.8	16338.9	473.827	515.947	1125.55	85.72
0.3	0.5	360701	92.02	108960	69668.7	39291.4	0.530339	0.0875059	3438.22	3431.49	92616.1	16344	473.976	515.841	1125.57	85.72
0.3	0.5	360778	92.03	108994	69703	39291.4	0.530227	0.0874875	3437.51	3431.97	92645.3	16349.2	474.126	515.734	1125.59	85.72
0.3	0.5	360855	92.04	109029	69737.4	39291.5	0.530116	0.0874692	3436.79	3432.44	92674.5	16354.3	474.275	515.626	1125.61	85.72
0.3	0.5	360932	92.05	109063	69771.7	39291.5	0.530005	0.0874509	3436.08	3432.92	92703.7	16359.5	474.425	515.519	1125.63	85.72
0.3	0.5	361008	92.06	109098	69806	39291.5	0.529894	0.0874325	3435.36	3433.39	92732.9	16364.6	474.574	515.412	1125.65	85.72
0.3	0.5	361085	92.07	109132	69840.4	39291.6	0.529783	0.0874142	3434.64	3433.87	92762.1	16369.8	474.724	515.304	1125.67	85.72
0.3	0.5	361162	92.08	109166	69874.7	39291.6	0.529672	0.0873959	3433.92	3434.34	92791.3	16374.9	474.873	515.196	1125.69	85.72
0.3	0.5	361238	92.09	109201	69909	39291.6	0.529561	0.0873776	3433.2	3434.81	92820.5	16380.1	475.023	515.088	1125.71	85.72
0.3	0.5	361315	92.1	109235	69943.4	39291.6	0.52945	0.0873592	3432.48	3435.28	92849.7	16385.2	475.172	514.98	1125.73	85.72
0.3	0.5	361392	92.11	109269	69977.7	39291.5	0.529339	0.0873409	3431.76	3435.75	92878.9	16390.4	475.321	514.872	1125.75	85.72
0.3	0.5	361468	92.12	109304	70012.1	39291.5	0.529228	0.0873226	3431.04	3436.22	92908	16395.5	475.471	514.764	1125.77	85.72
0.3	0.5	361545	92.13	109338	70046.5	39291.4	0.529117	0.0873043	3430.31	3436.69	92937.2	16400.7	475.62	514.655	1125.78	85.72
0.3	0.5	361622	92.14	109372	70080.8	39291.4	0.529006	0.087286	3429.59	3437.16	92966.4	16405.8	475.769	514.547	1125.8	85.72
0.3	0.5	361699	92.15	109406	70115.2	39291.3	0.528895	0.0872677	3428.86	3437.62	92995.5	16411	475.918	514.438	1125.82	85.72
0.3	0.5	361775	92.16	109441	70149.6	39291.2	0.528784	0.0872493	3428.13	3438.09	93024.7	16416.1	476.067	514.329	1125.84	85.72
0.3	0.5	361852	92.17	109475	70184	39291.1	0.528673	0.087231	3427.4	3438.55	93053.8	16421.3	476.217	514.22	1125.85	85.72
0.3	0.5	361929	92.18	109509	70218.3	39291	0.528562	0.0872127	3426.67	3439.02	93082.9	16426.4	476.366	514.111	1125.87	85.72
0.3	0.5	362005	92.19	109544	70252.7	39290.9	0.528451	0.0871944	3425.94	3439.48	93112.1	16431.5	476.515	514.001	1125.89	85.72
0.3	0.5	362082	92.2	109578	70287.1	39290.7	0.52834	0.0871761	3425.21	3439.94	93141.2	16436.7	476.664	513.892	1125.9	85.72
0.3	0.5	362159	92.21	109612	70321.5	39290.6	0.528229	0.0871578	3424.48	3440.4	93170.3	16441.8	476.813	513.782	1125.92	85.72
0.3	0.5	362236	92.22	109646	70355.9	39290.4	0.528118	0.0871395	3423.75	3440.86	93199.4	16447	476.962	513.672	1125.93	85.72
0.3	0.5	362312	92.23	109681	70390.3	39290.3	0.528007	0.0871212	3423.01	3441.32	93228.5	16452.1	477.111	513.562	1125.95	85.72
0.3	0.5	362389	92.24	109715	70424.7	39290.1	0.527896	0.0871029	3422.28	3441.78	93257.6	16457.2	477.259	513.452	1125.96	85.72
0.3	0.5	362466	92.25	109749	70459.2	39289.9	0.527785	0.0870846	3421.54	3442.24	93286.7	16462.4	477.408	513.342	1125.97	85.72
0.3	0.5	362542	92.26	109783	70493.6	39289.7	0.527674	0.0870663	3420.8	3442.7	93315.8	16467.5	477.557	513.231	1125.99	85.72
0.3	0.5	362619	92.27	109817	70528	39289.5	0.527563	0.087048	3420.07	3443.15	93344.9	16472.6	477.706	513.121	1126	85.72
0.3	0.5	362696	92.28	109852	70562.4	39289.2	0.527452	0.0870297	3419.33	3443.61	93373.9	16477.8	477.855	513.01	1126.01	85.72
0.3	0.5	362773	92.29	109886	70596.9	39289	0.527342	0.0870114	3418.59	3444.06	93403	16482.9	478.004	512.899	1126.03	85.72
0.3	0.5	362849	92.3	109920	70631.3	39288.7	0.527231	0.0869931	3417.85	3444.51	93432	16488	478.152	512.788	1126.04	85.72
0.3	0.5	362926	92.31	109954	70665.8	39288.5	0.52712	0.0869748	3417.1	3444.96	93461.1	16493.1	478.301	512.677	1126.05	85.72
0.3	0.5	363003	92.32	109988	70700.2	39288.2	0.527009	0.0869565	3416.36	3445.41	93490.1	16498.3	478.45	512.566	1126.06	85.72
0.3	0.5	363079	92.33	110023	70734.7	39287.9	0.526898	0.0869382	3415.62	3445.86	93519.2	16503.4	478.598	512.454	1126.07	85.72
0.3	0.5	363156	92.34	110057	70769.1	39287.6	0.526787	0.0869199	3414.87	3446.31	93548.2	16508.5	478.747	512.343	1126.08	85.72
0.3	0.5	363233	92.35	110091	70803.6	39287.3	0.526676	0.0869016	3414.13	3446.76	93577.2	16513.6	478.895	512.231	1126.09	85.72
0.3	0.5	363310	92.36	110125	70838.1	39287	0.526565	0.0868833	3413.38	3447.21	93606.3	16518.8	479.044	512.119	1126.1	85.72
0.3	0.5	363386	92.37	110159	70872.5	39286.6	0.526455	0.086865	3412.63	3447.65	93635.3	16523.9	479.192	512.007	1126.11	85.72
0.3	0.5	363463	92.38	110193	70907	39286.3	0.526344	0.0868467	3411.88	3448.1	93664.3	16529	479.341	511.895	1126.12	85.72
0.3	0.5	363540	92.39	110227	70941.5	39285.9	0.526233	0.0868284	3411.13	3448.54	93693.3	16534.1	479.489	511.782	1126.13	85.72
0.3	0.5	363616	92.4	110262	70976	39285.5	0.526122	0.0868101	3410.38	3448.99	93722.3	16539.2	479.638	511.67	1126.14	85.72
0.3	0.5	363693	92.41	110296	71010.5	39285.1	0.526011	0.0867919	3409.63	3449.43	93751.3	16544.3	479.786	511.557	1126.15	85.72
0.3	0.5	363770	92.42	110330	71045	39284.7	0.5259	0.0867736	3408.88	3449.87	93780.2	16549.5	479.934	511.445	1126.16	85.72
0.3	0.5	363847	92.43	110364	71079.5	39284.3	0.52579	0.0867553	3408.12	3450.31	93809.2	16554.6	480.082	511.332	1126.17	85.72
0.3	0.5	363923	92.44	110398	71114	39283.9	0.525679	0.086737	3407.37	3450.75	93838.2	16559.7	480.231	511.219	1126.17	85.72
0.3	0.5	364000	92.45	110432	71148.5	39283.5	0.525568	0.0867187	3406.61	3451.19	93867.2	16564.8	480.379	511.105	1126.18	85.72
0.3	0.5	364077	92.46	110466	71183	39283	0.525457	0.0867005	3405.86	3451.63	93896.1	16569.9	480.527	510.992	1126.19	85.72
0.3	0.5	364153	92.47	110500	71217.5	39282.6	0.525347	0.0866822	3405.1	3452.06	93925.1	16575	480.675	510.878	1126.19	85.72
0.3	0.5	364230	92.48	110534	71252	39282.1	0.525236	0.0866639	3404.34	3452.5	93954	16580.1	480.823	510.765	1126.2	85.72
0.3	0.5	364307	92.49	110568	71286.5	39281.6	0.525125	0.0866456	3403.58	3452.93	93982.9	16585.2	480.972	510.651	1126.21	85.72
0.3	0.5	364384	92.5	110602	71321.1	39281.1	0.525014	0.0866273	3402.82	3453.37	94011.9	16590.3	481.12	510.537	1126.21	85.72
0.3	0.5	364460	92.51	110636	71355.6	39280.6	0.524903	0.0866091	3402.06	3453.8	94040.8	16595.4	481.268	510.423	1126.22	85.72
0.3	0.5	364537	92.52	110670	71390.1	39280.1	0.524793	0.0865908	3401.3	3454.23	94069.7	16600.5	481.416	510.309	1126.22	85.72
0.3	0.5	364614	92.53	110704	71424.7	39279.6	0.524682	0.0865725	3400.53	3454.67	94098.6	16605.6	481.564	510.194	1126.22	85.72
0.3	0.5	364690	92.54	110738	71459.2	39279	0.524571	0.0865543	3399.77	3455.1	94127.5	16610.7	481.711	510.08	1126.23	85.72
0.3	0.5	364767	92.55	110772	71493.8	39278.5	0.524461	0.086536	3399	3455.52	94156.4	16615.8	481.859	509.965	1126.23	85.72
0.3	0.5	364844	92.56	110806	71528.3	39277.9	0.52435	0.0865177	3398.24	3455.95	94185.3	16620.9	482.007	509.85	1126.24	85.72
0.3	0.5	364921	92.57	110840	71562.9	39277.3	0.524239	0.0864995	3397.47	3456.38	94214.2	16626	482.155	509.735	1126.24	85.72
0.3	0.5	364997	92.58	110874	71597.5	39276.7	0.524129	0.0864812	3396.7	3456.81	94243.1	16631.1	482.303	509.62	1126.24	85.72
0.3	0.5	365074	92.59	110908	71632	39276.1	0.524018	0.0864629	3395.93	3457.23	94272	16636.2	482.451	509.505	1126.24	85.72
0.3	0.5	365151	92.6	110942	71666.6	39275.5	0.523907	0.0864447	3395.16	3457.66	94300.8	16641.3	482.598	509.39	1126.25	85.72
0.3	0.5	365227	92.61	110976	71701.2	39274.9	0.523797	0.0864264	3394.39	3458.08	94329.7	16646.4	482.746	509.274	1126.25	85.72
0.3	0.5	365304	92.62	111010	71735.8	39274.3	0.523686	0.0864082	3393.62	3458.5	94358.5	16651.5	482.894	509.159	1126.25	85.72
0.3	0.5	365381	92.63	111044	71770.3	39273.6	0.523575	0.0863899	3392.84	3458.93	94387.4	16656.6	483.041	509.043	1126.25	85.72
0.3	0.5	365458	92.64	111078	71804.9	39273	0.523465	0.0863717	3392.07	3459.35	94416.2	16661.7	483.189	508.927	1126.25	85.72
0.3	0.5	365534	92.65	111112	71839.5	39272.3	0.523354	0.0863534	3391.3	3459.77	94445	16666.8	483.336	508.811	1126.25	85.72
0.3	0.5	365611	92.66	111146	71874.1	39271.6	0.523243	0.0863351	3390.52	3460.18	94473.9	16671.9	483.484	508.694	1126.25	85.72
0.3	0.5	365688	92.67	111180	71908.7	39270.9	0.523133	0.0863169	3389.74	3460.6	94502.7	16676.9	483.631	508.578	1126.25	85.72
0.3	0.5	365764	92.68	111214	71943.3	39270.2	0.523022	0.0862986	3388.97	3461.02	94531.5	16682	483.779	508.461	1126.25	85.72
0.3	0.5	365841	92.69	111247	71977.9	39269.5	0.522911	0.0862804	3388.19	3461.44	94560.3	16687.1	483.926	508.345	1126.25	85.72
0.3	0.5	365918	92.7	111281	72012.6	39268.7	0.522801	0.0862621	3387.41	3461.85	94589.1	16692.2	484.074	508.228	1126.25	85.72
0.3	0.5	365995	92.71	111315	72047.2	39268	0.52269	0.0862439	3386.63	3462.27	94617.9	16697.3	484.221	508.111	1126.24	85.72
0.3	0.5	366071	92.72	111349	72081.8	39267.2	0.52258	0.0862257	3385.84	3462.68	94646.7	16702.4	484.368	507.994	1126.24	85.72
0.3	0.5	366148	92.73	111383	72116.4	39266.5	0.522469	0.0862074	3385.06	3463.09	94675.5	16707.4	484.516	507.877	1126.24	85.72
0.3	0.5	366225	92.74	111417	72151.1	39265.7	0.522359	0.0861892	3384.28	3463.5	94704.2	16712.5	484.663	507.759	1126.24	85.72
0.3	0.5	366301	92.75	111451	72185.7	39264.9	0.522248	0.0861709	3383.49	3463.91	94733	16717.6	484.81	507.642	1126.23	85.72
0.3	0.5	366378	92.76	111484	72220.3	39264.1	0.522137	0.0861527	3382.71	3464.32	94761.8	16722.7	484.957	507.524	1126.23	85.72
0.3	0.5	366455	92.77	111518	72255	39263.3	0.522027	0.0861344	3381.92	3464.73	94790.5	16727.7	485.104	507.406	1126.23	85.72
0.3	0.5	366532	92.78	111552	72289.6	39262.5	0.521916	0.0861162	3381.13	3465.14	94819.3	16732.8	485.252	507.288	1126.22	85.72
0.3	0.5	366608	92.79	111586	72324.3	39261.6	0.521806	0.086098	3380.35	3465.55	94848	16737.9	485.399	507.17	1126.22	85.72
0.3	0.5	366685	92.8	111620	72358.9	39260.8	0.521695	0.0860797	3379.56	3465.95	94876.7	16743	485.546	507.052	1126.21	85.72
0.3	0.5	366762	92.81	111653	72393.6	39259.9	0.521585	0.0860615	3378.77	3466.36	94905.5	16748	485.693	506.933	1126.21	85.72
0.3	0.5	366838	92.82	111687	72428.3	39259	0.521474	0.0860433	3377.97	3466.76	94934.2	16753.1	485.84	506.815	1126.2	85.72
0.3	0.5	366915	92.83	111721	72462.9	39258.1	0.521364	0.086025	3377.18	3467.16	94962.9	16758.2	485.987	506.696	1126.2	85.72
0.3	0.5	366992	92.84	111755	72497.6	39257.2	0.521253	0.0860068	3376.39	3467.56	94991.6	16763.2	486.134	506.577	1126.19	85.72
0.3	0.5	367068	92.85	111789	72532.3	39256.3	0.521143	0.0859886	3375.6	3467.97	95020.3	16768.3	486.28	506.458	1126.18	85.72
0.3	0.5	367145	92.86	111822	72566.9	39255.4	0.521032	0.0859704	3374.8	3468.37	95049	16773.4	486.427	506.339	1126.18	85.72
0.3	0.5	367222	92.87	111856	72601.6	39254.5	0.520922	0.0859521	3374	3468.76	95077.7	16778.4	486.574	506.22	1126.17	85.72
0.3	0.5	367299	92.88	111890	72636.3	39253.5	0.520812	0.0859339	3373.21	3469.16	95106.4	16783.5	486.721	506.101	1126.16	85.72
0.3	0.5	367375	92.89	111924	72671	39252.6	0.520701	0.0859157	3372.41	3469.56	95135	16788.5	486.868	505.981	1126.15	85.72
0.3	0.5	367452	92.9	111957	72705.7	39251.6	0.520591	0.0858975	3371.61	3469.96	95163.7	16793.6	487.014	505.862	1126.15	85.72
0.3	0.5	367529	92.91	111991	72740.4	39250.6	0.52048	0.0858792	3370.81	3470.35	95192.4	16798.7	487.161	505.742	1126.14	85.72
0.3	0.5	367605	92.92	112025	72775.1	39249.6	0.52037	0.085861	3370.01	3470.74	95221	16803.7	487.308	505.622	1126.13	85.72
0.3	0.5	367682	92.93	112058	72809.8	39248.6	0.520259	0.0858428	3369.21	3471.14	95249.7	16808.8	487.454	505.502	1126.12	85.72
0.3	0.5	367759	92.94	112092	72844.5	39247.6	0.520149	0.0858246	3368.41	3471.53	95278.3	16813.8	487.601	505.381	1126.11	85.72
0.3	0.5	367836	92.95	112126	72879.2	39246.6	0.520039	0.0858064	3367.6	3471.92	95306.9	16818.9	487.747	505.261	1126.1	85.72
0.3	0.5	367912	92.96	112159	72914	39245.5	0.519928	0.0857882	3366.8	3472.31	95335.5	16823.9	487.894	505.141	1126.09	85.72
0.3	0.5	367989	92.97	112193	72948.7	39244.5	0.519818	0.0857699	3365.99	3472.7	95364.2	16829	488.04	505.02	1126.08	85.72
0.3	0.5	368066	92.98	112227	72983.4	39243.4	0.519707	0.0857517	3365.19	3473.09	95392.8	16834	488.187	504.899	1126.07	85.72
0.3	0.5	368142	92.99	112260	73018.1	39242.3	0.519597	0.0857335	3364.38	3473.48	95421.4	16839.1	488.333	504.778	1126.05	85.72
0.3	0.5	368219	93	112294	73052.9	39241.2	0.519487	0.0857153	3363.57	3473.86	95450	16844.1	488.479	504.657	1126.04	85.72
0.3	0.5	368296	93.01	112328	73087.6	39240.1	0.519376	0.0856971	3362.76	3474.25	95478.6	16849.2	488.626	504.536	1126.03	85.72
0.3	0.5	368373	93.02	112361	73122.4	39239	0.519266	0.0856789	3361.95	3474.63	95507.2	16854.2	488.772	504.415	1126.02	85.72
0.3	0.5	368449	93.03	112395	73157.1	39237.9	0.519156	0.0856607	3361.14	3475.02	95535.7	16859.2	488.918	504.293	1126.01	85.72
0.3	0.5	368526	93.04	112429	73191.9	39236.7	0.519045	0.0856425	3360.33	3475.4	95564.3	16864.3	489.064	504.171	1125.99	85.72
0.3	0.5	368603	93.05	112462	73226.6	39235.6	0.518935	0.0856243	3359.52	3475.78	95592.9	16869.3	489.211	504.05	1125.98	85.72
0.3	0.5	368679	93.06	112496	73261.4	39234.4	0.518825	0.0856061	3358.71	3476.16	95621.4	16874.4	489.357	503.928	1125.97	85.72
0.3	0.5	368756	93.07	112529	73296.1	39233.2	0.518714	0.0855879	3357.89	3476.54	95650	16879.4	489.503	503.806	1125.95	85.72
0.3	0.5	368833	93.08	112563	73330.9	39232.1	0.518604	0.0855697	3357.08	3476.92	95678.5	16884.4	489.649	503.684	1125.94	85.72
0.3	0.5	368910	93.09	112597	73365.7	39230.9	0.518494	0.0855515	3356.26	3477.3	95707	16889.5	489.795	503.561	1125.92	85.72
0.3	0.5	368986	93.1	112630	73400.4	39229.6	0.518384	0.0855333	3355.44	3477.68	95735.6	16894.5	489.941	503.439	1125.91	85.72
0.3	0.5	369063	93.11	112664	73435.2	39228.4	0.518273	0.0855151	3354.62	3478.05	95764.1	16899.5	490.087	503.316	1125.89	85.72
0.3	0.5	369140	93.12	112697	73470	39227.2	0.518163	0.0854969	3353.8	3478.43	95792.6	16904.6	490.233	503.193	1125.87	85.72
0.3	0.5	369216	93.13	112731	73504.8	39225.9	0.518053	0.0854787	3352.98	3478.8	95821.1	16909.6	490.379	503.071	1125.86	85.72
0.3	0.5	369293	93.14	112764	73539.6	39224.7	0.517943	0.0854605	3352.16	3479.18	95849.6	16914.6	490.525	502.948	1125.84	85.72
0.3	0.5	369370	93.15	112798	73574.4	39223.4	0.517832	0.0854423	3351.34	3479.55	95878.1	16919.7	490.67	502.824	1125.83	85.72
0.3	0.5	369447	93.16	112831	73609.2	39222.1	0.517722	0.0854242	3350.52	3479.92	95906.6	16924.7	490.816	502.701	1125.81	85.72
0.3	0.5	369523	93.17	112865	73644	39220.8	0.517612	0.085406	3349.69	3480.29	95935.1	16929.7	490.962	502.578	1125.79	85.72
0.3	0.5	369600	93.18	112898	73678.8	39219.5	0.517502	0.0853878	3348.87	3480.66	95963.5	16934.7	491.108	502.454	1125.77	85.72
0.3	0.5	369677	93.19	112932	73713.6	39218.2	0.517392	0.0853696	3348.04	3481.03	95992	16939.8	491.253	502.33	1125.75	85.72
0.3	0.5	369753	93.2	112965	73748.4	39216.9	0.517281	0.0853514	3347.22	3481.39	96020.5	16944.8	491.399	502.207	1125.74	85.72
0.3	0.5	369830	93.21	112999	73783.2	39215.5	0.517171	0.0853332	3346.39	3481.76	96048.9	16949.8	491.544	502.083	1125.72	85.72
0.3	0.5	369907	93.22	113032	73818	39214.2	0.517061	0.0853151	3345.56	3482.13	96077.4	16954.8	491.69	501.958	1125.7	85.72
0.3	0.5	369984	93.23	113066	73852.8	39212.8	0.516951	0.0852969	3344.73	3482.49	96105.8	16959.8	491.836	501.834	1125.68	85.72
0.3	0.5	370060	93.24	113099	73887.6	39211.5	0.516841	0.0852787	3343.9	3482.85	96134.2	16964.9	491.981	501.71	1125.66	85.72
0.3	0.5	370137	93.25	113133	73922.5	39210.1	0.51673	0.0852605	3343.07	3483.22	96162.7	16969.9	492.127	501.585	1125.64	85.72
0.3	0.5	370214	93.26	113166	73957.3	39208.7	0.51662	0.0852424	3342.24	3483.58	96191.1	16974.9	492.272	501.461	1125.62	85.72
0.3	0.5	370290	93.27	113199	73992.1	39207.2	0.51651	0.0852242	3341.41	3483.94	96219.5	16979.9	492.417	501.336	1125.6	85.72
0.3	0.5	370367	93.28	113233	74027	39205.8	0.5164	0.085206	3340.57	3484.3	96247.9	16984.9	492.563	501.211	1125.57	85.72
0.3	0.5	370444	93.29	113266	74061.8	39204.4	0.51629	0.0851878	3339.74	3484.66	96276.3	16989.9	492.708	501.086	1125.55	85.72
0.3	0.5	370521	93.3	113300	74096.7	39202.9	0.51618	0.0851697	3338.9	3485.01	96304.7	16994.9	492.853	500.961	1125.53	85.72
0.3	0.5	370597	93.31	113333	74131.5	39201.5	0.51607	0.0851515	3338.06	3485.37	96333	16999.9	492.999	500.835	1125.51	85.72
0.3	0.5	370674	93.32	113366	74166.4	39200	0.51596	0.0851333	3337.23	3485.73	96361.4	17005	493.144	500.71	1125.48	85.72
0.3	0.5	370751	93.33	113400	74201.2	39198.5	0.51585	0.0851152	3336.39	3486.08	96389.8	17010	493.289	500.584	1125.46	85.72
0.3	0.5	370827	93.34	113433	74236.1	39197	0.515739	0.085097	3335.55	3486.43	96418.1	17015	493.434	500.458	1125.44	85.72
0.3	0.5	370904	93.35	113466	74271	39195.5	0.515629	0.0850789	3334.71	3486.79	96446.5	17020	493.579	500.332	1125.41	85.72
0.3	0.5	370981	93.36	113500	74305.8	39194	0.515519	0.0850607	3333.87	3487.14	96474.8	17025	493.724	500.206	1125.39	85.72
0.3	0.5	371058	93.37	113533	74340.7	39192.5	0.515409	0.0850425	3333.03	3487.49	96503.2	17030	493.869	500.08	1125.37	85.72
0.3	0.5	371134	93.38	113566	74375.6	39190.9	0.515299	0.0850244	3332.18	3487.84	96531.5	17035	494.014	499.954	1125.34	85.72
0.3	0.5	371211	93.39	113600	74410.5	39189.4	0.515189	0.0850062	3331.34	3488.19	96559.8	17040	494.159	499.827	1125.32	85.72
0.3	0.5	371288	93.4	113633	74445.3	39187.8	0.515079	0.0849881	3330.49	3488.54	96588.2	17045	494.304	499.701	1125.29	85.72
0.3	0.5	371364	93.41	113666	74480.2	39186.2	0.514969	0.0849699	3329.65	3488.88	96616.5	17050	494.449	499.574	1125.26	85.72
0.3	0.5	371441	93.42	113700	74515.1	39184.6	0.514859	0.0849518	3328.8	3489.23	96644.8	17055	494.594	499.447	1125.24	85.72
0.3	0.5	371518	93.43	113733	74550	39183	0.514749	0.0849336	3327.95	3489.57	96673.1	17060	494.739	499.32	1125.21	85.72
0.3	0.5	371595	93.44	113766	74584.9	39181.4	0.514639	0.0849155	3327.11	3489.92	96701.3	17064.9	494.883	499.193	1125.19	85.72
0.3	0.5	371671	93.45	113800	74619.8	39179.8	0.514529	0.0848973	3326.26	3490.26	96729.6	17069.9	495.028	499.066	1125.16	85.72
0.3	0.5	371748	93.46	113833	74654.7	39178.1	0.514419	0.0848792	3325.41	3490.6	96757.9	17074.9	495.173	498.939	1125.13	85.72
0.3	0.5	371825	93.47	113866	74689.6	39176.5	0.514309	0.084861	3324.56	3490.94	96786.2	17079.9	495.317	498.811	1125.1	85.72
0.3	0.5	371901	93.48	113899	74724.5	39174.8	0.514199	0.0848429	3323.7	3491.28	96814.4	17084.9	495.462	498.683	1125.07	85.72
0.3	0.5	371978	93.49	113933	74759.4	39173.1	0.514089	0.0848247	3322.85	3491.62	96842.7	17089.9	495.607	498.556	1125.05	85.72
0.3	0.5	372055	93.5	113966	74794.3	39171.4	0.513979	0.0848066	3322	3491.96	96870.9	17094.9	495.751	498.428	1125.02	85.72
0.3	0.5	372132	93.51	113999	74829.3	39169.7	0.513869	0.0847885	3321.14	3492.3	96899.2	17099.9	495.896	498.3	1124.99	85.72
0.3	0.5	372208	93.52	114032	74864.2	39168	0.51376	0.0847703	3320.29	3492.64	96927.4	17104.8	496.04	498.171	1124.96	85.72
0.3	0.5	372285	93.53	114065	74899.1	39166.3	0.51365	0.0847522	3319.43	3492.97	96955.6	17109.8	496.185	498.043	1124.93	85.72
0.3	0.5	372362	93.54	114099	74934	39164.6	0.51354	0.0847341	3318.57	3493.3	96983.8	17114.8	496.329	497.915	1124.9	85.72
0.3	0.5	372438	93.55	114132	74969	39162.8	0.51343	0.0847159	3317.72	3493.64	97012	17119.8	496.473	497.786	1124.87	85.72
0.3	0.5	372515	93.56	114165	75003.9	39161.1	0.51332	0.0846978	3316.86	3493.97	97040.2	17124.7	496.618	497.657	1124.84	85.72
0.3	0.5	372592	93.57	114198	75038.9	39159.3	0.51321	0.0846797	3316	3494.3	97068.4	17129.7	496.762	497.528	1124.8	85.72
0.3	0.5	372668	93.58	114231	75073.8	39157.5	0.5131	0.0846615	3315.14	3494.63	97096.6	17134.7	496.906	497.399	1124.77	85.72
0.3	0.5	372745	93.59	114264	75108.7	39155.7	0.51299	0.0846434	3314.27	3494.96	97124.8	17139.7	497.05	497.27	1124.74	85.72
0.3	0.5	372822	93.6	114298	75143.7	39153.9	0.51288	0.0846253	3313.41	3495.29	97153	17144.6	497.195	497.141	1124.71	85.72
0.3	0.5	372899	93.61	114331	75178.6	39152.1	0.512771	0.0846072	3312.55	3495.62	97181.1	17149.6	497.339	497.012	1124.68	85.72
0.3	0.5	372975	93.62	114364	75213.6	39150.3	0.512661	0.084589	3311.68	3495.94	97209.3	17154.6	497.483	496.882	1124.64	85.72
0.3	0.5	373052	93.63	114397	75248.6	39148.4	0.512551	0.0845709	3310.82	3496.27	97237.4	17159.5	497.627	496.752	1124.61	85.72
0.3	0.5	373129	93.64	114430	75283.5	39146.6	0.512441	0.0845528	3309.95	3496.59	97265.6	17164.5	497.771	496.623	1124.58	85.72
0.3	0.5	373205	93.65	114463	75318.5	39144.7	0.512331	0.0845347	3309.08	3496.92	97293.7	17169.5	497.915	496.493	1124.54	85.72
0.3	0.5	373282	93.66	114496	75353.5	39142.8	0.512222	0.0845166	3308.22	3497.24	97321.8	17174.4	498.059	496.363	1124.51	85.72
0.3	0.5	373359	93.67	114529	75388.4	39140.9	0.512112	0.0844984	3307.35	3497.56	97350	17179.4	498.203	496.232	1124.47	85.72
0.3	0.5	373436	93.68	114562	75423.4	39139	0.512002	0.0844803	3306.48	3497.88	97378.1	17184.4	498.347	496.102	1124.44	85.72
0.3	0.5	373512	93.69	114595	75458.4	39137.1	0.511892	0.0844622	3305.61	3498.2	97406.2	17189.3	498.49	495.972	1124.4	85.72
0.3	0.5	373589	93.7	114629	75493.4	39135.2	0.511782	0.0844441	3304.74	3498.52	97434.3	17194.3	498.634	495.841	1124.37	85.72
0.3	0.5	373666	93.71	114662	75528.4	39133.3	0.511673	0.084426	3303.86	3498.83	97462.4	17199.2	498.778	495.71	1124.33	85.72
0.3	0.5	373742	93.72	114695	75563.3	39131.3	0.511563	0.0844079	3302.99	3499.15	97490.4	17204.2	498.922	495.579	1124.29	85.72
0.3	0.5	373819	93.73	114728	75598.3	39129.3	0.511453	0.0843898	3302.12	3499.47	97518.5	17209.2	499.065	495.449	1124.26	85.72
0.3	0.5	373896	93.74	114761	75633.3	39127.4	0.511343	0.0843717	3301.24	3499.78	97546.6	17214.1	499.209	495.317	1124.22	85.72
0.3	0.5	373973	93.75	114794	75668.3	39125.4	0.511234	0.0843536	3300.37	3500.09	97574.6	17219.1	499.353	495.186	1124.18	85.72
0.3	0.5	374049	93.76	114827	75703.3	39123.4	0.511124	0.0843355	3299.49	3500.41	97602.7	17224	499.496	495.055	1124.14	85.72
0.3	0.5	374126	93.77	114860	75738.3	39121.4	0.511014	0.0843174	3298.61	3500.72	97630.7	17229	499.64	494.923	1124.11	85.72
0.3	0.5	374203	93.78	114893	75773.3	39119.4	0.510905	0.0842993	3297.73	3501.03	97658.8	17233.9	499.783	494.792	1124.07	85.72
0.3	0.5	374279	93.79	114926	75808.3	39117.3	0.510795	0.0842812	3296.85	3501.34	97686.8	17238.8	499.927	494.66	1124.03	85.72
0.3	0.5	374356	93.8	114959	75843.4	39115.3	0.510685	0.0842631	3295.97	3501.65	97714.8	17243.8	500.07	494.528	1123.99	85.72
0.3	0.5	374433	93.81	114992	75878.4	39113.2	0.510576	0.084245	3295.09	3501.95	97742.9	17248.7	500.213	494.396	1123.95	85.72
0.3	0.5	374510	93.82	115025	75913.4	39111.1	0.510466	0.0842269	3294.21	3502.26	97770.9	17253.7	500.357	494.264	1123.91	85.72
0.3	0.5	374586	93.83	115057	75948.4	39109.1	0.510356	0.0842088	3293.33	3502.57	97798.9	17258.6	500.5	494.131	1123.87	85.72
0.3	0.5	374663	93.84	115090	75983.4	39107	0.510247	0.0841907	3292.44	3502.87	97826.9	17263.6	500.643	493.999	1123.83	85.72
0.3	0.5	374740	93.85	115123	76018.5	39104.9	0.510137	0.0841726	3291.56	3503.18	97854.8	17268.5	500.787	493.866	1123.79	85.72
0.3	0.5	374816	93.86	115156	76053.5	39102.8	0.510027	0.0841545	3290.67	3503.48	97882.8	17273.4	500.93	493.734	1123.75	85.72
0.3	0.5	374893	93.87	115189	76088.5	39100.6	0.509918	0.0841364	3289.79	3503.78	97910.8	17278.4	501.073	493.601	1123.7	85.72
0.3	0.5	374970	93.88	115222	76123.6	39098.5	0.509808	0.0841183	3288.9	3504.08	97938.8	17283.3	501.216	493.468	1123.66	85.72
0.3	0.5	375047	93.89	115255	76158.6	39096.3	0.509698	0.0841002	3288.01	3504.38	97966.7	17288.2	501.359	493.335	1123.62	85.72
0.3	0.5	375123	93.9	115288	76193.7	39094.2	0.509589	0.0840822	3287.12	3504.68	97994.7	17293.2	501.502	493.202	1123.58	85.72
0.3	0.5	375200	93.91	115321	76228.7	39092	0.509479	0.0840641	3286.23	3504.98	98022.6	17298.1	501.645	493.068	1123.53	85.72
0.3	0.5	375277	93.92	115354	76263.8	39089.8	0.50937	0.084046	3285.34	3505.27	98050.5	17303	501.788	492.935	1123.49	85.72
0.3	0.5	375353	93.93	115386	76298.8	39087.6	0.50926	0.0840279	3284.45	3505.57	98078.5	17308	501.931	492.801	1123.45	85.72
0.3	0.5	375430	93.94	115419	76333.9	39085.4	0.509151	0.0840098	3283.56	3505.86	98106.4	17312.9	502.074	492.668	1123.4	85.72
0.3	0.5	375507	93.95	115452	76368.9	39083.2	0.509041	0.0839918	3282.67	3506.16	98134.3	17317.8	502.217	492.534	1123.36	85.72
0.3	0.5	375584	93.96	115485	76404	39080.9	0.508932	0.0839737	3281.77	3506.45	98162.2	17322.7	502.359	492.4	1123.31	85.72
0.3	0.5	375660	93.97	115518	76439.1	39078.7	0.508822	0.0839556	3280.88	3506.74	98190.1	17327.7	502.502	492.266	1123.27	85.72
0.3	0.5	375737	93.98	115551	76474.1	39076.4	0.508712	0.0839376	3279.98	3507.03	98218	17332.6	502.645	492.131	1123.22	85.72
0.3	0.5	375814	93.99	115583	76509.2	39074.2	0.508603	0.0839195	3279.08	3507.32	98245.9	17337.5	502.788	491.997	1123.18	85.72
0.3	0.5	375890	94	115616	76544.3	39071.9	0.508493	0.0839014	3278.19	3507.61	98273.7	17342.4	502.93	491.863	1123.13	85.72
0.3	0.5	375967	94.01	115649	76579.3	39069.6	0.508384	0.0838834	3277.29	3507.9	98301.6	17347.3	503.073	491.728	1123.09	85.72
0.3	0.5	376044	94.02	115682	76614.4	39067.3	0.508274	0.0838653	3276.39	3508.18	98329.4	17352.3	503.215	491.593	1123.04	85.72
0.3	0.5	376121	94.03	115714	76649.5	39065	0.508165	0.0838472	3275.49	3508.47	98357.3	17357.2	503.358	491.458	1122.99	85.72
0.3	0.5	376197	94.04	115747	76684.6	39062.6	0.508056	0.0838292	3274.59	3508.75	98385.1	17362.1	503.5	491.323	1122.94	85.72
0.3	0.5	376274	94.05	115780	76719.7	39060.3	0.507946	0.0838111	3273.69	3509.04	98413	17367	503.643	491.188	1122.9	85.72
0.3	0.5	376351	94.06	115813	76754.8	39057.9	0.507837	0.083793	3272.78	3509.32	98440.8	17371.9	503.785	491.053	1122.85	85.72
0.3	0.5	376427	94.07	115845	76789.9	39055.6	0.507727	0.083775	3271.88	3509.6	98468.6	17376.8	503.928	490.918	1122.8	85.72
0.3	0.5	376504	94.08	115878	76825	39053.2	0.507618	0.0837569	3270.98	3509.88	98496.4	17381.7	504.07	490.782	1122.75	85.72
0.3	0.5	376581	94.09	115911	76860	39050.8	0.507508	0.0837389	3270.07	3510.16	98524.2	17386.6	504.212	490.646	1122.7	85.72
0.3	0.5	376658	94.1	115944	76895.2	39048.4	0.507399	0.0837208	3269.16	3510.44	98552	17391.5	504.354	490.511	1122.65	85.72
0.3	0.5	376734	94.11	115976	76930.3	39046	0.50729	0.0837028	3268.26	3510.72	98579.8	17396.4	504.497	490.375	1122.6	85.72
0.3	0.5	376811	94.12	116009	76965.4	39043.6	0.50718	0.0836847	3267.35	3510.99	98607.6	17401.3	504.639	490.239	1122.55	85.72
0.3	0.5	376888	94.13	116042	77000.5	39041.1	0.507071	0.0836667	3266.44	3511.27	98635.4	17406.2	504.781	490.103	1122.5	85.72
0.3	0.5	376964	94.14	116074	77035.6	39038.7	0.506961	0.0836486	3265.53	3511.55	98663.1	17411.1	504.923	489.966	1122.45	85.72
0.3	0.5	377041	94.15	116107	77070.7	39036.2	0.506852	0.0836306	3264.62	3511.82	98690.9	17416	505.065	489.83	1122.4	85.72
0.3	0.5	377118	94.16	116140	77105.8	39033.8	0.506743	0.0836125	3263.71	3512.09	98718.6	17420.9	505.207	489.693	1122.35	85.72
0.3	0.5	377195	94.17	116172	77140.9	39031.3	0.506633	0.0835945	3262.8	3512.36	98746.4	17425.8	505.349	489.557	1122.3	85.72
0.3	0.5	377271	94.18	116205	77176.1	39028.8	0.506524	0.0835764	3261.89	3512.63	98774.1	17430.7	505.491	489.42	1122.24	85.72
0.3	0.5	377348	94.19	116237	77211.2	39026.3	0.506415	0.0835584	3260.97	3512.9	98801.8	17435.6	505.633	489.283	1122.19	85.72
0.3	0.5	377425	94.2	116270	77246.3	39023.7	0.506305	0.0835404	3260.06	3513.17	98829.6	17440.5	505.775	489.146	1122.14	85.72
0.3	0.5	377501	94.21	116303	77281.5	39021.2	0.506196	0.0835223	3259.14	3513.44	98857.3	17445.4	505.917	489.009	1122.08	85.72
0.3	0.5	377578	94.22	116335	77316.6	39018.7	0.506087	0.0835043	3258.23	3513.71	98885	17450.3	506.058	488.871	1122.03	85.72
0.3	0.5	377655	94.23	116368	77351.7	39016.1	0.505977	0.0834863	3257.31	3513.97	98912.7	17455.2	506.2	488.734	1121.98	85.72
0.3	0.5	377732	94.24	116400	77386.9	39013.6	0.505868	0.0834682	3256.39	3514.24	98940.4	17460.1	506.342	488.596	1121.92	85.72
0.3	0.5	377808	94.25	116433	77422	39011	0.505759	0.0834502	3255.47	3514.5	98968	17464.9	506.483	488.459	1121.87	85.72
0.3	0.5	377885	94.26	116466	77457.1	39008.4	0.50565	0.0834322	3254.55	3514.76	98995.7	17469.8	506.625	488.321	1121.81	85.72
0.3	0.5	377962	94.27	116498	77492.3	39005.8	0.50554	0.0834141	3253.63	3515.02	99023.4	17474.7	506.767	488.183	1121.76	85.72
0.3	0.5	378038	94.28	116531	77527.4	39003.2	0.505431	0.0833961	3252.71	3515.28	99051	17479.6	506.908	488.045	1121.7	85.72
0.3	0.5	378115	94.29	116563	77562.6	39000.5	0.505322	0.0833781	3251.79	3515.54	99078.7	17484.5	507.05	487.907	1121.65	85.72
0.3	0.5	378192	94.3	116596	77597.8	38997.9	0.505213	0.0833601	3250.87	3515.8	99106.3	17489.3	507.191	487.769	1121.59	85.72
0.3	0.5	378268	94.31	116628	77632.9	38995.3	0.505103	0.0833421	3249.94	3516.06	99133.9	17494.2	507.333	487.63	1121.53	85.72
0.3	0.5	378345	94.32	116661	77668.1	38992.6	0.504994	0.083324	3249.02	3516.32	99161.6	17499.1	507.474	487.492	1121.48	85.72
0.3	0.5	378422	94.33	116693	77703.2	38989.9	0.504885	0.083306	3248.09	3516.57	99189.2	17504	507.615	487.353	1121.42	85.72
0.3	0.5	378499	94.34	116726	77738.4	38987.2	0.504776	0.083288	3247.17	3516.83	99216.8	17508.8	507.757	487.214	1121.36	85.72
0.3	0.5	378575	94.35	116758	77773.6	38984.5	0.504667	0.08327	3246.24	3517.08	99244.4	17513.7	507.898	487.075	1121.3	85.72
0.3	0.5	378652	94.36	116791	77808.7	38981.8	0.504557	0.083252	3245.31	3517.33	99272	17518.6	508.039	486.936	1121.24	85.72
0.3	0.5	378729	94.37	116823	77843.9	38979.1	0.504448	0.083234	3244.39	3517.58	99299.6	17523.5	508.18	486.797	1121.18	85.72
0.3	0.5	378805	94.38	116855	77879.1	38976.4	0.504339	0.0832159	3243.46	3517.83	99327.1	17528.3	508.321	486.658	1121.13	85.72
0.3	0.5	378882	94.39	116888	77914.3	38973.6	0.50423	0.0831979	3242.53	3518.08	99354.7	17533.2	508.462	486.518	1121.07	85.72
0.3	0.5	378959	94.4	116920	77949.4	38970.9	0.504121	0.0831799	3241.59	3518.33	99382.3	17538	508.603	486.379	1121.01	85.72
0.3	0.5	379036	94.41	116953	77984.6	38968.1	0.504012	0.0831619	3240.66	3518.58	99409.8	17542.9	508.744	486.239	1120.95	85.72
0.3	0.5	379112	94.42	116985	78019.8	38965.3	0.503903	0.0831439	3239.73	3518.83	99437.4	17547.8	508.885	486.099	1120.89	85.72
0.3	0.5	379189	94.43	117018	78055	38962.5	0.503793	0.0831259	3238.8	3519.07	99464.9	17552.6	509.026	485.96	1120.82	85.72
0.3	0.5	379266	94.44	117050	78090.2	38959.7	0.503684	0.0831079	3237.86	3519.32	99492.4	17557.5	509.167	485.82	1120.76	85.72
0.3	0.5	379342	94.45	117082	78125.4	38956.9	0.503575	0.0830899	3236.93	3519.56	99520	17562.3	509.308	485.679	1120.7	85.72
0.3	0.5	379419	94.46	117115	78160.6	38954.1	0.503466	0.0830719	3235.99	3519.8	99547.5	17567.2	509.449	485.539	1120.64	85.72
0.3	0.5	379496	94.47	117147	78195.8	38951.3	0.503357	0.0830539	3235.05	3520.04	99575	17572.1	509.59	485.399	1120.58	85.72
0.3	0.5	379573	94.48	117179	78231	38948.4	0.503248	0.0830359	3234.12	3520.28	99602.5	17576.9	509.73	485.258	1120.52	85.72
0.3	0.5	379649	94.49	117212	78266.2	38945.5	0.503139	0.0830179	3233.18	3520.52	99630	17581.8	509.871	485.118	1120.45	85.72
0.3	0.5	379726	94.5	117244	78301.4	38942.7	0.50303	0.0829999	3232.24	3520.76	99657.5	17586.6	510.012	484.977	1120.39	85.72
0.3	0.5	379803	94.51	117276	78336.6	38939.8	0.502921	0.0829819	3231.3	3521	99684.9	17591.5	510.152	484.836	1120.33	85.72
0.3	0.5	379879	94.52	117309	78371.8	38936.9	0.502812	0.082964	3230.36	3521.23	99712.4	17596.3	510.293	484.695	1120.26	85.72
0.3	0.5	379956	94.53	117341	78407	38934	0.502703	0.082946	3229.42	3521.47	99739.9	17601.2	510.433	484.554	1120.2	85.72
0.3	0.5	380033	94.54	117373	78442.2	38931.1	0.502594	0.082928	3228.47	3521.7	99767.3	17606	510.574	484.413	1120.13	85.72
0.3	0.5	380110	94.55	117406	78477.5	38928.1	0.502485	0.08291	3227.53	3521.94	99794.7	17610.8	510.714	484.271	1120.07	85.72
0.3	0.5	380186	94.56	117438	78512.7	38925.2	0.502376	0.082892	3226.59	3522.17	99822.2	17615.7	510.855	484.13	1120	85.72
0.3	0.5	380263	94.57	117470	78547.9	38922.2	0.502267	0.082874	3225.64	3522.4	99849.6	17620.5	510.995	483.988	1119.94	85.72
0.3	0.5	380340	94.58	117502	78583.1	38919.3	0.502158	0.0828561	3224.7	3522.63	99877	17625.4	511.135	483.846	1119.87	85.72
0.3	0.5	380416	94.59	117535	78618.3	38916.3	0.502049	0.0828381	3223.75	3522.86	99904.4	17630.2	511.276	483.704	1119.81	85.72
0.3	0.5	380493	94.6	117567	78653.6	38913.3	0.50194	0.0828201	3222.8	3523.09	99931.8	17635	511.416	483.563	1119.74	85.72
0.3	0.5	380570	94.61	117599	78688.8	38910.3	0.501831	0.0828021	3221.85	3523.31	99959.2	17639.9	511.556	483.42	1119.67	85.72
0.3	0.5	380647	94.62	117631	78724	38907.3	0.501722	0.0827841	3220.91	3523.54	99986.6	17644.7	511.696	483.278	1119.6	85.72
0.3	0.5	380723	94.63	117664	78759.3	38904.2	0.501613	0.0827662	3219.96	3523.77	100014	17649.5	511.836	483.136	1119.54	85.72
0.3	0.5	380800	94.64	117696	78794.5	38901.2	0.501504	0.0827482	3219.01	3523.99	100041	17654.4	511.976	482.993	1119.47	85.72
0.3	0.5	380877	94.65	117728	78829.8	38898.2	0.501395	0.0827302	3218.05	3524.21	100069	17659.2	512.116	482.851	1119.4	85.72
0.3	0.5	380953	94.66	117760	78865	38895.1	0.501286	0.0827123	3217.1	3524.44	100096	17664	512.256	482.708	1119.33	85.72
0.3	0.5	381030	94.67	117792	78900.2	38892	0.501178	0.0826943	3216.15	3524.66	100123	17668.8	512.396	482.565	1119.26	85.72
0.3	0.5	381107	94.68	117824	78935.5	38888.9	0.501069	0.0826763	3215.2	3524.88	100151	17673.7	512.536	482.422	1119.19	85.72
0.3	0.5	381184	94.69	117857	78970.7	38885.8	0.50096	0.0826584	3214.24	3525.1	100178	17678.5	512.676	482.279	1119.12	85.72
0.3	0.5	381260	94.7	117889	79006	38882.7	0.500851	0.0826404	3213.29	3525.31	100205	17683.3	512.816	482.136	1119.05	85.72
0.3	0.5	381337	94.71	117921	79041.2	38879.6	0.500742	0.0826225	3212.33	3525.53	100233	17688.1	512.956	481.993	1118.98	85.72
0.3	0.5	381414	94.72	117953	79076.5	38876.5	0.500633	0.0826045	3211.37	3525.75	100260	17692.9	513.095	481.849	1118.91	85.72
0.3	0.5	381490	94.73	117985	79111.8	38873.3	0.500524	0.0825865	3210.41	3525.96	100287	17697.8	513.235	481.706	1118.84	85.72
0.3	0.5	381567	94.74	118017	79147	38870.2	0.500416	0.0825686	3209.46	3526.17	100315	17702.6	513.375	481.562	1118.77	85.72
0.3	0.5	381644	94.75	118049	79182.3	38867	0.500307	0.0825506	3208.5	3526.39	100342	17707.4	513.514	481.418	1118.7	85.72
0.3	0.5	381721	94.76	118081	79217.5	38863.8	0.500198	0.0825327	3207.54	3526.6	100369	17712.2	513.654	481.275	1118.63	85.72
0.3	0.5	381797	94.77	118113	79252.8	38860.6	0.500089	0.0825147	3206.58	3526.81	100396	17717	513.794	481.131	1118.55	85.72
0.3	0.5	381874	94.78	118146	79288.1	38857.4	0.499981	0.0824968	3205.61	3527.02	100424	17721.8	513.933	480.986	1118.48	85.72
0.3	0.5	381951	94.79	118178	79323.3	38854.2	0.499872	0.0824788	3204.65	3527.23	100451	17726.6	514.072	480.842	1118.41	85.72
0.3	0.5	382027	94.8	118210	79358.6	38851	0.499763	0.0824609	3203.69	3527.44	100478	17731.4	514.212	480.698	1118.33	85.72
0.3	0.5	382104	94.81	118242	79393.9	38847.8	0.499654	0.0824429	3202.72	3527.64	100505	17736.2	514.351	480.553	1118.26	85.72
0.3	0.5	382181	94.82	118274	79429.2	38844.5	0.499545	0.082425	3201.76	3527.85	100533	17741.1	514.491	480.409	1118.19	85.72
0.3	0.5	382258	94.83	118306	79464.4	38841.3	0.499437	0.0824071	3200.79	3528.05	100560	17745.9	514.63	480.264	1118.11	85.72
0.3	0.5	382334	94.84	118338	79499.7	38838	0.499328	0.0823891	3199.83	3528.26	100587	17750.7	514.769	480.119	1118.04	85.72
0.3	0.5	382411	94.85	118370	79535	38834.7	0.499219	0.0823712	3198.86	3528.46	100614	17755.5	514.908	479.974	1117.96	85.72
0.3	0.5	382488	94.86	118402	79570.3	38831.4	0.499111	0.0823533	3197.89	3528.66	100641	17760.3	515.047	479.829	1117.89	85.72
0.3	0.5	382564	94.87	118434	79605.6	38828.1	0.499002	0.0823353	3196.92	3528.86	100669	17765.1	515.186	479.684	1117.81	85.72
0.3	0.5	382641	94.88	118466	79640.9	38824.8	0.498893	0.0823174	3195.95	3529.06	100696	17769.8	515.326	479.539	1117.73	85.72
0.3	0.5	382718	94.89	118498	79676.2	38821.4	0.498785	0.0822995	3194.98	3529.26	100723	17774.6	515.465	479.393	1117.66	85.72
0.3	0.5	382795	94.9	118530	79711.4	38818.1	0.498676	0.0822815	3194.01	3529.46	100750	17779.4	515.604	479.248	1117.58	85.72
0.3	0.5	382871	94.91	118561	79746.7	38814.7	0.498567	0.0822636	3193.04	3529.65	100777	17784.2	515.742	479.102	1117.5	85.72
0.3	0.5	382948	94.92	118593	79782	38811.4	0.498459	0.0822457	3192.07	3529.85	100804	17789	515.881	478.956	1117.43	85.72
0.3	0.5	383025	94.93	118625	79817.3	38808	0.49835	0.0822277	3191.1	3530.04	100832	17793.8	516.02	478.81	1117.35	85.72
0.3	0.5	383101	94.94	118657	79852.6	38804.6	0.498241	0.0822098	3190.12	3530.24	100859	17798.6	516.159	478.664	1117.27	85.72
0.3	0.5	383178	94.95	118689	79887.9	38801.2	0.498133	0.0821919	3189.15	3530.43	100886	17803.4	516.298	478.518	1117.19	85.72
0.3	0.5	383255	94.96	118721	79923.2	38797.8	0.498024	0.082174	3188.17	3530.62	100913	17808.2	516.437	478.372	1117.11	85.72
0.3	0.5	383332	94.97	118753	79958.6	38794.4	0.497916	0.0821561	3187.19	3530.81	100940	17812.9	516.575	478.226	1117.03	85.72
0.3	0.5	383408	94.98	118785	79993.9	38790.9	0.497807	0.0821382	3186.22	3531	100967	17817.7	516.714	478.079	1116.95	85.72
0.3	0.5	383485	94.99	118817	80029.2	38787.5	0.497698	0.0821202	3185.24	3531.19	100994	17822.5	516.852	477.932	1116.87	85.72
0.3	0.5	383562	95	118849	80064.5	38784	0.49759	0.0821023	3184.26	3531.38	101021	17827.3	516.991	477.786	1116.79	85.72
0.3	0.5	383638	95.01	118880	80099.8	38780.6	0.497481	0.0820844	3183.28	3531.56	101048	17832.1	517.13	477.639	1116.71	85.72
0.3	0.5	383715	95.02	118912	80135.1	38777.1	0.497373	0.0820665	3182.3	3531.75	101075	17836.8	517.268	477.492	1116.63	85.72
0.3	0.5	383792	95.03	118944	80170.4	38773.6	0.497264	0.0820486	3181.32	3531.93	101102	17841.6	517.406	477.345	1116.55	85.72
0.3	0.5	383868	95.04	118976	80205.7	38770.1	0.497156	0.0820307	3180.34	3532.11	101129	17846.4	517.545	477.198	1116.47	85.72
0.3	0.5	383945	95.05	119008	80241.1	38766.6	0.497047	0.0820128	3179.35	3532.3	101156	17851.1	517.683	477.05	1116.39	85.72
0.3	0.5	384022	95.06	119039	80276.4	38763	0.496939	0.0819949	3178.37	3532.48	101184	17855.9	517.821	476.903	1116.31	85.72
0.3	0.5	384099	95.07	119071	80311.7	38759.5	0.49683	0.081977	3177.39	3532.66	101211	17860.7	517.96	476.756	1116.22	85.72
0.3	0.5	384175	95.08	119103	80347	38755.9	0.496722	0.0819591	3176.4	3532.84	101238	17865.4	518.098	476.608	1116.14	85.72
0.3	0.5	384252	95.09	119135	80382.4	38752.4	0.496613	0.0819412	3175.42	3533.01	101265	17870.2	518.236	476.46	1116.06	85.72
0.3	0.5	384329	95.1	119166	80417.7	38748.8	0.496505	0.0819233	3174.43	3533.19	101292	17875	518.374	476.312	1115.97	85.72
0.3	0.5	384405	95.11	119198	80453	38745.2	0.496396	0.0819054	3173.44	3533.37	101319	17879.7	518.512	476.164	1115.89	85.72
0.3	0.5	384482	95.12	119230	80488.4	38741.6	0.496288	0.0818875	3172.45	3533.54	101345	17884.5	518.65	476.016	1115.8	85.72
0.3	0.5	384559	95.13	119262	80523.7	38738	0.496179	0.0818696	3171.46	3533.72	101372	17889.3	518.788	475.868	1115.72	85.72
0.3	0.5	384636	95.14	119293	80559	38734.4	0.496071	0.0818517	3170.48	3533.89	101399	17894	518.926	475.72	1115.64	85.72
0.3	0.5	384712	95.15	119325	80594.4	38730.7	0.495963	0.0818338	3169.48	3534.06	101426	17898.8	519.064	475.571	1115.55	85.72
0.3	0.5	384789	95.16	119357	80629.7	38727.1	0.495854	0.0818159	3168.49	3534.23	101453	17903.5	519.202	475.423	1115.46	85.72
0.3	0.5	384866	95.17	119389	80665.1	38723.4	0.495746	0.081798	3167.5	3534.4	101480	17908.3	519.34	475.274	1115.38	85.72
0.3	0.5	384942	95.18	119420	80700.4	38719.8	0.495637	0.0817802	3166.51	3534.57	101507	17913	519.478	475.125	1115.29	85.72
0.3	0.5	385019	95.19	119452	80735.8	38716.1	0.495529	0.0817623	3165.52	3534.74	101534	17917.8	519.616	474.976	1115.21	85.72
0.3	0.5	385096	95.2	119483	80771.1	38712.4	0.495421	0.0817444	3164.52	3534.9	101561	17922.5	519.753	474.827	1115.12	85.72
0.3	0.5	385173	95.21	119515	80806.4	38708.7	0.495312	0.0817265	3163.53	3535.07	101588	17927.3	519.891	474.678	1115.03	85.72
0.3	0.5	385249	95.22	119547	80841.8	38705	0.495204	0.0817086	3162.53	3535.23	101615	17932	520.028	474.529	1114.94	85.72
0.3	0.5	385326	95.23	119578	80877.1	38701.3	0.495096	0.0816908	3161.54	3535.4	101642	17936.8	520.166	474.38	1114.86	85.72
0.3	0.5	385403	95.24	119610	80912.5	38697.5	0.494987	0.0816729	3160.54	3535.56	101669	17941.5	520.304	474.23	1114.77	85.72
0.3	0.5	385479	95.25	119642	80947.9	38693.8	0.494879	0.081655	3159.54	3535.72	101695	17946.2	520.441	474.081	1114.68	85.72
0.3	0.5	385556	95.26	119673	80983.2	38690	0.494771	0.0816372	3158.54	3535.88	101722	17951	520.579	473.931	1114.59	85.72
0.3	0.5	385633	95.27	119705	81018.6	38686.2	0.494662	0.0816193	3157.54	3536.04	101749	17955.7	520.716	473.781	1114.5	85.72
0.3	0.5	385710	95.28	119736	81053.9	38682.4	0.494554	0.0816014	3156.54	3536.2	101776	17960.5	520.853	473.631	1114.41	85.72
0.3	0.5	385786	95.29	119768	81089.3	38678.6	0.494446	0.0815835	3155.54	3536.36	101803	17965.2	520.991	473.481	1114.32	85.72
0.3	0.5	385863	95.3	119800	81124.7	38674.8	0.494337	0.0815657	3154.54	3536.51	101830	17969.9	521.128	473.331	1114.23	85.72
0.3	0.5	385940	95.31	119831	81160	38671	0.494229	0.0815478	3153.54	3536.67	101856	17974.7	521.265	473.181	1114.14	85.72
0.3	0.5	386016	95.32	119863	81195.4	38667.2	0.494121	0.08153	3152.53	3536.82	101883	17979.4	521.402	473.031	1114.05	85.72
0.3	0.5	386093	95.33	119894	81230.8	38663.3	0.494013	0.0815121	3151.53	3536.97	101910	17984.1	521.539	472.88	1113.96	85.72
0.3	0.5	386170	95.34	119926	81266.1	38659.5	0.493905	0.0814942	3150.53	3537.13	101937	17988.8	521.676	472.73	1113.86	85.72
0.3	0.5	386247	95.35	119957	81301.5	38655.6	0.493796	0.0814764	3149.52	3537.28	101964	17993.6	521.814	472.579	1113.77	85.72
0.3	0.5	386323	95.36	119989	81336.9	38651.7	0.493688	0.0814585	3148.51	3537.43	101990	17998.3	521.951	472.428	1113.68	85.72
0.3	0.5	386400	95.37	120020	81372.2	38647.9	0.49358	0.0814407	3147.51	3537.58	102017	18003	522.087	472.277	1113.59	85.72
0.3	0.5	386477	95.38	120052	81407.6	38644	0.493472	0.0814228	3146.5	3537.72	102044	18007.7	522.224	472.126	1113.49	85.72
0.3	0.5	386553	95.39	120083	81443	38640	0.493364	0.081405	3145.49	3537.87	102071	18012.5	522.361	471.975	1113.4	85.72
0.3	0.5	386630	95.4	120115	81478.4	38636.1	0.493255	0.0813871	3144.48	3538.02	102097	18017.2	522.498	471.824	1113.31	85.72
0.3	0.5	386707	95.41	120146	81513.8	38632.2	0.493147	0.0813693	3143.47	3538.16	102124	18021.9	522.635	471.672	1113.21	85.72
0.3	0.5	386784	95.42	120177	81549.1	38628.2	0.493039	0.0813514	3142.46	3538.31	102151	18026.6	522.772	471.521	1113.12	85.72
0.3	0.5	386860	95.43	120209	81584.5	38624.3	0.492931	0.0813336	3141.45	3538.45	102177	18031.3	522.908	471.369	1113.02	85.72
0.3	0.5	386937	95.44	120240	81619.9	38620.3	0.492823	0.0813158	3140.44	3538.59	102204	18036	523.045	471.218	1112.93	85.72
0.3	0.5	387014	95.45	120272	81655.3	38616.3	0.492715	0.0812979	3139.43	3538.73	102231	18040.7	523.182	471.066	1112.83	85.72
0.3	0.5	387090	95.46	120303	81690.7	38612.3	0.492607	0.0812801	3138.41	3538.87	102258	18045.5	523.318	470.914	1112.74	85.72
0.3	0.5	387167	95.47	120334	81726.1	38608.3	0.492498	0.0812622	3137.4	3539.01	102284	18050.2	523.455	470.762	1112.64	85.72
0.3	0.5	387244	95.48	120366	81761.5	38604.3	0.49239	0.0812444	3136.39	3539.15	102311	18054.9	523.591	470.61	1112.55	85.72
0.3	0.5	387321	95.49	120397	81796.9	38600.3	0.492282	0.0812266	3135.37	3539.28	102338	18059.6	523.728	470.458	1112.45	85.72
0.3	0.5	387397	95.5	120428	81832.2	38596.2	0.492174	0.0812088	3134.35	3539.42	102364	18064.3	523.864	470.305	1112.35	85.72
0.3	0.5	387474	95.51	120460	81867.6	38592.2	0.492066	0.0811909	3133.34	3539.55	102391	18069	524	470.153	1112.25	85.72
0.3	0.5	387551	95.52	120491	81903	38588.1	0.491958	0.0811731	3132.32	3539.69	102417	18073.7	524.137	470	1112.16	85.72
0.3	0.5	387627	95.53	120522	81938.4	38584.1	0.49185	0.0811553	3131.3	3539.82	102444	18078.4	524.273	469.848	1112.06	85.72
0.3	0.5	387704	95.54	120554	81973.8	38580	0.491742	0.0811374	3130.28	3539.95	102471	18083.1	524.409	469.695	1111.96	85.72
0.3	0.5	387781	95.55	120585	82009.2	38575.9	0.491634	0.0811196	3129.26	3540.08	102497	18087.8	524.545	469.542	1111.86	85.72
0.3	0.5	387858	95.56	120616	82044.6	38571.8	0.491526	0.0811018	3128.24	3540.21	102524	18092.5	524.681	469.389	1111.76	85.72
0.3	0.5	387934	95.57	120648	82080	38567.7	0.491418	0.081084	3127.22	3540.34	102551	18097.2	524.817	469.236	1111.66	85.72
0.3	0.5	388011	95.58	120679	82115.4	38563.5	0.49131	0.0810662	3126.2	3540.46	102577	18101.8	524.953	469.083	1111.56	85.72
0.3	0.5	388088	95.59	120710	82150.8	38559.4	0.491202	0.0810483	3125.17	3540.59	102604	18106.5	525.089	468.93	1111.46	85.72
0.3	0.5	388164	95.6	120741	82186.2	38555.2	0.491094	0.0810305	3124.15	3540.72	102630	18111.2	525.225	468.776	1111.36	85.72
0.3	0.5	388241	95.61	120773	82221.7	38551.1	0.490986	0.0810127	3123.13	3540.84	102657	18115.9	525.361	468.623	1111.26	85.72
0.3	0.5	388318	95.62	120804	82257.1	38546.9	0.490878	0.0809949	3122.1	3540.96	102683	18120.6	525.497	468.469	1111.16	85.72
0.3	0.5	388395	95.63	120835	82292.5	38542.7	0.49077	0.0809771	3121.08	3541.08	102710	18125.3	525.633	468.315	1111.06	85.72
0.3	0.5	388471	95.64	120866	82327.9	38538.5	0.490662	0.0809593	3120.05	3541.2	102736	18130	525.769	468.161	1110.96	85.72
0.3	0.5	388548	95.65	120898	82363.3	38534.3	0.490554	0.0809415	3119.02	3541.32	102763	18134.6	525.904	468.007	1110.85	85.72
0.3	0.5	388625	95.66	120929	82398.7	38530.1	0.490447	0.0809237	3117.99	3541.44	102789	18139.3	526.04	467.853	1110.75	85.72
0.3	0.5	388701	95.67	120960	82434.1	38525.8	0.490339	0.0809059	3116.97	3541.56	102816	18144	526.176	467.699	1110.65	85.72
0.3	0.5	388778	95.68	120991	82469.5	38521.6	0.490231	0.0808881	3115.94	3541.68	102842	18148.7	526.311	467.545	1110.55	85.72
0.3	0.5	388855	95.69	121022	82505	38517.3	0.490123	0.0808703	3114.91	3541.79	102869	18153.3	526.447	467.39	1110.44	85.72
0.3	0.5	388932	95.7	121053	82540.4	38513.1	0.490015	0.0808525	3113.88	3541.91	102895	18158	526.582	467.236	1110.34	85.72
0.3	0.5	389008	95.71	121085	82575.8	38508.8	0.489907	0.0808347	3112.84	3542.02	102922	18162.7	526.718	467.081	1110.23	85.72
0.3	0.5	389085	95.72	121116	82611.2	38504.5	0.489799	0.0808169	3111.81	3542.13	102948	18167.4	526.853	466.927	1110.13	85.72
0.3	0.5	389162	95.73	121147	82646.6	38500.2	0.489692	0.0807991	3110.78	3542.25	102975	18172	526.989	466.772	1110.03	85.72
0.3	0.5	389238	95.74	121178	82682.1	38495.9	0.489584	0.0807813	3109.75	3542.36	103001	18176.7	527.124	466.617	1109.92	85.72
0.3	0.5	389315	95.75	121209	82717.5	38491.5	0.489476	0.0807635	3108.71	3542.47	103028	18181.4	527.259	466.462	1109.81	85.72
0.3	0.5	389392	95.76	121240	82752.9	38487.2	0.489368	0.0807457	3107.68	3542.57	103054	18186	527.394	466.307	1109.71	85.72
0.3	0.5	389468	95.77	121271	82788.3	38482.8	0.48926	0.080728	3106.64	3542.68	103081	18190.7	527.53	466.152	1109.6	85.72
0.3	0.5	389545	95.78	121302	82823.8	38478.5	0.489153	0.0807102	3105.61	3542.79	103107	18195.3	527.665	465.996	1109.5	85.72
0.3	0.5	389622	95.79	121333	82859.2	38474.1	0.489045	0.0806924	3104.57	3542.89	103133	18200	527.8	465.841	1109.39	85.72
0.3	0.5	389699	95.8	121364	82894.6	38469.7	0.488937	0.0806746	3103.53	3543	103160	18204.7	527.935	465.685	1109.28	85.72
0.3	0.5	389775	95.81	121395	82930	38465.3	0.488829	0.0806568	3102.49	3543.1	103186	18209.3	528.07	465.53	1109.17	85.72
0.3	0.5	389852	95.82	121426	82965.5	38460.9	0.488722	0.0806391	3101.45	3543.2	103212	18214	528.205	465.374	1109.07	85.72
0.3	0.5	389929	95.83	121457	83000.9	38456.5	0.488614	0.0806213	3100.41	3543.3	103239	18218.6	528.34	465.218	1108.96	85.72
0.3	0.5	390005	95.84	121488	83036.3	38452.1	0.488506	0.0806035	3099.37	3543.4	103265	18223.3	528.475	465.062	1108.85	85.72
0.3	0.5	390082	95.85	121519	83071.8	38447.6	0.488398	0.0805857	3098.33	3543.5	103292	18227.9	528.609	464.906	1108.74	85.72
0.3	0.5	390159	95.86	121550	83107.2	38443.2	0.488291	0.080568	3097.29	3543.6	103318	18232.6	528.744	464.75	1108.63	85.72
0.3	0.5	390236	95.87	121581	83142.6	38438.7	0.488183	0.0805502	3096.25	3543.7	103344	18237.2	528.879	464.593	1108.52	85.72
0.3	0.5	390312	95.88	121612	83178.1	38434.3	0.488075	0.0805324	3095.2	3543.79	103370	18241.9	529.014	464.437	1108.41	85.72
0.3	0.5	390389	95.89	121643	83213.5	38429.8	0.487968	0.0805147	3094.16	3543.89	103397	18246.5	529.148	464.281	1108.3	85.72
0.3	0.5	390466	95.9	121674	83249	38425.3	0.48786	0.0804969	3093.12	3543.98	103423	18251.1	529.283	464.124	1108.19	85.72
0.3	0.5	390542	95.91	121705	83284.4	38420.8	0.487752	0.0804791	3092.07	3544.07	103449	18255.8	529.417	463.967	1108.08	85.72
0.3	0.5	390619	95.92	121736	83319.8	38416.2	0.487645	0.0804614	3091.02	3544.16	103476	18260.4	529.552	463.811	1107.97	85.72
0.3	0.5	390696	95.93	121767	83355.3	38411.7	0.487537	0.0804436	3089.98	3544.25	103502	18265	529.686	463.654	1107.86	85.72
0.3	0.5	390773	95.94	121798	83390.7	38407.2	0.48743	0.0804259	3088.93	3544.34	103528	18269.7	529.821	463.497	1107.75	85.72
0.3	0.5	390849	95.95	121829	83426.2	38402.6	0.487322	0.0804081	3087.88	3544.43	103554	18274.3	529.955	463.34	1107.63	85.72
0.3	0.5	390926	95.96	121860	83461.6	38398.1	0.487214	0.0803904	3086.83	3544.52	103581	18278.9	530.09	463.182	1107.52	85.72
0.3	0.5	391003	95.97	121891	83497.1	38393.5	0.487107	0.0803726	3085.78	3544.61	103607	18283.6	530.224	463.025	1107.41	85.72
0.3	0.5	391079	95.98	121921	83532.5	38388.9	0.486999	0.0803549	3084.73	3544.69	103633	18288.2	530.358	462.868	1107.3	85.72
0.3	0.5	391156	95.99	121952	83567.9	38384.3	0.486892	0.0803371	3083.68	3544.78	103659	18292.8	530.492	462.71	1107.18	85.72
0.3	0.5	391233	96	121983	83603.4	38379.7	0.486784	0.0803194	3082.63	3544.86	103686	18297.5	530.626	462.552	1107.07	85.72
0.3	0.5	391310	96.01	122014	83638.8	38375.1	0.486677	0.0803016	3081.58	3544.94	103712	18302.1	530.76	462.395	1106.95	85.72
0.3	0.5	391386	96.02	122045	83674.3	38370.4	0.486569	0.0802839	3080.53	3545.02	103738	18306.7	530.895	462.237	1106.84	85.72
0.3	0.5	391463	96.03	122076	83709.7	38365.8	0.486461	0.0802661	3079.47	3545.1	103764	18311.3	531.029	462.079	1106.73	85.72
0.3	0.5	391540	96.04	122106	83745.2	38361.1	0.486354	0.0802484	3078.42	3545.18	103790	18315.9	531.162	461.921	1106.61	85.72
0.3	0.5	391616	96.05	122137	83780.6	38356.5	0.486246	0.0802307	3077.36	3545.26	103817	18320.6	531.296	461.763	1106.49	85.72
0.3	0.5	391693	96.06	122168	83816.1	38351.8	0.486139	0.0802129	3076.31	3545.34	103843	18325.2	531.43	461.605	1106.38	85.72
0.3	0.5	391770	96.07	122199	83851.6	38347.1	0.486032	0.0801952	3075.25	3545.41	103869	18329.8	531.564	461.446	1106.26	85.72
0.3	0.5	391847	96.08	122229	83887	38342.4	0.485924	0.0801775	3074.19	3545.49	103895	18334.4	531.698	461.288	1106.15	85.72
0.3	0.5	391923	96.09	122260	83922.5	38337.7	0.485817	0.0801597	3073.14	3545.56	103921	18339	531.832	461.129	1106.03	85.72
0.3	0.5	392000	96.1	122291	83957.9	38332.9	0.485709	0.080142	3072.08	3545.63	103947	18343.6	531.965	460.971	1105.91	85.72
0.3	0.5	392077	96.11	122322	83993.4	38328.2	0.485602	0.0801243	3071.02	3545.7	103973	18348.2	532.099	460.812	1105.8	85.72
0.3	0.5	392153	96.12	122352	84028.8	38323.5	0.485494	0.0801066	3069.96	3545.78	103999	18352.8	532.232	460.653	1105.68	85.72
0.3	0.5	392230	96.13	122383	84064.3	38318.7	0.485387	0.0800888	3068.9	3545.84	104026	18357.4	532.366	460.494	1105.56	85.72
0.3	0.5	392307	96.14	122414	84099.7	38313.9	0.485279	0.0800711	3067.84	3545.91	104052	18362.1	532.5	460.335	1105.44	85.72
0.3	0.5	392384	96.15	122444	84135.2	38309.2	0.485172	0.0800534	3066.78	3545.98	104078	18366.7	532.633	460.176	1105.32	85.72
0.3	0.5	392460	96.16	122475	84170.7	38304.4	0.485065	0.0800357	3065.72	3546.05	104104	18371.3	532.766	460.017	1105.2	85.72
0.3	0.5	392537	96.17	122506	84206.1	38299.6	0.484957	0.080018	3064.65	3546.11	104130	18375.9	532.9	459.857	1105.08	85.72
0.3	0.5	392614	96.18	122536	84241.6	38294.7	0.48485	0.0800002	3063.59	3546.18	104156	18380.4	533.033	459.698	1104.96	85.72
0.3	0.5	392690	96.19	122567	84277.1	38289.9	0.484743	0.0799825	3062.52	3546.24	104182	18385	533.166	459.538	1104.84	85.72
0.3	0.5	392767	96.2	122598	84312.5	38285.1	0.484635	0.0799648	3061.46	3546.3	104208	18389.6	533.3	459.379	1104.72	85.72
0.3	0.5	392844	96.21	122628	84348	38280.2	0.484528	0.0799471	3060.39	3546.36	104234	18394.2	533.433	459.219	1104.6	85.72
0.3	0.5	392921	96.22	122659	84383.4	38275.4	0.484421	0.0799294	3059.33	3546.42	104260	18398.8	533.566	459.059	1104.48	85.72
0.3	0.5	392997	96.23	122689	84418.9	38270.5	0.484313	0.0799117	3058.26	3546.48	104286	18403.4	533.699	458.899	1104.36	85.72
0.3	0.5	393074	96.24	122720	84454.4	38265.6	0.484206	0.079894	3057.19	3546.54	104312	18408	533.832	458.739	1104.24	85.72
0.3	0.5	393151	96.25	122751	84489.8	38260.7	0.484099	0.0798763	3056.12	3546.6	104338	18412.6	533.965	458.579	1104.12	85.72
0.3	0.5	393227	96.26	122781	84525.3	38255.8	0.483991	0.0798586	3055.06	3546.65	104364	18417.2	534.098	458.419	1103.99	85.72
0.3	0.5	393304	96.27	122812	84560.8	38250.9	0.483884	0.0798409	3053.99	3546.71	104390	18421.8	534.231	458.258	1103.87	85.72
0.3	0.5	393381	96.28	122842	84596.2	38246	0.483777	0.0798232	3052.92	3546.76	104416	18426.3	534.364	458.098	1103.75	85.72
0.3	0.5	393458	96.29	122873	84631.7	38241	0.48367	0.0798055	3051.85	3546.81	104442	18430.9	534.496	457.937	1103.62	85.72
0.3	0.5	393534	96.3	122903	84667.2	38236.1	0.483562	0.0797878	3050.77	3546.87	104468	18435.5	534.629	457.777	1103.5	85.72
0.3	0.5	393611	96.31	122934	84702.6	38231.1	0.483455	0.0797701	3049.7	3546.92	104494	18440.1	534.762	457.616	1103.38	85.72
0.3	0.5	393688	96.32	122964	84738.1	38226.2	0.483348	0.0797524	3048.63	3546.97	104520	18444.6	534.895	457.455	1103.25	85.72
0.3	0.5	393764	96.33	122995	84773.6	38221.2	0.483241	0.0797347	3047.56	3547.01	104546	18449.2	535.027	457.294	1103.13	85.72
0.3	0.5	393841	96.34	123025	84809	38216.2	0.483134	0.0797171	3046.48	3547.06	104571	18453.8	535.16	457.133	1103	85.72
0.3	0.5	393918	96.35	123056	84844.5	38211.2	0.483027	0.0796994	3045.41	3547.11	104597	18458.4	535.292	456.972	1102.88	85.72
0.3	0.5	393995	96.36	123086	84880	38206.2	0.482919	0.0796817	3044.33	3547.15	104623	18462.9	535.425	456.811	1102.75	85.72
0.3	0.5	394071	96.37	123117	84915.5	38201.1	0.482812	0.079664	3043.25	3547.2	104649	18467.5	535.557	456.65	1102.63	85.72
0.3	0.5	394148	96.38	123147	84950.9	38196.1	0.482705	0.0796463	3042.18	3547.24	104675	18472.1	535.69	456.488	1102.5	85.72
0.3	0.5	394225	96.39	123177	84986.4	38191	0.482598	0.0796287	3041.1	3547.28	104701	18476.6	535.822	456.327	1102.37	85.72
0.3	0.5	394301	96.4	123208	85021.9	38186	0.482491	0.079611	3040.02	3547.32	104727	18481.2	535.954	456.165	1102.25	85.72
0.3	0.5	394378	96.41	123238	85057.4	38180.9	0.482384	0.0795933	3038.94	3547.36	104753	18485.7	536.086	456.003	1102.12	85.72
0.3	0.5	394455	96.42	123269	85092.8	38175.8	0.482277	0.0795756	3037.86	3547.4	104778	18490.3	536.219	455.842	1101.99	85.72
0.3	0.5	394532	96.43	123299	85128.3	38170.7	0.482169	0.079558	3036.78	3547.44	104804	18494.9	536.351	455.68	1101.86	85.72
0.3	0.5	394608	96.44	123329	85163.8	38165.6	0.482062	0.0795403	3035.7	3547.48	104830	18499.4	536.483	455.518	1101.73	85.72
0.3	0.5	394685	96.45	123360	85199.2	38160.5	0.481955	0.0795226	3034.62	3547.51	104856	18504	536.615	455.356	1101.61	85.72
0.3	0.5	394762	96.46	123390	85234.7	38155.4	0.481848	0.079505	3033.54	3547.55	104882	18508.5	536.747	455.193	1101.48	85.72
0.3	0.5	394838	96.47	123420	85270.2	38150.2	0.481741	0.0794873	3032.46	3547.58	104907	18513.1	536.879	455.031	1101.35	85.72
0.3	0.5	394915	96.48	123451	85305.7	38145.1	0.481634	0.0794696	3031.38	3547.61	104933	18517.6	537.011	454.869	1101.22	85.72
0.3	0.5	394992	96.49	123481	85341.2	38139.9	0.481527	0.079452	3030.29	3547.65	104959	18522.2	537.143	454.706	1101.09	85.72
0.3	0.5	395068	96.5	123511	85376.6	38134.7	0.48142	0.0794343	3029.21	3547.68	104985	18526.7	537.274	454.544	1100.96	85.72
0.3	0.5	395145	96.51	123542	85412.1	38129.6	0.481313	0.0794167	3028.12	3547.71	105010	18531.2	537.406	454.381	1100.83	85.72
0.3	0.5	395222	96.52	123572	85447.6	38124.4	0.481206	0.079399	3027.04	3547.73	105036	18535.8	537.538	454.218	1100.7	85.72
0.3	0.5	395299	96.53	123602	85483.1	38119.2	0.481099	0.0793814	3025.95	3547.76	105062	18540.3	537.67	454.056	1100.56	85.72
0.3	0.5	395375	96.54	123632	85518.5	38113.9	0.480992	0.0793637	3024.86	3547.79	105088	18544.9	537.801	453.893	1100.43	85.72
0.3	0.5	395452	96.55	123663	85554	38108.7	0.480885	0.0793461	3023.78	3547.81	105113	18549.4	537.933	453.73	1100.3	85.72
0.3	0.5	395529	96.56	123693	85589.5	38103.5	0.480778	0.0793284	3022.69	3547.84	105139	18553.9	538.064	453.566	1100.17	85.72
0.3	0.5	395605	96.57	123723	85625	38098.2	0.480671	0.0793108	3021.6	3547.86	105165	18558.5	538.196	453.403	1100.04	85.72
0.3	0.5	395682	96.58	123753	85660.4	38093	0.480564	0.0792931	3020.51	3547.88	105190	18563	538.327	453.24	1099.9	85.72
0.3	0.5	395759	96.59	123784	85695.9	38087.7	0.480457	0.0792755	3019.42	3547.9	105216	18567.5	538.459	453.076	1099.77	85.72
0.3	0.5	395836	96.6	123814	85731.4	38082.4	0.480351	0.0792578	3018.33	3547.92	105242	18572.1	538.59	452.913	1099.64	85.72
0.3	0.5	395912	96.61	123844	85766.9	38077.1	0.480244	0.0792402	3017.24	3547.94	105267	18576.6	538.721	452.749	1099.5	85.72
0.3	0.5	395989	96.62	123874	85802.4	38071.8	0.480137	0.0792226	3016.15	3547.96	105293	18581.1	538.853	452.586	1099.37	85.72
0.3	0.5	396066	96.63	123904	85837.8	38066.5	0.48003	0.0792049	3015.05	3547.98	105319	18585.6	538.984	452.422	1099.23	85.72
0.3	0.5	396142	96.64	123934	85873.3	38061.1	0.479923	0.0791873	3013.96	3547.99	105344	18590.2	539.115	452.258	1099.1	85.72
0.3	0.5	396219	96.65	123965	85908.8	38055.8	0.479816	0.0791697	3012.87	3548.01	105370	18594.7	539.246	452.094	1098.96	85.72
0.3	0.5	396296	96.66	123995	85944.3	38050.5	0.479709	0.079152	3011.77	3548.02	105396	18599.2	539.377	451.93	1098.83	85.72
0.3	0.5	396373	96.67	124025	85979.8	38045.1	0.479603	0.0791344	3010.68	3548.03	105421	18603.7	539.508	451.766	1098.69	85.72
0.3	0.5	396449	96.68	124055	86015.2	38039.7	0.479496	0.0791168	3009.58	3548.04	105447	18608.2	539.639	451.601	1098.56	85.72
0.3	0.5	396526	96.69	124085	86050.7	38034.3	0.479389	0.0790992	3008.48	3548.05	105472	18612.8	539.77	451.437	1098.42	85.72
0.3	0.5	396603	96.7	124115	86086.2	38028.9	0.479282	0.0790815	3007.39	3548.06	105498	18617.3	539.901	451.273	1098.28	85.72
0.3	0.5	396679	96.71	124145	86121.7	38023.5	0.479175	0.0790639	3006.29	3548.07	105523	18621.8	540.032	451.108	1098.15	85.72
0.3	0.5	396756	96.72	124175	86157.2	38018.1	0.479069	0.0790463	3005.19	3548.08	105549	18626.3	540.162	450.943	1098.01	85.72
0.3	0.5	396833	96.73	124205	86192.6	38012.7	0.478962	0.0790287	3004.09	3548.08	105575	18630.8	540.293	450.779	1097.87	85.72
0.3	0.5	396910	96.74	124235	86228.1	38007.2	0.478855	0.0790111	3002.99	3548.09	105600	18635.3	540.424	450.614	1097.73	85.72
0.3	0.5	396986	96.75	124265	86263.6	38001.8	0.478748	0.0789935	3001.89	3548.09	105626	18639.8	540.554	450.449	1097.59	85.72
0.3	0.5	397063	96.76	124295	86299.1	37996.3	0.478642	0.0789759	3000.79	3548.1	105651	18644.3	540.685	450.284	1097.45	85.72
0.3	0.5	397140	96.77	124325	86334.6	37990.9	0.478535	0.0789582	2999.69	3548.1	105677	18648.8	540.816	450.119	1097.32	85.72
0.3	0.5	397216	96.78	124355	86370.1	37985.4	0.478428	0.0789406	2998.59	3548.1	105702	18653.3	540.946	449.954	1097.18	85.72
0.3	0.5	397293	96.79	124385	86405.5	37979.9	0.478321	0.078923	2997.49	3548.1	105728	18657.8	541.077	449.788	1097.04	85.72
0.3	0.5	397370	96.8	124415	86441	37974.4	0.478215	0.0789054	2996.38	3548.1	105753	18662.3	541.207	449.623	1096.9	85.72
0.3	0.5	397447	96.81	124445	86476.5	37968.9	0.478108	0.0788878	2995.28	3548.1	105779	18666.8	541.337	449.458	1096.76	85.72
0.3	0.5	397523	96.82	124475	86512	37963.3	0.478001	0.0788702	2994.18	3548.09	105804	18671.3	541.468	449.292	1096.62	85.72
0.3	0.5	397600	96.83	124505	86547.5	37957.8	0.477895	0.0788526	2993.07	3548.09	105829	18675.8	541.598	449.126	1096.47	85.72
0.3	0.5	397677	96.84	124535	86582.9	37952.2	0.477788	0.078835	2991.97	3548.08	105855	18680.3	541.728	448.961	1096.33	85.72
0.3	0.5	397753	96.85	124565	86618.4	37946.7	0.477681	0.0788174	2990.86	3548.08	105880	18684.8	541.858	448.795	1096.19	85.72
0.3	0.5	397830	96.86	124595	86653.9	37941.1	0.477575	0.0787999	2989.75	3548.07	105906	18689.3	541.988	448.629	1096.05	85.72
0.3	0.5	397907	96.87	124625	86689.4	37935.5	0.477468	0.0787823	2988.65	3548.06	105931	18693.7	542.118	448.463	1095.91	85.72
0.3	0.5	397984	96.88	124655	86724.9	37929.9	0.477362	0.0787647	2987.54	3548.05	105957	18698.2	542.248	448.297	1095.76	85.72
0.3	0.5	398060	96.89	124685	86760.3	37924.3	0.477255	0.0787471	2986.43	3548.04	105982	18702.7	542.378	448.131	1095.62	85.72
0.3	0.5	398137	96.9	124715	86795.8	37918.7	0.477148	0.0787295	2985.32	3548.03	106007	18707.2	542.508	447.964	1095.48	85.72
0.3	0.5	398214	96.91	124744	86831.3	37913.1	0.477042	0.0787119	2984.21	3548.01	106033	18711.7	542.638	447.798	1095.33	85.72
0.3	0.5	398290	96.92	124774	86866.8	37907.4	0.476935	0.0786943	2983.1	3548	106058	18716.1	542.768	447.632	1095.19	85.72
0.3	0.5	398367	96.93	124804	86902.3	37901.8	0.476829	0.0786768	2981.99	3547.99	106083	18720.6	542.898	447.465	1095.05	85.72
0.3	0.5	398444	96.94	124834	86937.7	37896.1	0.476722	0.0786592	2980.88	3547.97	106109	18725.1	543.027	447.298	1094.9	85.72
0.3	0.5	398521	96.95	124864	86973.2	37890.5	0.476616	0.0786416	2979.77	3547.95	106134	18729.6	543.157	447.132	1094.76	85.72
0.3	0.5	398597	96.96	124893	87008.7	37884.8	0.476509	0.078624	2978.65	3547.93	106159	18734	543.287	446.965	1094.61	85.72
0.3	0.5	398674	96.97	124923	87044.2	37879.1	0.476403	0.0786065	2977.54	3547.91	106185	18738.5	543.416	446.798	1094.47	85.72
0.3	0.5	398751	96.98	124953	87079.7	37873.4	0.476296	0.0785889	2976.43	3547.89	106210	18743	543.546	446.631	1094.32	85.72
0.3	0.5	398827	96.99	124983	87115.1	37867.7	0.47619	0.0785713	2975.31	3547.87	106235	18747.4	543.675	446.464	1094.17	85.72
0.3	0.5	398904	97	125013	87150.6	37861.9	0.476083	0.0785537	2974.2	3547.85	106261	18751.9	543.805	446.297	1094.03	85.72
0.3	0.5	398981	97.01	125042	87186.1	37856.2	0.475977	0.0785362	2973.08	3547.83	106286	18756.3	543.934	446.13	1093.88	85.72
0.3	0.5	399058	97.02	125072	87221.6	37850.5	0.47587	0.0785186	2971.97	3547.8	106311	18760.8	544.063	445.962	1093.73	85.72
0.3	0.5	399134	97.03	125102	87257.1	37844.7	0.475764	0.0785011	2970.85	3547.78	106336	18765.3	544.193	445.795	1093.59	85.72
0.3	0.5	399211	97.04	125131	87292.5	37838.9	0.475658	0.0784835	2969.73	3547.75	106362	18769.7	544.322	445.627	1093.44	85.72
0.3	0.5	399288	97.05	125161	87328	37833.1	0.475551	0.0784659	2968.61	3547.72	106387	18774.2	544.451	445.46	1093.29	85.72
0.3	0.5	399364	97.06	125191	87363.5	37827.4	0.475445	0.0784484	2967.5	3547.69	106412	18778.6	544.58	445.292	1093.14	85.72
0.3	0.5	399441	97.07	125221	87399	37821.6	0.475338	0.0784308	2966.38	3547.66	106437	18783.1	544.709	445.124	1092.99	85.72
0.3	0.5	399518	97.08	125250	87434.4	37815.7	0.475232	0.0784133	2965.26	3547.63	106463	18787.5	544.838	444.956	1092.84	85.72
0.3	0.5	399595	97.09	125280	87469.9	37809.9	0.475126	0.0783957	2964.14	3547.6	106488	18792	544.967	444.788	1092.69	85.72
0.3	0.5	399671	97.1	125309	87505.4	37804.1	0.475019	0.0783782	2963.02	3547.57	106513	18796.4	545.096	444.62	1092.54	85.72
0.3	0.5	399748	97.11	125339	87540.9	37798.2	0.474913	0.0783606	2961.89	3547.53	106538	18800.9	545.225	444.452	1092.39	85.72
0.3	0.5	399825	97.12	125369	87576.3	37792.4	0.474807	0.0783431	2960.77	3547.5	106563	18805.3	545.354	444.284	1092.24	85.72
0.3	0.5	399901	97.13	125398	87611.8	37786.5	0.4747	0.0783255	2959.65	3547.46	106589	18809.7	545.483	444.116	1092.09	85.72
0.3	0.5	399978	97.14	125428	87647.3	37780.6	0.474594	0.078308	2958.53	3547.42	106614	18814.2	545.611	443.947	1091.94	85.72
0.3	0.5	400055	97.15	125458	87682.8	37774.7	0.474488	0.0782905	2957.4	3547.39	106639	18818.6	545.74	443.779	1091.79	85.72
0.3	0.5	400132	97.16	125487	87718.2	37768.8	0.474381	0.0782729	2956.28	3547.35	106664	18823.1	545.869	443.61	1091.64	85.72
0.3	0.5	400208	97.17	125517	87753.7	37762.9	0.474275	0.0782554	2955.15	3547.31	106689	18827.5	545.997	443.442	1091.49	85.72
0.3	0.5	400285	97.18	125546	87789.2	37757	0.474169	0.0782379	2954.03	3547.26	106714	18831.9	546.126	443.273	1091.33	85.72
0.3	0.5	400362	97.19	125576	87824.7	37751.1	0.474063	0.0782203	2952.9	3547.22	106739	18836.4	546.254	443.104	1091.18	85.72
0.3	0.5	400438	97.2	125605	87860.1	37745.1	0.473956	0.0782028	2951.78	3547.18	106764	18840.8	546.383	442.935	1091.03	85.72
0.3	0.5	400515	97.21	125635	87895.6	37739.2	0.47385	0.0781853	2950.65	3547.13	106790	18845.2	546.511	442.766	1090.88	85.72
0.3	0.5	400592	97.22	125664	87931.1	37733.2	0.473744	0.0781677	2949.52	3547.09	106815	18849.6	546.64	442.597	1090.72	85.72
0.3	0.5	400668	97.23	125694	87966.5	37727.2	0.473638	0.0781502	2948.39	3547.04	106840	18854.1	546.768	442.428	1090.57	85.72
0.3	0.5	400745	97.24	125723	88002	37721.3	0.473532	0.0781327	2947.26	3546.99	106865	18858.5	546.896	442.259	1090.41	85.72
0.3	0.5	400822	97.25	125753	88037.5	37715.3	0.473425	0.0781152	2946.13	3546.94	106890	18862.9	547.024	442.09	1090.26	85.72
0.3	0.5	400899	97.26	125782	88073	37709.3	0.473319	0.0780977	2945	3546.89	106915	18867.3	547.153	441.92	1090.11	85.72
0.3	0.5	400975	97.27	125812	88108.4	37703.2	0.473213	0.0780801	2943.87	3546.84	106940	18871.7	547.281	441.751	1089.95	85.72
0.3	0.5	401052	97.28	125841	88143.9	37697.2	0.473107	0.0780626	2942.74	3546.79	106965	18876.2	547.409	441.581	1089.79	85.72
0.3	0.5	401129	97.29	125871	88179.4	37691.2	0.473001	0.0780451	2941.61	3546.74	106990	18880.6	547.537	441.411	1089.64	85.72
0.3	0.5	401205	97.3	125900	88214.8	37685.1	0.472895	0.0780276	2940.48	3546.68	107015	18885	547.665	441.242	1089.48	85.72
0.3	0.5	401282	97.31	125929	88250.3	37679.1	0.472788	0.0780101	2939.35	3546.63	107040	18889.4	547.793	441.072	1089.33	85.72
0.3	0.5	401359	97.32	125959	88285.8	37673	0.472682	0.0779926	2938.21	3546.57	107065	18893.8	547.921	440.902	1089.17	85.72
0.3	0.5	401436	97.33	125988	88321.2	37666.9	0.472576	0.0779751	2937.08	3546.51	107090	18898.2	548.048	440.732	1089.01	85.72
0.3	0.5	401512	97.34	126017	88356.7	37660.8	0.47247	0.0779576	2935.94	3546.45	107115	18902.6	548.176	440.562	1088.85	85.72
0.3	0.5	401589	97.35	126047	88392.2	37654.7	0.472364	0.0779401	2934.81	3546.39	107140	18907	548.304	440.392	1088.7	85.72
0.3	0.5	401666	97.36	126076	88427.6	37648.6	0.472258	0.0779226	2933.67	3546.33	107165	18911.4	548.431	440.221	1088.54	85.72
0.3	0.5	401742	97.37	126106	88463.1	37642.5	0.472152	0.0779051	2932.54	3546.27	107190	18915.8	548.559	440.051	1088.38	85.72
0.3	0.5	401819	97.38	126135	88498.5	37636.3	0.472046	0.0778876	2931.4	3546.21	107215	18920.2	548.687	439.881	1088.22	85.72
0.3	0.5	401896	97.39	126164	88534	37630.2	0.47194	0.0778701	2930.26	3546.14	107240	18924.6	548.814	439.71	1088.06	85.72
0.3	0.5	401973	97.4	126193	88569.5	37624	0.471834	0.0778526	2929.13	3546.08	107264	18929	548.942	439.54	1087.9	85.72
0.3	0.5	402049	97.41	126223	88604.9	37617.8	0.471728	0.0778351	2927.99	3546.01	107289	18933.4	549.069	439.369	1087.74	85.72
0.3	0.5	402126	97.42	126252	88640.4	37611.7	0.471622	0.0778176	2926.85	3545.95	107314	18937.8	549.196	439.198	1087.58	85.72
0.3	0.5	402203	97.43	126281	88675.8	37605.5	0.471516	0.0778001	2925.71	3545.88	107339	18942.2	549.324	439.027	1087.42	85.72
0.3	0.5	402279	97.44	126311	88711.3	37599.3	0.47141	0.0777826	2924.57	3545.81	107364	18946.6	549.451	438.857	1087.26	85.72
0.3	0.5	402356	97.45	126340	88746.8	37593.1	0.471304	0.0777652	2923.43	3545.74	107389	18951	549.578	438.686	1087.1	85.72
0.3	0.5	402433	97.46	126369	88782.2	37586.8	0.471198	0.0777477	2922.29	3545.67	107414	18955.4	549.705	438.515	1086.94	85.72
0.3	0.5	402510	97.47	126398	88817.7	37580.6	0.471092	0.0777302	2921.15	3545.59	107439	18959.7	549.833	438.343	1086.78	85.72
0.3	0.5	402586	97.48	126427	88853.1	37574.4	0.470986	0.0777127	2920.01	3545.52	107463	18964.1	549.96	438.172	1086.62	85.72
0.3	0.5	402663	97.49	126457	88888.6	37568.1	0.47088	0.0776952	2918.86	3545.45	107488	18968.5	550.087	438.001	1086.46	85.72
0.3	0.5	402740	97.5	126486	88924	37561.8	0.470774	0.0776778	2917.72	3545.37	107513	18972.9	550.214	437.829	1086.29	85.72
0.3	0.5	402816	97.51	126515	88959.5	37555.6	0.470669	0.0776603	2916.58	3545.29	107538	18977.3	550.34	437.658	1086.13	85.72
0.3	0.5	402893	97.52	126544	88995	37549.3	0.470563	0.0776428	2915.43	3545.22	107563	18981.6	550.467	437.486	1085.97	85.72
0.3	0.5	402970	97.53	126573	89030.4	37543	0.470457	0.0776254	2914.29	3545.14	107587	18986	550.594	437.315	1085.8	85.72
0.3	0.5	403047	97.54	126603	89065.9	37536.7	0.470351	0.0776079	2913.14	3545.06	107612	18990.4	550.721	437.143	1085.64	85.72
0.3	0.5	403123	97.55	126632	89101.3	37530.3	0.470245	0.0775904	2912	3544.98	107637	18994.7	550.848	436.971	1085.48	85.72
0.3	0.5	403200	97.56	126661	89136.8	37524	0.470139	0.077573	2910.85	3544.9	107662	18999.1	550.974	436.799	1085.31	85.72
0.3	0.5	403277	97.57	126690	89172.2	37517.7	0.470033	0.0775555	2909.7	3544.81	107686	19003.5	551.101	436.627	1085.15	85.72
0.3	0.5	403353	97.58	126719	89207.7	37511.3	0.469928	0.0775381	2908.55	3544.73	107711	19007.8	551.228	436.455	1084.98	85.72
0.3	0.5	403430	97.59	126748	89243.1	37505	0.469822	0.0775206	2907.41	3544.64	107736	19012.2	551.354	436.283	1084.82	85.72
0.3	0.5	403507	97.6	126777	89278.5	37498.6	0.469716	0.0775031	2906.26	3544.56	107761	19016.6	551.481	436.111	1084.65	85.72
0.3	0.5	403584	97.61	126806	89314	37492.2	0.46961	0.0774857	2905.11	3544.47	107785	19020.9	551.607	435.939	1084.49	85.72
0.3	0.5	403660	97.62	126835	89349.4	37485.8	0.469504	0.0774682	2903.96	3544.38	107810	19025.3	551.733	435.766	1084.32	85.72
0.3	0.5	403737	97.63	126864	89384.9	37479.4	0.469399	0.0774508	2902.81	3544.29	107835	19029.6	551.86	435.594	1084.15	85.72
0.3	0.5	403814	97.64	126893	89420.3	37473	0.469293	0.0774333	2901.66	3544.2	107859	19034	551.986	435.421	1083.99	85.72
0.3	0.5	403890	97.65	126922	89455.8	37466.6	0.469187	0.0774159	2900.51	3544.11	107884	19038.4	552.112	435.249	1083.82	85.72
0.3	0.5	403967	97.66	126951	89491.2	37460.1	0.469082	0.0773985	2899.36	3544.02	107909	19042.7	552.238	435.076	1083.65	85.72
0.3	0.5	404044	97.67	126980	89526.6	37453.7	0.468976	0.077381	2898.2	3543.92	107933	19047	552.364	434.903	1083.48	85.72
0.3	0.5	404121	97.68	127009	89562.1	37447.2	0.46887	0.0773636	2897.05	3543.83	107958	19051.4	552.491	434.731	1083.32	85.72
0.3	0.5	404197	97.69	127038	89597.5	37440.8	0.468764	0.0773461	2895.9	3543.73	107983	19055.7	552.617	434.558	1083.15	85.72
0.3	0.5	404274	97.7	127067	89633	37434.3	0.468659	0.0773287	2894.74	3543.64	108007	19060.1	552.743	434.385	1082.98	85.72
0.3	0.5	404351	97.71	127096	89668.4	37427.8	0.468553	0.0773113	2893.59	3543.54	108032	19064.4	552.868	434.212	1082.81	85.72
0.3	0.5	404427	97.72	127125	89703.8	37421.3	0.468447	0.0772938	2892.44	3543.44	108056	19068.8	552.994	434.039	1082.64	85.72
0.3	0.5	404504	97.73	127154	89739.3	37414.8	0.468342	0.0772764	2891.28	3543.34	108081	19073.1	553.12	433.865	1082.47	85.72
0.3	0.5	404581	97.74	127183	89774.7	37408.3	0.468236	0.077259	2890.12	3543.24	108106	19077.4	553.246	433.692	1082.3	85.72
0.3	0.5	404658	97.75	127212	89810.1	37401.7	0.468131	0.0772415	2888.97	3543.14	108130	19081.8	553.372	433.519	1082.13	85.72
0.3	0.5	404734	97.76	127241	89845.6	37395.2	0.468025	0.0772241	2887.81	3543.03	108155	19086.1	553.497	433.345	1081.96	85.72
0.3	0.5	404811	97.77	127270	89881	37388.6	0.467919	0.0772067	2886.65	3542.93	108179	19090.4	553.623	433.172	1081.79	85.72
0.3	0.5	404888	97.78	127299	89916.4	37382.1	0.467814	0.0771893	2885.5	3542.82	108204	19094.8	553.748	432.998	1081.62	85.72
0.3	0.5	404964	97.79	127327	89951.9	37375.5	0.467708	0.0771719	2884.34	3542.72	108228	19099.1	553.874	432.824	1081.45	85.72
0.3	0.5	405041	97.8	127356	89987.3	37368.9	0.467603	0.0771544	2883.18	3542.61	108253	19103.4	553.999	432.651	1081.27	85.72
0.3	0.5	405118	97.81	127385	90022.7	37362.3	0.467497	0.077137	2882.02	3542.5	108277	19107.8	554.125	432.477	1081.1	85.72
0.3	0.5	405195	97.82	127414	90058.1	37355.7	0.467392	0.0771196	2880.86	3542.39	108302	19112.1	554.25	432.303	1080.93	85.72
0.3	0.5	405271	97.83	127443	90093.6	37349.1	0.467286	0.0771022	2879.7	3542.28	108326	19116.4	554.376	432.129	1080.76	85.72
0.3	0.5	405348	97.84	127471	90129	37342.5	0.467181	0.0770848	2878.54	3542.17	108351	19120.7	554.501	431.955	1080.58	85.72
0.3	0.5	405425	97.85	127500	90164.4	37335.8	0.467075	0.0770674	2877.38	3542.05	108375	19125	554.626	431.781	1080.41	85.72
0.3	0.5	405501	97.86	127529	90199.8	37329.2	0.46697	0.07705	2876.21	3541.94	108400	19129.4	554.751	431.606	1080.24	85.72
0.3	0.5	405578	97.87	127558	90235.2	37322.5	0.466864	0.0770326	2875.05	3541.83	108424	19133.7	554.876	431.432	1080.06	85.72
0.3	0.5	405655	97.88	127587	90270.7	37315.9	0.466759	0.0770152	2873.89	3541.71	108449	19138	555.001	431.258	1079.89	85.72
0.3	0.5	405732	97.89	127615	90306.1	37309.2	0.466653	0.0769978	2872.72	3541.59	108473	19142.3	555.126	431.083	1079.71	85.72
0.3	0.5	405808	97.9	127644	90341.5	37302.5	0.466548	0.0769804	2871.56	3541.47	108497	19146.6	555.251	430.909	1079.54	85.72
0.3	0.5	405885	97.91	127673	90376.9	37295.8	0.466442	0.076963	2870.4	3541.36	108522	19150.9	555.376	430.734	1079.36	85.72
0.3	0.5	405962	97.92	127701	90412.3	37289.1	0.466337	0.0769456	2869.23	3541.24	108546	19155.2	555.501	430.559	1079.19	85.72
0.3	0.5	406038	97.93	127730	90447.7	37282.4	0.466232	0.0769282	2868.07	3541.11	108571	19159.5	555.626	430.385	1079.01	85.72
0.3	0.5	406115	97.94	127759	90483.1	37275.6	0.466126	0.0769108	2866.9	3540.99	108595	19163.8	555.751	430.21	1078.84	85.72
0.3	0.5	406192	97.95	127787	90518.6	37268.9	0.466021	0.0768934	2865.73	3540.87	108619	19168.1	555.875	430.035	1078.66	85.72
0.3	0.5	406268	97.96	127816	90554	37262.2	0.465915	0.076876	2864.57	3540.74	108644	19172.4	556	429.86	1078.48	85.72
0.3	0.5	406345	97.97	127845	90589.4	37255.4	0.46581	0.0768587	2863.4	3540.62	108668	19176.7	556.125	429.685	1078.31	85.72
0.3	0.5	406422	97.98	127873	90624.8	37248.6	0.465705	0.0768413	2862.23	3540.49	108692	19181	556.249	429.51	1078.13	85.72
0.3	0.5	406499	97.99	127902	90660.2	37241.8	0.465599	0.0768239	2861.06	3540.36	108717	19185.3	556.374	429.335	1077.95	85.72
0.3	0.5	406575	98	127931	90695.6	37235	0.465494	0.0768065	2859.89	3540.23	108741	19189.6	556.498	429.159	1077.77	85.72
0.3	0.5	406652	98.01	127959	90731	37228.2	0.465389	0.0767891	2858.72	3540.1	108765	19193.9	556.623	428.984	1077.59	85.72
0.3	0.5	406729	98.02	127988	90766.4	37221.4	0.465283	0.0767718	2857.55	3539.97	108790	19198.2	556.747	428.809	1077.42	85.72
0.3	0.5	406805	98.03	128016	90801.8	37214.6	0.465178	0.0767544	2856.38	3539.84	108814	19202.5	556.871	428.633	1077.24	85.72
0.3	0.5	406882	98.04	128045	90837.2	37207.8	0.465073	0.076737	2855.21	3539.71	108838	19206.7	556.996	428.458	1077.06	85.72
0.3	0.5	406959	98.05	128074	90872.6	37200.9	0.464968	0.0767197	2854.04	3539.57	108862	19211	557.12	428.282	1076.88	85.72
0.3	0.5	407036	98.06	128102	90908	37194.1	0.464862	0.0767023	2852.87	3539.44	108887	19215.3	557.244	428.106	1076.7	85.72
0.3	0.5	407112	98.07	128131	90943.4	37187.2	0.464757	0.0766849	2851.7	3539.3	108911	19219.6	557.368	427.93	1076.52	85.72
0.3	0.5	407189	98.08	128159	90978.8	37180.3	0.464652	0.0766676	2850.52	3539.17	108935	19223.9	557.492	427.755	1076.34	85.72
0.3	0.5	407266	98.09	128188	91014.2	37173.4	0.464547	0.0766502	2849.35	3539.03	108959	19228.1	557.616	427.579	1076.16	85.72
0.3	0.5	407342	98.1	128216	91049.5	37166.5	0.464441	0.0766328	2848.18	3538.89	108984	19232.4	557.74	427.403	1075.98	85.72
0.3	0.5	407419	98.11	128245	91084.9	37159.6	0.464336	0.0766155	2847	3538.75	109008	19236.7	557.864	427.227	1075.79	85.72
0.3	0.5	407496	98.12	128273	91120.3	37152.7	0.464231	0.0765981	2845.83	3538.61	109032	19241	557.988	427.05	1075.61	85.72
0.3	0.5	407573	98.13	128301	91155.7	37145.8	0.464126	0.0765808	2844.65	3538.46	109056	19245.2	558.112	426.874	1075.43	85.72
0.3	0.5	407649	98.14	128330	91191.1	37138.8	0.464021	0.0765634	2843.48	3538.32	109080	19249.5	558.235	426.698	1075.25	85.72
0.3	0.5	407726	98.15	128358	91226.5	37131.9	0.463916	0.0765461	2842.3	3538.18	109105	19253.8	558.359	426.522	1075.06	85.72
0.3	0.5	407803	98.16	128387	91261.9	37124.9	0.46381	0.0765287	2841.12	3538.03	109129	19258	558.483	426.345	1074.88	85.72
0.3	0.5	407879	98.17	128415	91297.2	37118	0.463705	0.0765114	2839.95	3537.88	109153	19262.3	558.606	426.169	1074.7	85.72
0.3	0.5	407956	98.18	128444	91332.6	37111	0.4636	0.076494	2838.77	3537.73	109177	19266.5	558.73	425.992	1074.52	85.72
0.3	0.5	408033	98.19	128472	91368	37104	0.463495	0.0764767	2837.59	3537.59	109201	19270.8	558.853	425.815	1074.33	85.72
0.3	0.5	408110	98.2	128500	91403.4	37097	0.46339	0.0764594	2836.41	3537.44	109225	19275.1	558.977	425.639	1074.15	85.72
0.3	0.5	408186	98.21	128529	91438.7	37090	0.463285	0.076442	2835.23	3537.28	109249	19279.3	559.1	425.462	1073.96	85.72
0.3	0.5	408263	98.22	128557	91474.1	37083	0.46318	0.0764247	2834.05	3537.13	109274	19283.6	559.223	425.285	1073.78	85.72
0.3	0.5	408340	98.23	128585	91509.5	37075.9	0.463075	0.0764073	2832.87	3536.98	109298	19287.8	559.347	425.108	1073.59	85.72
0.3	0.5	408416	98.24	128614	91544.9	37068.9	0.46297	0.07639	2831.69	3536.83	109322	19292.1	559.47	424.931	1073.41	85.72
0.3	0.5	408493	98.25	128642	91580.2	37061.9	0.462865	0.0763727	2830.51	3536.67	109346	19296.3	559.593	424.754	1073.22	85.72
0.3	0.5	408570	98.26	128670	91615.6	37054.8	0.46276	0.0763554	2829.33	3536.51	109370	19300.6	559.716	424.577	1073.04	85.72
0.3	0.5	408647	98.27	128699	91651	37047.7	0.462655	0.076338	2828.15	3536.36	109394	19304.8	559.839	424.4	1072.85	85.72
0.3	0.5	408723	98.28	128727	91686.3	37040.6	0.46255	0.0763207	2826.97	3536.2	109418	19309	559.962	424.222	1072.66	85.72
0.3	0.5	408800	98.29	128755	91721.7	37033.5	0.462445	0.0763034	2825.78	3536.04	109442	19313.3	560.085	424.045	1072.48	85.72
0.3	0.5	408877	98.3	128783	91757	37026.4	0.46234	0.0762861	2824.6	3535.88	109466	19317.5	560.208	423.868	1072.29	85.72
0.3	0.5	408953	98.31	128812	91792.4	37019.3	0.462235	0.0762687	2823.42	3535.72	109490	19321.8	560.331	423.69	1072.1	85.72
0.3	0.5	409030	98.32	128840	91827.8	37012.2	0.46213	0.0762514	2822.23	3535.55	109514	19326	560.454	423.513	1071.91	85.72
0.3	0.5	409107	98.33	128868	91863.1	37005.1	0.462025	0.0762341	2821.05	3535.39	109538	19330.2	560.577	423.335	1071.73	85.72
0.3	0.5	409184	98.34	128896	91898.5	36997.9	0.46192	0.0762168	2819.86	3535.22	109562	19334.5	560.699	423.157	1071.54	85.72
0.3	0.5	409260	98.35	128925	91933.8	36990.8	0.461815	0.0761995	2818.68	3535.06	109586	19338.7	560.822	422.98	1071.35	85.72
0.3	0.5	409337	98.36	128953	91969.2	36983.6	0.46171	0.0761822	2817.49	3534.89	109610	19342.9	560.945	422.802	1071.16	85.72
0.3	0.5	409414	98.37	128981	92004.5	36976.4	0.461605	0.0761649	2816.31	3534.72	109634	19347.1	561.067	422.624	1070.97	85.72
0.3	0.5	409490	98.38	129009	92039.9	36969.3	0.4615	0.0761476	2815.12	3534.55	109658	19351.4	561.19	422.446	1070.78	85.72
0.3	0.5	409567	98.39	129037	92075.2	36962.1	0.461396	0.0761303	2813.93	3534.38	109682	19355.6	561.312	422.268	1070.59	85.72
0.3	0.5	409644	98.4	129065	92110.6	36954.9	0.461291	0.076113	2812.74	3534.21	109706	19359.8	561.435	422.09	1070.4	85.72
0.3	0.5	409721	98.41	129094	92145.9	36947.6	0.461186	0.0760957	2811.56	3534.04	109730	19364	561.557	421.912	1070.21	85.72
0.3	0.5	409797	98.42	129122	92181.2	36940.4	0.461081	0.0760784	2810.37	3533.87	109753	19368.2	561.679	421.733	1070.02	85.72
0.3	0.5	409874	98.43	129150	92216.6	36933.2	0.460976	0.0760611	2809.18	3533.69	109777	19372.5	561.801	421.555	1069.83	85.72
0.3	0.5	409951	98.44	129178	92251.9	36925.9	0.460871	0.0760438	2807.99	3533.52	109801	19376.7	561.924	421.377	1069.64	85.72
0.3	0.5	410027	98.45	129206	92287.3	36918.7	0.460767	0.0760265	2806.8	3533.34	109825	19380.9	562.046	421.198	1069.44	85.72
0.3	0.5	410104	98.46	129234	92322.6	36911.4	0.460662	0.0760092	2805.61	3533.16	109849	19385.1	562.168	421.02	1069.25	85.72
0.3	0.5	410181	98.47	129262	92357.9	36904.1	0.460557	0.0759919	2804.42	3532.98	109873	19389.3	562.29	420.841	1069.06	85.72
0.3	0.5	410258	98.48	129290	92393.2	36896.9	0.460452	0.0759746	2803.23	3532.8	109897	19393.5	562.412	420.662	1068.87	85.72
0.3	0.5	410334	98.49	129318	92428.6	36889.6	0.460348	0.0759574	2802.03	3532.62	109920	19397.7	562.534	420.484	1068.67	85.72
0.3	0.5	410411	98.5	129346	92463.9	36882.3	0.460243	0.0759401	2800.84	3532.44	109944	19401.9	562.656	420.305	1068.48	85.72
0.3	0.5	410488	98.51	129374	92499.2	36874.9	0.460138	0.0759228	2799.65	3532.26	109968	19406.1	562.778	420.126	1068.29	85.72
0.3	0.5	410564	98.52	129402	92534.5	36867.6	0.460033	0.0759055	2798.45	3532.07	109992	19410.3	562.899	419.947	1068.09	85.72
0.3	0.5	410641	98.53	129430	92569.9	36860.3	0.459929	0.0758882	2797.26	3531.89	110016	19414.5	563.021	419.768	1067.9	85.72
0.3	0.5	410718	98.54	129458	92605.2	36852.9	0.459824	0.075871	2796.07	3531.7	110039	19418.7	563.143	419.589	1067.7	85.72
0.3	0.5	410795	98.55	129486	92640.5	36845.6	0.459719	0.0758537	2794.87	3531.52	110063	19422.9	563.264	419.41	1067.51	85.72
0.3	0.5	410871	98.56	129514	92675.8	36838.2	0.459615	0.0758364	2793.68	3531.33	110087	19427.1	563.386	419.231	1067.31	85.72
0.3	0.5	410948	98.57	129542	92711.1	36830.8	0.45951	0.0758192	2792.48	3531.14	110111	19431.3	563.508	419.052	1067.12	85.72
0.3	0.5	411025	98.58	129570	92746.4	36823.4	0.459405	0.0758019	2791.29	3530.95	110134	19435.5	563.629	418.872	1066.92	85.72
0.3	0.5	411101	98.59	129598	92781.8	36816	0.459301	0.0757846	2790.09	3530.76	110158	19439.7	563.75	418.693	1066.73	85.72
0.3	0.5	411178	98.6	129626	92817.1	36808.6	0.459196	0.0757674	2788.89	3530.56	110182	19443.9	563.872	418.514	1066.53	85.72
0.3	0.5	411255	98.61	129654	92852.4	36801.2	0.459092	0.0757501	2787.7	3530.37	110206	19448	563.993	418.334	1066.34	85.72
0.3	0.5	411332	98.62	129681	92887.7	36793.8	0.458987	0.0757329	2786.5	3530.18	110229	19452.2	564.114	418.155	1066.14	85.72
0.3	0.5	411408	98.63	129709	92923	36786.4	0.458882	0.0757156	2785.3	3529.98	110253	19456.4	564.236	417.975	1065.94	85.72
0.3	0.5	411485	98.64	129737	92958.3	36778.9	0.458778	0.0756984	2784.1	3529.78	110277	19460.6	564.357	417.795	1065.74	85.72
0.3	0.5	411562	98.65	129765	92993.6	36771.5	0.458673	0.0756811	2782.9	3529.59	110300	19464.8	564.478	417.615	1065.55	85.72
0.3	0.5	411638	98.66	129793	93028.9	36764	0.458569	0.0756639	2781.7	3529.39	110324	19468.9	564.599	417.436	1065.35	85.72
0.3	0.5	411715	98.67	129821	93064.2	36756.5	0.458464	0.0756466	2780.51	3529.19	110348	19473.1	564.72	417.256	1065.15	85.72
0.3	0.5	411792	98.68	129848	93099.5	36749	0.45836	0.0756294	2779.3	3528.99	110371	19477.3	564.841	417.076	1064.95	85.72
0.3	0.5	411868	98.69	129876	93134.7	36741.5	0.458255	0.0756121	2778.1	3528.79	110395	19481.4	564.962	416.896	1064.75	85.72
0.3	0.5	411945	98.7	129904	93170	36734	0.458151	0.0755949	2776.9	3528.58	110418	19485.6	565.083	416.716	1064.55	85.72
0.3	0.5	412022	98.71	129932	93205.3	36726.5	0.458046	0.0755776	2775.7	3528.38	110442	19489.8	565.203	416.536	1064.35	85.72
0.3	0.5	412099	98.72	129960	93240.6	36719	0.457942	0.0755604	2774.5	3528.17	110466	19493.9	565.324	416.355	1064.15	85.72
0.3	0.5	412175	98.73	129987	93275.9	36711.4	0.457837	0.0755432	2773.3	3527.97	110489	19498.1	565.445	416.175	1063.95	85.72
0.3	0.5	412252	98.74	130015	93311.2	36703.9	0.457733	0.0755259	2772.1	3527.76	110513	19502.3	565.565	415.995	1063.75	85.72
0.3	0.5	412329	98.75	130043	93346.4	36696.3	0.457628	0.0755087	2770.89	3527.55	110536	19506.4	565.686	415.814	1063.55	85.72
0.3	0.5	412405	98.76	130070	93381.7	36688.8	0.457524	0.0754915	2769.69	3527.34	110560	19510.6	565.807	415.634	1063.35	85.72
0.3	0.5	412482	98.77	130098	93417	36681.2	0.45742	0.0754742	2768.49	3527.13	110583	19514.7	565.927	415.453	1063.15	85.72
0.3	0.5	412559	98.78	130126	93452.3	36673.6	0.457315	0.075457	2767.28	3526.92	110607	19518.9	566.048	415.273	1062.95	85.72
0.3	0.5	412636	98.79	130154	93487.5	36666	0.457211	0.0754398	2766.08	3526.71	110631	19523	566.168	415.092	1062.75	85.72
0.3	0.5	412712	98.8	130181	93522.8	36658.4	0.457106	0.0754226	2764.87	3526.49	110654	19527.2	566.288	414.911	1062.54	85.72
0.3	0.5	412789	98.81	130209	93558.1	36650.8	0.457002	0.0754053	2763.67	3526.28	110678	19531.3	566.408	414.731	1062.34	85.72
0.3	0.5	412866	98.82	130236	93593.3	36643.2	0.456898	0.0753881	2762.46	3526.06	110701	19535.5	566.529	414.55	1062.14	85.72
0.3	0.5	412942	98.83	130264	93628.6	36635.5	0.456793	0.0753709	2761.25	3525.85	110724	19539.6	566.649	414.369	1061.94	85.72
0.3	0.5	413019	98.84	130292	93663.8	36627.9	0.456689	0.0753537	2760.05	3525.63	110748	19543.8	566.769	414.188	1061.73	85.72
0.3	0.5	413096	98.85	130319	93699.1	36620.2	0.456585	0.0753365	2758.84	3525.41	110771	19547.9	566.889	414.007	1061.53	85.72
0.3	0.5	413173	98.86	130347	93734.4	36612.6	0.45648	0.0753193	2757.63	3525.19	110795	19552	567.009	413.826	1061.32	85.72
0.3	0.5	413249	98.87	130374	93769.6	36604.9	0.456376	0.0753021	2756.42	3524.97	110818	19556.2	567.129	413.645	1061.12	85.72
0.3	0.5	413326	98.88	130402	93804.9	36597.2	0.456272	0.0752849	2755.22	3524.75	110842	19560.3	567.249	413.464	1060.92	85.72
0.3	0.5	413403	98.89	130430	93840.1	36589.5	0.456168	0.0752677	2754.01	3524.52	110865	19564.4	567.369	413.282	1060.71	85.72
0.3	0.5	413479	98.9	130457	93875.3	36581.8	0.456063	0.0752505	2752.8	3524.3	110889	19568.6	567.489	413.101	1060.51	85.72
0.3	0.5	413556	98.91	130485	93910.6	36574.1	0.455959	0.0752333	2751.59	3524.07	110912	19572.7	567.608	412.92	1060.3	85.72
0.3	0.5	413633	98.92	130512	93945.8	36566.4	0.455855	0.0752161	2750.38	3523.85	110935	19576.8	567.728	412.738	1060.09	85.72
0.3	0.5	413710	98.93	130540	93981.1	36558.6	0.455751	0.0751989	2749.17	3523.62	110959	19581	567.848	412.557	1059.89	85.72
0.3	0.5	413786	98.94	130567	94016.3	36550.9	0.455647	0.0751817	2747.96	3523.39	110982	19585.1	567.967	412.375	1059.68	85.72
0.3	0.5	413863	98.95	130595	94051.5	36543.1	0.455542	0.0751645	2746.74	3523.16	111005	19589.2	568.087	412.193	1059.48	85.72
0.3	0.5	413940	98.96	130622	94086.8	36535.4	0.455438	0.0751473	2745.53	3522.93	111029	19593.3	568.206	412.012	1059.27	85.72
0.3	0.5	414016	98.97	130650	94122	36527.6	0.455334	0.0751301	2744.32	3522.7	111052	19597.4	568.326	411.83	1059.06	85.72
0.3	0.5	414093	98.98	130677	94157.2	36519.8	0.45523	0.0751129	2743.11	3522.47	111075	19601.6	568.445	411.648	1058.85	85.72
0.3	0.5	414170	98.99	130704	94192.5	36512	0.455126	0.0750957	2741.9	3522.23	111099	19605.7	568.564	411.466	1058.65	85.72
0.3	0.5	414247	99	130732	94227.7	36504.2	0.455022	0.0750786	2740.68	3522	111122	19609.8	568.684	411.284	1058.44	85.72
0.3	0.5	414323	99.01	130759	94262.9	36496.4	0.454917	0.0750614	2739.47	3521.76	111145	19613.9	568.803	411.102	1058.23	85.72
0.3	0.5	414400	99.02	130787	94298.1	36488.6	0.454813	0.0750442	2738.26	3521.53	111169	19618	568.922	410.92	1058.02	85.72
0.3	0.5	414477	99.03	130814	94333.3	36480.7	0.454709	0.075027	2737.04	3521.29	111192	19622.1	569.041	410.738	1057.81	85.72
0.3	0.5	414553	99.04	130841	94368.5	36472.9	0.454605	0.0750098	2735.83	3521.05	111215	19626.2	569.16	410.556	1057.6	85.72
0.3	0.5	414630	99.05	130869	94403.8	36465	0.454501	0.0749927	2734.61	3520.81	111238	19630.3	569.279	410.374	1057.39	85.72
0.3	0.5	414707	99.06	130896	94439	36457.2	0.454397	0.0749755	2733.4	3520.57	111262	19634.4	569.398	410.192	1057.18	85.72
0.3	0.5	414784	99.07	130923	94474.2	36449.3	0.454293	0.0749583	2732.18	3520.33	111285	19638.5	569.517	410.009	1056.97	85.72
0.3	0.5	414860	99.08	130951	94509.4	36441.4	0.454189	0.0749412	2730.96	3520.08	111308	19642.6	569.636	409.827	1056.76	85.72
0.3	0.5	414937	99.09	130978	94544.6	36433.5	0.454085	0.074924	2729.75	3519.84	111331	19646.7	569.755	409.644	1056.55	85.72
0.3	0.5	415014	99.1	131005	94579.8	36425.6	0.453981	0.0749068	2728.53	3519.6	111355	19650.8	569.873	409.462	1056.34	85.72
0.3	0.5	415090	99.11	131033	94615	36417.7	0.453877	0.0748897	2727.31	3519.35	111378	19654.9	569.992	409.279	1056.13	85.72
0.3	0.5	415167	99.12	131060	94650.2	36409.8	0.453773	0.0748725	2726.09	3519.1	111401	19659	570.111	409.097	1055.92	85.72
0.3	0.5	415244	99.13	131087	94685.3	36401.9	0.453669	0.0748554	2724.88	3518.85	111424	19663.1	570.229	408.914	1055.71	85.72
0.3	0.5	415321	99.14	131114	94720.5	36393.9	0.453565	0.0748382	2723.66	3518.6	111447	19667.2	570.348	408.731	1055.49	85.72
0.3	0.5	415397	99.15	131142	94755.7	36386	0.453461	0.0748211	2722.44	3518.35	111470	19671.3	570.466	408.549	1055.28	85.72
0.3	0.5	415474	99.16	131169	94790.9	36378	0.453357	0.0748039	2721.22	3518.1	111494	19675.3	570.585	408.366	1055.07	85.72
0.3	0.5	415551	99.17	131196	94826.1	36370.1	0.453253	0.0747868	2720	3517.85	111517	19679.4	570.703	408.183	1054.86	85.72
0.3	0.5	415627	99.18	131223	94861.3	36362.1	0.453149	0.0747696	2718.78	3517.6	111540	19683.5	570.822	408	1054.64	85.72
0.3	0.5	415704	99.19	131251	94896.4	36354.1	0.453045	0.0747525	2717.56	3517.34	111563	19687.6	570.94	407.817	1054.43	85.72
0.3	0.5	415781	99.2	131278	94931.6	36346.1	0.452941	0.0747353	2716.34	3517.09	111586	19691.7	571.058	407.634	1054.22	85.72
0.3	0.5	415858	99.21	131305	94966.8	36338.1	0.452838	0.0747182	2715.12	3516.83	111609	19695.7	571.176	407.451	1054	85.72
0.3	0.5	415934	99.22	131332	95002	36330.1	0.452734	0.0747011	2713.89	3516.57	111632	19699.8	571.294	407.267	1053.79	85.72
0.3	0.5	416011	99.23	131359	95037.1	36322	0.45263	0.0746839	2712.67	3516.31	111655	19703.9	571.412	407.084	1053.57	85.72
0.3	0.5	416088	99.24	131386	95072.3	36314	0.452526	0.0746668	2711.45	3516.05	111678	19707.9	571.53	406.901	1053.36	85.72
0.3	0.5	416164	99.25	131413	95107.4	36306	0.452422	0.0746497	2710.23	3515.79	111701	19712	571.648	406.718	1053.14	85.72
0.3	0.5	416241	99.26	131441	95142.6	36297.9	0.452318	0.0746325	2709	3515.53	111724	19716.1	571.766	406.534	1052.93	85.72
0.3	0.5	416318	99.27	131468	95177.8	36289.8	0.452215	0.0746154	2707.78	3515.27	111747	19720.1	571.884	406.351	1052.71	85.72
0.3	0.5	416395	99.28	131495	95212.9	36281.8	0.452111	0.0745983	2706.56	3515	111770	19724.2	572.002	406.167	1052.49	85.72
0.3	0.5	416471	99.29	131522	95248.1	36273.7	0.452007	0.0745812	2705.33	3514.74	111793	19728.3	572.12	405.984	1052.28	85.72
0.3	0.5	416548	99.3	131549	95283.2	36265.6	0.451903	0.074564	2704.11	3514.47	111816	19732.3	572.237	405.8	1052.06	85.72
0.3	0.5	416625	99.31	131576	95318.4	36257.5	0.4518	0.0745469	2702.88	3514.2	111839	19736.4	572.355	405.616	1051.84	85.72
0.3	0.5	416701	99.32	131603	95353.5	36249.4	0.451696	0.0745298	2701.66	3513.93	111862	19740.4	572.472	405.432	1051.63	85.72
0.3	0.5	416778	99.33	131630	95388.6	36241.2	0.451592	0.0745127	2700.43	3513.66	111885	19744.5	572.59	405.249	1051.41	85.72
0.3	0.5	416855	99.34	131657	95423.8	36233.1	0.451488	0.0744956	2699.21	3513.39	111908	19748.5	572.707	405.065	1051.19	85.72
0.3	0.5	416932	99.35	131684	95458.9	36225	0.451385	0.0744785	2697.98	3513.12	111931	19752.6	572.825	404.881	1050.97	85.72
0.3	0.5	417008	99.36	131711	95494	36216.8	0.451281	0.0744614	2696.75	3512.85	111954	19756.6	572.942	404.697	1050.75	85.72
0.3	0.5	417085	99.37	131738	95529.2	36208.7	0.451177	0.0744442	2695.53	3512.58	111977	19760.7	573.06	404.513	1050.54	85.72
0.3	0.5	417162	99.38	131765	95564.3	36200.5	0.451074	0.0744271	2694.3	3512.3	112000	19764.7	573.177	404.329	1050.32	85.72
0.3	0.5	417238	99.39	131792	95599.4	36192.3	0.45097	0.07441	2693.07	3512.03	112023	19768.8	573.294	404.145	1050.1	85.72
0.3	0.5	417315	99.4	131819	95634.5	36184.1	0.450866	0.0743929	2691.84	3511.75	112046	19772.8	573.411	403.961	1049.88	85.72
0.3	0.5	417392	99.41	131846	95669.7	36175.9	0.450763	0.0743758	2690.61	3511.47	112069	19776.8	573.528	403.776	1049.66	85.72
0.3	0.5	417468	99.42	131872	95704.8	36167.7	0.450659	0.0743587	2689.39	3511.19	112092	19780.9	573.645	403.592	1049.44	85.72
0.3	0.5	417545	99.43	131899	95739.9	36159.5	0.450555	0.0743416	2688.16	3510.91	112114	19784.9	573.762	403.408	1049.22	85.72
0.3	0.5	417622	99.44	131926	95775	36151.3	0.450452	0.0743246	2686.93	3510.63	112137	19788.9	573.879	403.223	1049	85.72
0.3	0.5	417699	99.45	131953	95810.1	36143	0.450348	0.0743075	2685.7	3510.35	112160	19793	573.996	403.039	1048.78	85.72
0.3	0.5	417775	99.46	131980	95845.2	36134.8	0.450245	0.0742904	2684.47	3510.07	112183	19797	574.113	402.854	1048.55	85.72
0.3	0.5	417852	99.47	132007	95880.3	36126.5	0.450141	0.0742733	2683.24	3509.78	112206	19801	574.23	402.67	1048.33	85.72
0.3	0.5	417929	99.48	132034	95915.4	36118.3	0.450038	0.0742562	2682	3509.5	112229	19805	574.346	402.485	1048.11	85.72
0.3	0.5	418005	99.49	132060	95950.5	36110	0.449934	0.0742391	2680.77	3509.21	112251	19809.1	574.463	402.301	1047.89	85.72
0.3	0.5	418082	99.5	132087	95985.6	36101.7	0.449831	0.074222	2679.54	3508.92	112274	19813.1	574.58	402.116	1047.67	85.72
0.3	0.5	418159	99.51	132114	96020.7	36093.4	0.449727	0.074205	2678.31	3508.64	112297	19817.1	574.696	401.931	1047.44	85.72
0.3	0.5	418236	99.52	132141	96055.8	36085.1	0.449624	0.0741879	2677.08	3508.35	112320	19821.1	574.813	401.746	1047.22	85.72
0.3	0.5	418312	99.53	132168	96090.8	36076.8	0.44952	0.0741708	2675.84	3508.06	112342	19825.1	574.929	401.562	1047	85.72
0.3	0.5	418389	99.54	132194	96125.9	36068.5	0.449417	0.0741537	2674.61	3507.77	112365	19829.2	575.046	401.377	1046.77	85.72
0.3	0.5	418466	99.55	132221	96161	36060.1	0.449313	0.0741367	2673.38	3507.47	112388	19833.2	575.162	401.192	1046.55	85.72
0.3	0.5	418542	99.56	132248	96196.1	36051.8	0.44921	0.0741196	2672.14	3507.18	112411	19837.2	575.278	401.007	1046.33	85.72
0.3	0.5	418619	99.57	132275	96231.1	36043.4	0.449106	0.0741025	2670.91	3506.88	112433	19841.2	575.394	400.822	1046.1	85.72
0.3	0.5	418696	99.58	132301	96266.2	36035.1	0.449003	0.0740855	2669.68	3506.59	112456	19845.2	575.511	400.637	1045.88	85.72
0.3	0.5	418773	99.59	132328	96301.3	36026.7	0.448899	0.0740684	2668.44	3506.29	112479	19849.2	575.627	400.451	1045.65	85.72
0.3	0.5	418849	99.6	132355	96336.3	36018.3	0.448796	0.0740513	2667.21	3506	112501	19853.2	575.743	400.266	1045.43	85.72
0.3	0.5	418926	99.61	132381	96371.4	36009.9	0.448693	0.0740343	2665.97	3505.7	112524	19857.2	575.859	400.081	1045.2	85.72
0.3	0.5	419003	99.62	132408	96406.5	36001.5	0.448589	0.0740172	2664.73	3505.4	112547	19861.2	575.975	399.896	1044.97	85.72
0.3	0.5	419079	99.63	132435	96441.5	35993.1	0.448486	0.0740002	2663.5	3505.1	112569	19865.2	576.091	399.71	1044.75	85.72
0.3	0.5	419156	99.64	132461	96476.6	35984.7	0.448383	0.0739831	2662.26	3504.79	112592	19869.2	576.207	399.525	1044.52	85.72
0.3	0.5	419233	99.65	132488	96511.6	35976.3	0.448279	0.0739661	2661.03	3504.49	112615	19873.2	576.322	399.339	1044.3	85.72
0.3	0.5	419310	99.66	132515	96546.7	35967.9	0.448176	0.073949	2659.79	3504.19	112637	19877.2	576.438	399.154	1044.07	85.72
0.3	0.5	419386	99.67	132541	96581.7	35959.4	0.448073	0.073932	2658.55	3503.88	112660	19881.2	576.554	398.968	1043.84	85.72
0.3	0.5	419463	99.68	132568	96616.7	35951	0.447969	0.0739149	2657.31	3503.58	112683	19885.2	576.67	398.783	1043.61	85.72
0.3	0.5	419540	99.69	132594	96651.8	35942.5	0.447866	0.0738979	2656.08	3503.27	112705	19889.1	576.785	398.597	1043.39	85.72
0.3	0.5	419616	99.7	132621	96686.8	35934	0.447763	0.0738808	2654.84	3502.96	112728	19893.1	576.901	398.411	1043.16	85.72
0.3	0.5	419693	99.71	132647	96721.8	35925.6	0.447659	0.0738638	2653.6	3502.65	112750	19897.1	577.016	398.226	1042.93	85.72
0.3	0.5	419770	99.72	132674	96756.9	35917.1	0.447556	0.0738468	2652.36	3502.34	112773	19901.1	577.132	398.04	1042.7	85.72
0.3	0.5	419847	99.73	132700	96791.9	35908.6	0.447453	0.0738297	2651.12	3502.03	112795	19905.1	577.247	397.854	1042.47	85.72
0.3	0.5	419923	99.74	132727	96826.9	35900.1	0.44735	0.0738127	2649.88	3501.72	112818	19909	577.362	397.668	1042.24	85.72
0.3	0.5	420000	99.75	132753	96861.9	35891.5	0.447247	0.0737957	2648.64	3501.41	112840	19913	577.478	397.482	1042.01	85.72
0.3	0.5	420077	99.76	132780	96896.9	35883	0.447143	0.0737787	2647.4	3501.09	112863	19917	577.593	397.296	1041.78	85.72
0.3	0.5	420153	99.77	132806	96931.9	35874.5	0.44704	0.0737616	2646.16	3500.78	112885	19921	577.708	397.11	1041.55	85.72
0.3	0.5	420230	99.78	132833	96967	35865.9	0.446937	0.0737446	2644.92	3500.46	112908	19924.9	577.823	396.924	1041.32	85.72
0.3	0.5	420307	99.79	132859	97002	35857.4	0.446834	0.0737276	2643.68	3500.14	112930	19928.9	577.938	396.738	1041.09	85.72
0.3	0.5	420384	99.8	132886	97037	35848.8	0.446731	0.0737106	2642.44	3499.82	112953	19932.9	578.053	396.552	1040.86	85.72
0.3	0.5	420460	99.81	132912	97072	35840.2	0.446628	0.0736935	2641.19	3499.5	112975	19936.8	578.168	396.365	1040.63	85.72
0.3	0.5	420537	99.82	132939	97107	35831.6	0.446524	0.0736765	2639.95	3499.18	112998	19940.8	578.283	396.179	1040.4	85.72
0.3	0.5	420614	99.83	132965	97141.9	35823.1	0.446421	0.0736595	2638.71	3498.86	113020	19944.8	578.398	395.993	1040.17	85.72
0.3	0.5	420690	99.84	132991	97176.9	35814.5	0.446318	0.0736425	2637.47	3498.54	113043	19948.7	578.513	395.806	1039.94	85.72
0.3	0.5	420767	99.85	133018	97211.9	35805.8	0.446215	0.0736255	2636.22	3498.21	113065	19952.7	578.627	395.62	1039.7	85.72
0.3	0.5	420844	99.86	133044	97246.9	35797.2	0.446112	0.0736085	2634.98	3497.89	113088	19956.6	578.742	395.433	1039.47	85.72
0.3	0.5	420921	99.87	133070	97281.9	35788.6	0.446009	0.0735915	2633.74	3497.56	113110	19960.6	578.857	395.247	1039.24	85.72
0.3	0.5	420997	99.88	133097	97316.9	35780	0.445906	0.0735745	2632.49	3497.24	113132	19964.5	578.971	395.06	1039.01	85.72
0.3	0.5	421074	99.89	133123	97351.8	35771.3	0.445803	0.0735575	2631.25	3496.91	113155	19968.5	579.086	394.874	1038.77	85.72
0.3	0.5	421151	99.9	133149	97386.8	35762.7	0.4457	0.0735405	2630	3496.58	113177	19972.4	579.2	394.687	1038.54	85.72
0.3	0.5	421227	99.91	133176	97421.8	35754	0.445597	0.0735235	2628.76	3496.25	113199	19976.4	579.315	394.5	1038.3	85.72
0.3	0.5	421304	99.92	133202	97456.7	35745.3	0.445494	0.0735065	2627.51	3495.92	113222	19980.3	579.429	394.314	1038.07	85.72
0.3	0.5	421381	99.93	133228	97491.7	35736.6	0.445391	0.0734895	2626.27	3495.59	113244	19984.2	579.543	394.127	1037.84	85.72
0.3	0.5	421458	99.94	133255	97526.6	35727.9	0.445288	0.0734725	2625.02	3495.26	113266	19988.2	579.657	393.94	1037.6	85.72
0.3	0.5	421534	99.95	133281	97561.6	35719.2	0.445185	0.0734555	2623.77	3494.92	113289	19992.1	579.772	393.753	1037.37	85.72
0.3	0.5	421611	99.96	133307	97596.5	35710.5	0.445082	0.0734385	2622.53	3494.59	113311	19996.1	579.886	393.566	1037.13	85.72
0.3	0.5	421688	99.97	133333	97631.5	35701.8	0.444979	0.0734215	2621.28	3494.25	113333	20000	580	393.379	1036.9	85.72
0.3	0.5	421764	99.98	133360	97666.4	35693.1	0.444876	0.0734046	2620.03	3493.91	113356	20003.9	580.114	393.192	1036.66	85.72
0.3	0.5	421841	99.99	133386	97701.4	35684.3	0.444773	0.0733876	2618.79	3493.57	113378	20007.9	580.228	393.005	1036.42	85.72
0.3	0.5	421918	100	133412	97736.3	35675.6	0.44467	0.0733706	2617.54	3493.24	113400	20011.8	580.342	392.818	1036.19	85.72
0.3	0.5	421995	100.01	133438	97771.2	35666.8	0.444567	0.0733536	2616.29	3492.89	113422	20015.7	580.456	392.631	1035.95	85.72
0.3	0.5	422071	100.02	133464	97806.2	35658.1	0.444465	0.0733366	2615.04	3492.55	113445	20019.6	580.569	392.444	1035.71	85.72
0.3	0.5	422148	100.03	133490	97841.1	35649.3	0.444362	0.0733197	2613.79	3492.21	113467	20023.6	580.683	392.256	1035.48	85.72
0.3	0.5	422225	100.04	133517	97876	35640.5	0.444259	0.0733027	2612.55	3491.87	113489	20027.5	580.797	392.069	1035.24	85.72
0.3	0.5	422301	100.05	133543	97910.9	35631.7	0.444156	0.0732857	2611.3	3491.52	113511	20031.4	580.911	391.882	1035	85.72
0.3	0.5	422378	100.06	133569	97945.9	35622.9	0.444053	0.0732688	2610.05	3491.18	113533	20035.3	581.024	391.694	1034.76	85.72
0.3	0.5	422455	100.07	133595	97980.8	35614.1	0.44395	0.0732518	2608.8	3490.83	113556	20039.2	581.138	391.507	1034.53	85.72
0.3	0.5	422532	100.08	133621	98015.7	35605.3	0.443848	0.0732348	2607.55	3490.48	113578	20043.1	581.251	391.32	1034.29	85.72
0.3	0.5	422608	100.09	133647	98050.6	35596.4	0.443745	0.0732179	2606.3	3490.14	113600	20047.1	581.365	391.132	1034.05	85.72
0.3	0.5	422685	100.1	133673	98085.5	35587.6	0.443642	0.0732009	2605.05	3489.79	113622	20051	581.478	390.944	1033.81	85.72
0.3	0.5	422762	100.11	133699	98120.4	35578.8	0.443539	0.073184	2603.79	3489.44	113644	20054.9	581.591	390.757	1033.57	85.72
0.3	0.5	422838	100.12	133725	98155.3	35569.9	0.443436	0.073167	2602.54	3489.08	113666	20058.8	581.704	390.569	1033.33	85.72
0.3	0.5	422915	100.13	133751	98190.2	35561	0.443334	0.0731501	2601.29	3488.73	113689	20062.7	581.818	390.382	1033.09	85.72
0.3	0.5	422992	100.14	133777	98225	35552.2	0.443231	0.0731331	2600.04	3488.38	113711	20066.6	581.931	390.194	1032.85	85.72
0.3	0.5	423068	100.15	133803	98259.9	35543.3	0.443128	0.0731162	2598.79	3488.02	113733	20070.5	582.044	390.006	1032.61	85.72
0.3	0.5	423145	100.16	133829	98294.8	35534.4	0.443026	0.0730992	2597.54	3487.67	113755	20074.4	582.157	389.818	1032.37	85.72
0.3	0.5	423222	100.17	133855	98329.7	35525.5	0.442923	0.0730823	2596.28	3487.31	113777	20078.3	582.27	389.63	1032.13	85.72
0.3	0.5	423299	100.18	133881	98364.6	35516.6	0.44282	0.0730653	2595.03	3486.95	113799	20082.2	582.383	389.443	1031.89	85.72
0.3	0.5	423375	100.19	133907	98399.4	35507.7	0.442718	0.0730484	2593.78	3486.59	113821	20086.1	582.496	389.255	1031.64	85.72
0.3	0.5	423452	100.2	133933	98434.3	35498.7	0.442615	0.0730315	2592.52	3486.23	113843	20090	582.609	389.067	1031.4	85.72
0.3	0.5	423529	100.21	133959	98469.2	35489.8	0.442512	0.0730145	2591.27	3485.87	113865	20093.8	582.721	388.879	1031.16	85.72
0.3	0.5	423605	100.22	133985	98504	35480.8	0.44241	0.0729976	2590.02	3485.51	113887	20097.7	582.834	388.691	1030.92	85.72
0.3	0.5	423682	100.23	134011	98538.9	35471.9	0.442307	0.0729807	2588.76	3485.15	113909	20101.6	582.947	388.502	1030.68	85.72
0.3	0.5	423759	100.24	134037	98573.7	35462.9	0.442204	0.0729637	2587.51	3484.78	113931	20105.5	583.059	388.314	1030.43	85.72
0.3	0.5	423836	100.25	134063	98608.6	35454	0.442102	0.0729468	2586.25	3484.42	113953	20109.4	583.172	388.126	1030.19	85.72
0.3	0.5	423912	100.26	134088	98643.4	35445	0.441999	0.0729299	2585	3484.05	113975	20113.3	583.284	387.938	1029.95	85.72
0.3	0.5	423989	100.27	134114	98678.3	35436	0.441897	0.072913	2583.74	3483.69	113997	20117.1	583.397	387.75	1029.7	85.72
0.3	0.5	424066	100.28	134140	98713.1	35427	0.441794	0.072896	2582.49	3483.32	114019	20121	583.509	387.561	1029.46	85.72
0.3	0.5	424142	100.29	134166	98747.9	35418	0.441692	0.0728791	2581.23	3482.95	114041	20124.9	583.622	387.373	1029.22	85.72
0.3	0.5	424219	100.3	134192	98782.8	35409	0.441589	0.0728622	2579.97	3482.58	114063	20128.8	583.734	387.185	1028.97	85.72
0.3	0.5	424296	100.31	134218	98817.6	35399.9	0.441487	0.0728453	2578.72	3482.21	114085	20132.6	583.846	386.996	1028.73	85.72
0.3	0.5	424373	100.32	134243	98852.4	35390.9	0.441384	0.0728284	2577.46	3481.83	114107	20136.5	583.958	386.808	1028.48	85.72
0.3	0.5	424449	100.33	134269	98887.2	35381.9	0.441282	0.0728115	2576.2	3481.46	114129	20140.4	584.07	386.619	1028.24	85.72
0.3	0.5	424526	100.34	134295	98922	35372.8	0.441179	0.0727946	2574.95	3481.09	114151	20144.2	584.183	386.431	1027.99	85.72
0.3	0.5	424603	100.35	134321	98956.8	35363.7	0.441077	0.0727777	2573.69	3480.71	114172	20148.1	584.295	386.242	1027.74	85.72
0.3	0.5	424679	100.36	134346	98991.7	35354.7	0.440974	0.0727607	2572.43	3480.34	114194	20151.9	584.407	386.053	1027.5	85.72
0.3	0.5	424756	100.37	134372	99026.5	35345.6	0.440872	0.0727438	2571.17	3479.96	114216	20155.8	584.518	385.865	1027.25	85.72
0.3	0.5	424833	100.38	134398	99061.3	35336.5	0.440769	0.0727269	2569.92	3479.58	114238	20159.7	584.63	385.676	1027.01	85.72
0.3	0.5	424910	100.39	134423	99096.1	35327.4	0.440667	0.07271	2568.66	3479.2	114260	20163.5	584.742	385.487	1026.76	85.72
0.3	0.5	424986	100.4	134449	99130.8	35318.3	0.440565	0.0726932	2567.4	3478.82	114282	20167.4	584.854	385.299	1026.51	85.72
0.3	0.5	425063	100.41	134475	99165.6	35309.2	0.440462	0.0726763	2566.14	3478.44	114304	20171.2	584.965	385.11	1026.26	85.72
0.3	0.5	425140	100.42	134500	99200.4	35300.1	0.44036	0.0726594	2564.88	3478.06	114325	20175.1	585.077	384.921	1026.02	85.72
0.3	0.5	425216	100.43	134526	99235.2	35290.9	0.440257	0.0726425	2563.62	3477.67	114347	20178.9	585.189	384.732	1025.77	85.72
0.3	0.5	425293	100.44	134552	99270	35281.8	0.440155	0.0726256	2562.36	3477.29	114369	20182.8	585.3	384.543	1025.52	85.72
0.3	0.5	425370	100.45	134577	99304.7	35272.6	0.440053	0.0726087	2561.1	3476.9	114391	20186.6	585.412	384.354	1025.27	85.72
0.3	0.5	425447	100.46	134603	99339.5	35263.5	0.43995	0.0725918	2559.84	3476.52	114413	20190.4	585.523	384.165	1025.02	85.72
0.3	0.5	425523	100.47	134629	99374.3	35254.3	0.439848	0.0725749	2558.58	3476.13	114434	20194.3	585.634	383.976	1024.77	85.72
0.3	0.5	425600	100.48	134654	99409	35245.1	0.439746	0.0725581	2557.32	3475.74	114456	20198.1	585.746	383.787	1024.52	85.72
0.3	0.5	425677	100.49	134680	99443.8	35236	0.439644	0.0725412	2556.06	3475.35	114478	20202	585.857	383.598	1024.28	85.72
0.3	0.5	425753	100.5	134705	99478.6	35226.8	0.439541	0.0725243	2554.8	3474.96	114500	20205.8	585.968	383.409	1024.03	85.72
0.3	0.5	425830	100.51	134731	99513.3	35217.6	0.439439	0.0725074	2553.53	3474.57	114521	20209.6	586.079	383.219	1023.78	85.72
0.3	0.5	425907	100.52	134756	99548.1	35208.4	0.439337	0.0724906	2552.27	3474.17	114543	20213.5	586.19	383.03	1023.53	85.72
0.3	0.5	425984	100.53	134782	99582.8	35199.1	0.439235	0.0724737	2551.01	3473.78	114565	20217.3	586.301	382.841	1023.27	85.72
0.3	0.5	426060	100.54	134807	99617.5	35189.9	0.439132	0.0724568	2549.75	3473.39	114586	20221.1	586.412	382.652	1023.02	85.72
0.3	0.5	426137	100.55	134833	99652.3	35180.7	0.43903	0.07244	2548.49	3472.99	114608	20224.9	586.523	382.462	1022.77	85.72
0.3	0.5	426214	100.56	134858	99687	35171.4	0.438928	0.0724231	2547.22	3472.59	114630	20228.8	586.634	382.273	1022.52	85.72
0.3	0.5	426290	100.57	134884	99721.7	35162.2	0.438826	0.0724062	2545.96	3472.2	114651	20232.6	586.745	382.084	1022.27	85.72
0.3	0.5	426367	100.58	134909	99756.4	35152.9	0.438724	0.0723894	2544.7	3471.8	114673	20236.4	586.856	381.894	1022.02	85.72
0.3	0.5	426444	100.59	134935	99791.2	35143.6	0.438621	0.0723725	2543.43	3471.4	114695	20240.2	586.966	381.705	1021.77	85.72
0.3	0.5	426521	100.6	134960	99825.9	35134.4	0.438519	0.0723557	2542.17	3471	114716	20244	587.077	381.515	1021.51	85.72
0.3	0.5	426597	100.61	134986	99860.6	35125.1	0.438417	0.0723388	2540.91	3470.59	114738	20247.8	587.188	381.325	1021.26	85.72
0.3	0.5	426674	100.62	135011	99895.3	35115.8	0.438315	0.072322	2539.64	3470.19	114759	20251.7	587.298	381.136	1021.01	85.72
0.3	0.5	426751	100.63	135036	99930	35106.5	0.438213	0.0723051	2538.38	3469.79	114781	20255.5	587.409	380.946	1020.76	85.72
0.3	0.5	426827	100.64	135062	99964.7	35097.2	0.438111	0.0722883	2537.11	3469.38	114803	20259.3	587.519	380.757	1020.5	85.72
0.3	0.5	426904	100.65	135087	99999.4	35087.8	0.438009	0.0722714	2535.85	3468.98	114824	20263.1	587.629	380.567	1020.25	85.72
0.3	0.5	426981	100.66	135113	100034	35078.5	0.437907	0.0722546	2534.58	3468.57	114846	20266.9	587.74	380.377	1019.99	85.72
0.3	0.5	427058	100.67	135138	100069	35069.2	0.437805	0.0722378	2533.32	3468.16	114867	20270.7	587.85	380.187	1019.74	85.72
0.3	0.5	427134	100.68	135163	100103	35059.8	0.437703	0.0722209	2532.05	3467.75	114889	20274.5	587.96	379.998	1019.49	85.72
0.3	0.5	427211	100.69	135189	100138	35050.5	0.4376	0.0722041	2530.79	3467.34	114910	20278.3	588.07	379.808	1019.23	85.72
0.3	0.5	427288	100.7	135214	100173	35041.1	0.437498	0.0721872	2529.52	3466.93	114932	20282.1	588.18	379.618	1018.98	85.72
0.3	0.5	427364	100.71	135239	100207	35031.7	0.437396	0.0721704	2528.25	3466.52	114953	20285.9	588.29	379.428	1018.72	85.72
0.3	0.5	427441	100.72	135264	100242	35022.3	0.437294	0.0721536	2526.99	3466.11	114975	20289.7	588.4	379.238	1018.46	85.72
0.3	0.5	427518	100.73	135290	100277	35012.9	0.437192	0.0721368	2525.72	3465.69	114996	20293.5	588.51	379.048	1018.21	85.72
0.3	0.5	427595	100.74	135315	100311	35003.5	0.43709	0.0721199	2524.45	3465.28	115018	20297.2	588.62	378.858	1017.95	85.72
0.3	0.5	427671	100.75	135340	100346	34994.1	0.436989	0.0721031	2523.19	3464.86	115039	20301	588.73	378.668	1017.7	85.72
0.3	0.5	427748	100.76	135365	100381	34984.7	0.436887	0.0720863	2521.92	3464.44	115061	20304.8	588.84	378.478	1017.44	85.72
0.3	0.5	427825	100.77	135391	100415	34975.3	0.436785	0.0720695	2520.65	3464.03	115082	20308.6	588.949	378.288	1017.18	85.72
0.3	0.5	427901	100.78	135416	100450	34965.9	0.436683	0.0720527	2519.38	3463.61	115104	20312.4	589.059	378.098	1016.93	85.72
0.3	0.5	427978	100.79	135441	100485	34956.4	0.436581	0.0720358	2518.11	3463.19	115125	20316.2	589.169	377.907	1016.67	85.72
0.3	0.5	428055	100.8	135466	100519	34947	0.436479	0.072019	2516.85	3462.77	115146	20319.9	589.278	377.717	1016.41	85.72
0.3	0.5	428132	100.81	135491	100554	34937.5	0.436377	0.0720022	2515.58	3462.34	115168	20323.7	589.388	377.527	1016.15	85.72
0.3	0.5	428208	100.82	135517	100589	34928	0.436275	0.0719854	2514.31	3461.92	115189	20327.5	589.497	377.337	1015.9	85.72
0.3	0.5	428285	100.83	135542	100623	34918.6	0.436173	0.0719686	2513.04	3461.5	115210	20331.3	589.607	377.146	1015.64	85.72
0.3	0.5	428362	100.84	135567	100658	34909.1	0.436071	0.0719518	2511.77	3461.07	115232	20335	589.716	376.956	1015.38	85.72
0.3	0.5	428438	100.85	135592	100692	34899.6	0.43597	0.071935	2510.5	3460.64	115253	20338.8	589.825	376.766	1015.12	85.72
0.3	0.5	428515	100.86	135617	100727	34890.1	0.435868	0.0719182	2509.23	3460.22	115275	20342.6	589.934	376.575	1014.86	85.72
0.3	0.5	428592	100.87	135642	100762	34880.6	0.435766	0.0719014	2507.96	3459.79	115296	20346.3	590.043	376.385	1014.6	85.72
0.3	0.5	428668	100.88	135667	100796	34871.1	0.435664	0.0718846	2506.69	3459.36	115317	20350.1	590.153	376.194	1014.34	85.72
0.3	0.5	428745	100.89	135692	100831	34861.5	0.435562	0.0718678	2505.42	3458.93	115338	20353.8	590.262	376.004	1014.08	85.72
0.3	0.5	428822	100.9	135717	100865	34852	0.435461	0.071851	2504.15	3458.5	115360	20357.6	590.371	375.813	1013.82	85.72
0.3	0.5	428899	100.91	135742	100900	34842.4	0.435359	0.0718342	2502.88	3458.07	115381	20361.4	590.48	375.623	1013.56	85.72
0.3	0.5	428975	100.92	135767	100935	34832.9	0.435257	0.0718174	2501.61	3457.63	115402	20365.1	590.588	375.432	1013.3	85.72
0.3	0.5	429052	100.93	135792	100969	34823.3	0.435155	0.0718007	2500.34	3457.2	115424	20368.9	590.697	375.241	1013.04	85.72
0.3	0.5	429129	100.94	135817	101004	34813.8	0.435054	0.0717839	2499.07	3456.76	115445	20372.6	590.806	375.051	1012.78	85.72
0.3	0.5	429205	100.95	135842	101038	34804.2	0.434952	0.0717671	2497.8	3456.33	115466	20376.4	590.915	374.86	1012.52	85.72
0.3	0.5	429282	100.96	135867	101073	34794.6	0.43485	0.0717503	2496.52	3455.89	115487	20380.1	591.023	374.669	1012.26	85.72
0.3	0.5	429359	100.97	135892	101107	34785	0.434749	0.0717335	2495.25	3455.45	115509	20383.9	591.132	374.479	1011.99	85.72
0.3	0.5	429436	100.98	135917	101142	34775.4	0.434647	0.0717168	2493.98	3455.01	115530	20387.6	591.24	374.288	1011.73	85.72
0.3	0.5	429512	100.99	135942	101176	34765.8	0.434545	0.0717	2492.71	3454.57	115551	20391.3	591.349	374.097	1011.47	85.72
0.3	0.5	429589	101	135967	101211	34756.2	0.434444	0.0716832	2491.43	3454.13	115572	20395.1	591.457	373.906	1011.21	85.72
0.3	0.5	429666	101.01	135992	101246	34746.6	0.434342	0.0716664	2490.16	3453.69	115593	20398.8	591.566	373.715	1010.94	85.72
0.3	0.5	429742	101.02	136017	101280	34736.9	0.434241	0.0716497	2488.89	3453.24	115614	20402.6	591.674	373.524	1010.68	85.72
0.3	0.5	429819	101.03	136042	101315	34727.3	0.434139	0.0716329	2487.62	3452.8	115636	20406.3	591.782	373.333	1010.42	85.72
0.3	0.5	429896	101.04	136067	101349	34717.6	0.434037	0.0716162	2486.34	3452.35	115657	20410	591.891	373.142	1010.15	85.72
0.3	0.5	429973	101.05	136092	101384	34708	0.433936	0.0715994	2485.07	3451.91	115678	20413.7	591.999	372.951	1009.89	85.72
0.3	0.5	430049	101.06	136117	101418	34698.3	0.433834	0.0715826	2483.8	3451.46	115699	20417.5	592.107	372.76	1009.63	85.72
0.3	0.5	430126	101.07	136141	101453	34688.6	0.433733	0.0715659	2482.52	3451.01	115720	20421.2	592.215	372.569	1009.36	85.72
0.3	0.5	430203	101.08	136166	101487	34678.9	0.433631	0.0715491	2481.25	3450.56	115741	20424.9	592.323	372.378	1009.1	85.72
0.3	0.5	430279	101.09	136191	101522	34669.2	0.43353	0.0715324	2479.97	3450.11	115762	20428.6	592.431	372.187	1008.83	85.72
0.3	0.5	430356	101.1	136216	101556	34659.5	0.433428	0.0715156	2478.7	3449.66	115783	20432.4	592.539	371.996	1008.57	85.72
0.3	0.5	430433	101.11	136241	101591	34649.8	0.433327	0.0714989	2477.42	3449.21	115804	20436.1	592.646	371.805	1008.3	85.72
0.3	0.5	430510	101.12	136265	101625	34640.1	0.433225	0.0714821	2476.15	3448.75	115826	20439.8	592.754	371.614	1008.04	85.72
0.3	0.5	430586	101.13	136290	101660	34630.4	0.433124	0.0714654	2474.87	3448.3	115847	20443.5	592.862	371.422	1007.77	85.72
0.3	0.5	430663	101.14	136315	101694	34620.6	0.433022	0.0714487	2473.6	3447.84	115868	20447.2	592.97	371.231	1007.5	85.72
0.3	0.5	430740	101.15	136340	101729	34610.9	0.432921	0.0714319	2472.32	3447.39	115889	20450.9	593.077	371.04	1007.24	85.72
0.3	0.5	430816	101.16	136364	101763	34601.2	0.432819	0.0714152	2471.05	3446.93	115910	20454.6	593.185	370.848	1006.97	85.72
0.3	0.5	430893	101.17	136389	101798	34591.4	0.432718	0.0713984	2469.77	3446.47	115931	20458.4	593.292	370.657	1006.7	85.72
0.3	0.5	430970	101.18	136414	101832	34581.6	0.432616	0.0713817	2468.5	3446.01	115952	20462.1	593.4	370.466	1006.44	85.72
0.3	0.5	431047	101.19	136438	101867	34571.9	0.432515	0.071365	2467.22	3445.55	115973	20465.8	593.507	370.274	1006.17	85.72
0.3	0.5	431123	101.2	136463	101901	34562.1	0.432414	0.0713482	2465.94	3445.09	115994	20469.5	593.614	370.083	1005.9	85.72
0.3	0.5	431200	101.21	136488	101935	34552.3	0.432312	0.0713315	2464.67	3444.63	116015	20473.2	593.722	369.891	1005.63	85.72
0.3	0.5	431277	101.22	136512	101970	34542.5	0.432211	0.0713148	2463.39	3444.16	116036	20476.9	593.829	369.7	1005.37	85.72
0.3	0.5	431353	101.23	136537	102004	34532.7	0.43211	0.0712981	2462.11	3443.7	116056	20480.6	593.936	369.509	1005.1	85.72
0.3	0.5	431430	101.24	136562	102039	34522.9	0.432008	0.0712814	2460.84	3443.24	116077	20484.2	594.043	369.317	1004.83	85.72
0.3	0.5	431507	101.25	136586	102073	34513	0.431907	0.0712646	2459.56	3442.77	116098	20487.9	594.15	369.125	1004.56	85.72
0.3	0.5	431584	101.26	136611	102108	34503.2	0.431806	0.0712479	2458.28	3442.3	116119	20491.6	594.257	368.934	1004.29	85.72
0.3	0.5	431660	101.27	136635	102142	34493.4	0.431704	0.0712312	2457	3441.83	116140	20495.3	594.364	368.742	1004.02	85.72
0.3	0.5	431737	101.28	136660	102176	34483.5	0.431603	0.0712145	2455.73	3441.36	116161	20499	594.471	368.551	1003.75	85.72
0.3	0.5	431814	101.29	136685	102211	34473.7	0.431502	0.0711978	2454.45	3440.89	116182	20502.7	594.578	368.359	1003.48	85.72
0.3	0.5	431890	101.3	136709	102245	34463.8	0.4314	0.0711811	2453.17	3440.42	116203	20506.4	594.685	368.167	1003.21	85.72
0.3	0.5	431967	101.31	136734	102280	34453.9	0.431299	0.0711644	2451.89	3439.95	116224	20510	594.791	367.975	1002.94	85.72
0.3	0.5	432044	101.32	136758	102314	34444	0.431198	0.0711477	2450.61	3439.48	116244	20513.7	594.898	367.784	1002.67	85.72
0.3	0.5	432121	101.33	136783	102349	34434.1	0.431097	0.071131	2449.33	3439	116265	20517.4	595.005	367.592	1002.4	85.72
0.3	0.5	432197	101.34	136807	102383	34424.3	0.430996	0.0711143	2448.06	3438.53	116286	20521.1	595.111	367.4	1002.13	85.72
0.3	0.5	432274	101.35	136832	102417	34414.3	0.430894	0.0710976	2446.78	3438.05	116307	20524.7	595.218	367.208	1001.86	85.72
0.3	0.5	432351	101.36	136856	102452	34404.4	0.430793	0.0710809	2445.5	3437.57	116328	20528.4	595.324	367.017	1001.59	85.72
0.3	0.5	432427	101.37	136881	102486	34394.5	0.430692	0.0710642	2444.22	3437.09	116348	20532.1	595.43	366.825	1001.31	85.72
0.3	0.5	432504	101.38	136905	102520	34384.6	0.430591	0.0710475	2442.94	3436.61	116369	20535.7	595.537	366.633	1001.04	85.72
0.3	0.5	432581	101.39	136929	102555	34374.6	0.43049	0.0710308	2441.66	3436.13	116390	20539.4	595.643	366.441	1000.77	85.72
0.3	0.5	432658	101.4	136954	102589	34364.7	0.430389	0.0710141	2440.38	3435.65	116411	20543.1	595.749	366.249	1000.5	85.72
0.3	0.5	432734	101.41	136978	102623	34354.8	0.430288	0.0709974	2439.1	3435.17	116432	20546.7	595.855	366.057	1000.22	85.72
0.3	0.5	432811	101.42	137003	102658	34344.8	0.430186	0.0709808	2437.82	3434.69	116452	20550.4	595.961	365.865	999.952	85.72
0.3	0.5	432888	101.43	137027	102692	34334.8	0.430085	0.0709641	2436.54	3434.2	116473	20554.1	596.068	365.673	999.679	85.72
0.3	0.5	432964	101.44	137051	102727	34324.8	0.429984	0.0709474	2435.26	3433.72	116494	20557.7	596.174	365.481	999.405	85.72
0.3	0.5	433041	101.45	137076	102761	34314.9	0.429883	0.0709307	2433.98	3433.23	116514	20561.4	596.279	365.289	999.131	85.72
0.3	0.5	433118	101.46	137100	102795	34304.9	0.429782	0.070914	2432.7	3432.74	116535	20565	596.385	365.097	998.857	85.72
0.3	0.5	433195	101.47	137124	102830	34294.9	0.429681	0.0708974	2431.42	3432.26	116556	20568.7	596.491	364.905	998.583	85.72
0.3	0.5	433271	101.48	137149	102864	34284.9	0.42958	0.0708807	2430.14	3431.77	116576	20572.3	596.597	364.712	998.309	85.72
0.3	0.5	433348	101.49	137173	102898	34274.8	0.429479	0.070864	2428.85	3431.28	116597	20576	596.703	364.52	998.034	85.72
0.3	0.5	433425	101.5	137197	102932	34264.8	0.429378	0.0708474	2427.57	3430.78	116618	20579.6	596.808	364.328	997.759	85.72
0.3	0.5	433501	101.51	137222	102967	34254.8	0.429277	0.0708307	2426.29	3430.29	116638	20583.2	596.914	364.136	997.484	85.72
0.3	0.5	433578	101.52	137246	103001	34244.7	0.429176	0.0708141	2425.01	3429.8	116659	20586.9	597.019	363.944	997.208	85.72
0.3	0.5	433655	101.53	137270	103035	34234.7	0.429075	0.0707974	2423.73	3429.3	116680	20590.5	597.125	363.751	996.933	85.72
0.3	0.5	433732	101.54	137294	103070	34224.6	0.428974	0.0707807	2422.45	3428.81	116700	20594.1	597.23	363.559	996.657	85.72
0.3	0.5	433808	101.55	137319	103104	34214.6	0.428873	0.0707641	2421.16	3428.31	116721	20597.8	597.336	363.367	996.381	85.72
0.3	0.5	433885	101.56	137343	103138	34204.5	0.428772	0.0707474	2419.88	3427.82	116741	20601.4	597.441	363.174	996.104	85.72
0.3	0.5	433962	101.57	137367	103173	34194.4	0.428671	0.0707308	2418.6	3427.32	116762	20605	597.546	362.982	995.828	85.72
0.3	0.5	434038	101.58	137391	103207	34184.3	0.42857	0.0707141	2417.32	3426.82	116782	20608.7	597.652	362.79	995.551	85.72
0.3	0.5	434115	101.59	137415	103241	34174.2	0.42847	0.0706975	2416.03	3426.32	116803	20612.3	597.757	362.597	995.274	85.72
0.3	0.5	434192	101.6	137439	103275	34164.1	0.428369	0.0706808	2414.75	3425.82	116824	20615.9	597.862	362.405	994.996	85.72
0.3	0.5	434268	101.61	137464	103310	34154	0.428268	0.0706642	2413.47	3425.32	116844	20619.5	597.967	362.213	994.719	85.72
0.3	0.5	434345	101.62	137488	103344	34143.9	0.428167	0.0706476	2412.18	3424.81	116865	20623.2	598.072	362.02	994.441	85.72
0.3	0.5	434422	101.63	137512	103378	34133.8	0.428066	0.0706309	2410.9	3424.31	116885	20626.8	598.177	361.828	994.163	85.72
0.3	0.5	434499	101.64	137536	103412	34123.7	0.427965	0.0706143	2409.62	3423.8	116906	20630.4	598.282	361.635	993.884	85.72
0.3	0.5	434575	101.65	137560	103447	34113.5	0.427865	0.0705977	2408.33	3423.3	116926	20634	598.386	361.443	993.606	85.72
0.3	0.5	434652	101.66	137584	103481	34103.4	0.427764	0.070581	2407.05	3422.79	116947	20637.6	598.491	361.25	993.327	85.72
0.3	0.5	434729	101.67	137608	103515	34093.2	0.427663	0.0705644	2405.77	3422.28	116967	20641.2	598.596	361.058	993.048	85.72
0.3	0.5	434805	101.68	137632	103549	34083	0.427562	0.0705478	2404.48	3421.77	116987	20644.8	598.701	360.865	992.769	85.72
0.3	0.5	434882	101.69	137656	103583	34072.9	0.427461	0.0705311	2403.2	3421.26	117008	20648.5	598.805	360.672	992.489	85.72
0.3	0.5	434959	101.7	137680	103618	34062.7	0.427361	0.0705145	2401.91	3420.75	117028	20652.1	598.91	360.48	992.21	85.72
0.3	0.5	435036	101.71	137704	103652	34052.5	0.42726	0.0704979	2400.63	3420.24	117049	20655.7	599.014	360.287	991.93	85.72
0.3	0.5	435112	101.72	137728	103686	34042.3	0.427159	0.0704813	2399.34	3419.73	117069	20659.3	599.119	360.094	991.649	85.72
0.3	0.5	435189	101.73	137752	103720	34032.1	0.427059	0.0704647	2398.06	3419.21	117090	20662.9	599.223	359.902	991.369	85.72
0.3	0.5	435266	101.74	137776	103754	34021.9	0.426958	0.070448	2396.78	3418.7	117110	20666.5	599.327	359.709	991.088	85.72
0.3	0.5	435342	101.75	137800	103789	34011.7	0.426857	0.0704314	2395.49	3418.18	117130	20670.1	599.432	359.516	990.807	85.72
0.3	0.5	435419	101.76	137824	103823	34001.4	0.426757	0.0704148	2394.21	3417.67	117151	20673.6	599.536	359.324	990.526	85.72
0.3	0.5	435496	101.77	137848	103857	33991.2	0.426656	0.0703982	2392.92	3417.15	117171	20677.2	599.64	359.131	990.245	85.72
0.3	0.5	435573	101.78	137872	103891	33981	0.426555	0.0703816	2391.63	3416.63	117191	20680.8	599.744	358.938	989.963	85.72
0.3	0.5	435649	101.79	137896	103925	33970.7	0.426455	0.070365	2390.35	3416.11	117212	20684.4	599.848	358.745	989.682	85.72
0.3	0.5	435726	101.8	137920	103960	33960.5	0.426354	0.0703484	2389.06	3415.59	117232	20688	599.952	358.552	989.399	85.72
0.3	0.5	435803	101.81	137944	103994	33950.2	0.426253	0.0703318	2387.78	3415.07	117252	20691.6	600.056	358.36	989.117	85.72
0.3	0.5	435879	101.82	137968	104028	33939.9	0.426153	0.0703152	2386.49	3414.54	117273	20695.2	600.16	358.167	988.835	85.72
0.3	0.5	435956	101.83	137992	104062	33929.6	0.426052	0.0702986	2385.21	3414.02	117293	20698.7	600.264	357.974	988.552	85.72
0.3	0.5	436033	101.84	138015	104096	33919.3	0.425952	0.070282	2383.92	3413.5	117313	20702.3	600.367	357.781	988.269	85.72
0.3	0.5	436110	101.85	138039	104130	33909.1	0.425851	0.0702654	2382.63	3412.97	117333	20705.9	600.471	357.588	987.986	85.72
0.3	0.5	436186	101.86	138063	104164	33898.8	0.425751	0.0702488	2381.35	3412.44	117354	20709.5	600.575	357.395	987.702	85.72
0.3	0.5	436263	101.87	138087	104199	33888.4	0.42565	0.0702323	2380.06	3411.92	117374	20713	600.678	357.202	987.418	85.72
0.3	0.5	436340	101.88	138111	104233	33878.1	0.42555	0.0702157	2378.77	3411.39	117394	20716.6	600.782	357.009	987.134	85.72
0.3	0.5	436416	101.89	138135	104267	33867.8	0.425449	0.0701991	2377.49	3410.86	117414	20720.2	600.885	356.816	986.85	85.72
0.3	0.5	436493	101.9	138158	104301	33857.5	0.425349	0.0701825	2376.2	3410.33	117435	20723.7	600.989	356.623	986.566	85.72
0.3	0.5	436570	101.91	138182	104335	33847.1	0.425248	0.0701659	2374.91	3409.8	117455	20727.3	601.092	356.43	986.281	85.72
0.3	0.5	436647	101.92	138206	104369	33836.8	0.425148	0.0701494	2373.63	3409.26	117475	20730.9	601.195	356.237	985.996	85.72
0.3	0.5	436723	101.93	138230	104403	33826.4	0.425047	0.0701328	2372.34	3408.73	117495	20734.4	601.299	356.044	985.711	85.72
0.3	0.5	436800	101.94	138253	104437	33816.1	0.424947	0.0701162	2371.05	3408.2	117515	20738	601.402	355.851	985.426	85.72
0.3	0.5	436877	101.95	138277	104471	33805.7	0.424846	0.0700996	2369.77	3407.66	117535	20741.6	601.505	355.658	985.14	85.72
0.3	0.5	436953	101.96	138301	104505	33795.3	0.424746	0.0700831	2368.48	3407.13	117556	20745.1	601.608	355.465	984.855	85.72
0.3	0.5	437030	101.97	138324	104539	33784.9	0.424645	0.0700665	2367.19	3406.59	117576	20748.7	601.711	355.272	984.569	85.72
0.3	0.5	437107	101.98	138348	104574	33774.5	0.424545	0.0700499	2365.9	3406.05	117596	20752.2	601.814	355.079	984.282	85.72
0.3	0.5	437184	101.99	138372	104608	33764.1	0.424445	0.0700334	2364.62	3405.51	117616	20755.8	601.917	354.885	983.996	85.72
0.3	0.5	437260	102	138395	104642	33753.7	0.424344	0.0700168	2363.33	3404.97	117636	20759.3	602.02	354.692	983.709	85.72
0.3	0.5	437337	102.01	138419	104676	33743.3	0.424244	0.0700003	2362.04	3404.43	117656	20762.8	602.123	354.499	983.422	85.72
0.3	0.5	437414	102.02	138443	104710	33732.9	0.424144	0.0699837	2360.75	3403.89	117676	20766.4	602.225	354.306	983.135	85.72
0.3	0.5	437490	102.03	138466	104744	33722.4	0.424043	0.0699672	2359.46	3403.34	117696	20769.9	602.328	354.113	982.848	85.72
0.3	0.5	437567	102.04	138490	104778	33712	0.423943	0.0699506	2358.17	3402.8	117716	20773.5	602.431	353.919	982.56	85.72
0.3	0.5	437644	102.05	138513	104812	33701.6	0.423843	0.0699341	2356.89	3402.25	117736	20777	602.533	353.726	982.272	85.72
0.3	0.5	437721	102.06	138537	104846	33691.1	0.423742	0.0699175	2355.6	3401.71	117756	20780.5	602.636	353.533	981.984	85.72
0.3	0.5	437797	102.07	138561	104880	33680.6	0.423642	0.069901	2354.31	3401.16	117776	20784.1	602.738	353.34	981.696	85.72
0.3	0.5	437874	102.08	138584	104914	33670.2	0.423542	0.0698844	2353.02	3400.61	117796	20787.6	602.841	353.146	981.407	85.72
0.3	0.5	437951	102.09	138608	104948	33659.7	0.423442	0.0698679	2351.73	3400.07	117816	20791.1	602.943	352.953	981.119	85.72
0.3	0.5	438027	102.1	138631	104982	33649.2	0.423341	0.0698513	2350.44	3399.52	117836	20794.7	603.045	352.76	980.83	85.72
0.3	0.5	438104	102.11	138655	105016	33638.7	0.423241	0.0698348	2349.15	3398.96	117856	20798.2	603.148	352.566	980.54	85.72
0.3	0.5	438181	102.12	138678	105050	33628.2	0.423141	0.0698183	2347.86	3398.41	117876	20801.7	603.25	352.373	980.251	85.72
0.3	0.5	438258	102.13	138702	105084	33617.7	0.423041	0.0698017	2346.58	3397.86	117896	20805.2	603.352	352.18	979.961	85.72
0.3	0.5	438334	102.14	138725	105118	33607.2	0.422941	0.0697852	2345.29	3397.31	117916	20808.8	603.454	351.986	979.671	85.72
0.3	0.5	438411	102.15	138749	105152	33596.7	0.422841	0.0697687	2344	3396.75	117936	20812.3	603.556	351.793	979.381	85.72
0.3	0.5	438488	102.16	138772	105186	33586.2	0.42274	0.0697522	2342.71	3396.2	117956	20815.8	603.658	351.599	979.091	85.72
0.3	0.5	438564	102.17	138795	105220	33575.6	0.42264	0.0697356	2341.42	3395.64	117976	20819.3	603.76	351.406	978.8	85.72
0.3	0.5	438641	102.18	138819	105254	33565.1	0.42254	0.0697191	2340.13	3395.08	117996	20822.8	603.862	351.213	978.51	85.72
0.3	0.5	438718	102.19	138842	105288	33554.5	0.42244	0.0697026	2338.84	3394.52	118016	20826.3	603.964	351.019	978.219	85.72
0.3	0.5	438795	102.2	138866	105322	33544	0.42234	0.0696861	2337.55	3393.96	118036	20829.8	604.065	350.826	977.927	85.72
0.3	0.5	438871	102.21	138889	105356	33533.4	0.42224	0.0696696	2336.26	3393.4	118056	20833.3	604.167	350.632	977.636	85.72
0.3	0.5	438948	102.22	138912	105389	33522.8	0.42214	0.0696531	2334.97	3392.84	118075	20836.8	604.269	350.439	977.344	85.72
0.3	0.5	439025	102.23	138936	105423	33512.3	0.42204	0.0696365	2333.68	3392.28	118095	20840.4	604.37	350.245	977.052	85.72
0.3	0.5	439101	102.24	138959	105457	33501.7	0.42194	0.06962	2332.39	3391.72	118115	20843.9	604.472	350.052	976.76	85.72
0.3	0.5	439178	102.25	138982	105491	33491.1	0.42184	0.0696035	2331.1	3391.15	118135	20847.3	604.573	349.858	976.468	85.72
0.3	0.5	439255	102.26	139006	105525	33480.5	0.42174	0.069587	2329.81	3390.59	118155	20850.8	604.675	349.665	976.175	85.72
0.3	0.5	439332	102.27	139029	105559	33469.9	0.42164	0.0695705	2328.52	3390.02	118175	20854.3	604.776	349.471	975.883	85.72
0.3	0.5	439408	102.28	139052	105593	33459.3	0.42154	0.069554	2327.23	3389.45	118194	20857.8	604.877	349.277	975.59	85.72
0.3	0.5	439485	102.29	139075	105627	33448.6	0.42144	0.0695375	2325.94	3388.89	118214	20861.3	604.978	349.084	975.296	85.72
0.3	0.5	439562	102.3	139099	105661	33438	0.42134	0.069521	2324.64	3388.32	118234	20864.8	605.08	348.89	975.003	85.72
0.3	0.5	439638	102.31	139122	105695	33427.4	0.42124	0.0695045	2323.35	3387.75	118254	20868.3	605.181	348.697	974.709	85.72
0.3	0.5	439715	102.32	139145	105729	33416.7	0.42114	0.069488	2322.06	3387.18	118273	20871.8	605.282	348.503	974.415	85.72
0.3	0.5	439792	102.33	139168	105762	33406.1	0.42104	0.0694716	2320.77	3386.6	118293	20875.3	605.383	348.309	974.121	85.72
0.3	0.5	439868	102.34	139192	105796	33395.4	0.42094	0.0694551	2319.48	3386.03	118313	20878.7	605.484	348.116	973.827	85.72
0.3	0.5	439945	102.35	139215	105830	33384.7	0.42084	0.0694386	2318.19	3385.46	118333	20882.2	605.585	347.922	973.532	85.72
0.3	0.5	440022	102.36	139238	105864	33374.1	0.42074	0.0694221	2316.9	3384.88	118352	20885.7	605.685	347.728	973.237	85.72
0.3	0.5	440099	102.37	139261	105898	33363.4	0.42064	0.0694056	2315.61	3384.31	118372	20889.2	605.786	347.535	972.942	85.72
0.3	0.5	440175	102.38	139284	105932	33352.7	0.42054	0.0693891	2314.32	3383.73	118392	20892.7	605.887	347.341	972.647	85.72
0.3	0.5	440252	102.39	139308	105965	33342	0.42044	0.0693727	2313.02	3383.15	118411	20896.1	605.988	347.147	972.352	85.72
0.3	0.5	440329	102.4	139331	105999	33331.3	0.420341	0.0693562	2311.73	3382.57	118431	20899.6	606.088	346.954	972.056	85.72
0.3	0.5	440405	102.41	139354	106033	33320.6	0.420241	0.0693397	2310.44	3381.99	118451	20903.1	606.189	346.76	971.76	85.72
0.3	0.5	440482	102.42	139377	106067	33309.9	0.420141	0.0693233	2309.15	3381.41	118470	20906.5	606.289	346.566	971.464	85.72
0.3	0.5	440559	102.43	139400	106101	33299.2	0.420041	0.0693068	2307.86	3380.83	118490	20910	606.39	346.372	971.168	85.72
0.3	0.5	440636	102.44	139423	106135	33288.4	0.419941	0.0692903	2306.57	3380.25	118510	20913.5	606.49	346.179	970.871	85.72
0.3	0.5	440712	102.45	139446	106168	33277.7	0.419842	0.0692739	2305.27	3379.67	118529	20916.9	606.591	345.985	970.574	85.72
0.3	0.5	440789	102.46	139469	106202	33267	0.419742	0.0692574	2303.98	3379.08	118549	20920.4	606.691	345.791	970.277	85.72
0.3	0.5	440866	102.47	139492	106236	33256.2	0.419642	0.0692409	2302.69	3378.5	118568	20923.8	606.791	345.597	969.98	85.72
0.3	0.5	440942	102.48	139515	106270	33245.4	0.419542	0.0692245	2301.4	3377.91	118588	20927.3	606.891	345.404	969.683	85.72
0.3	0.5	441019	102.49	139538	106304	33234.7	0.419443	0.069208	2300.11	3377.32	118607	20930.7	606.991	345.21	969.385	85.72
0.3	0.5	441096	102.5	139561	106337	33223.9	0.419343	0.0691916	2298.81	3376.74	118627	20934.2	607.091	345.016	969.087	85.72
0.3	0.5	441173	102.51	139584	106371	33213.1	0.419243	0.0691751	2297.52	3376.15	118647	20937.6	607.191	344.822	968.789	85.72
0.3	0.5	441249	102.52	139607	106405	33202.3	0.419143	0.0691587	2296.23	3375.56	118666	20941.1	607.291	344.628	968.491	85.72
0.3	0.5	441326	102.53	139630	106439	33191.5	0.419044	0.0691422	2294.94	3374.97	118686	20944.5	607.391	344.435	968.193	85.72
0.3	0.5	441403	102.54	139653	106472	33180.7	0.418944	0.0691258	2293.65	3374.38	118705	20948	607.491	344.241	967.894	85.72
0.3	0.5	441479	102.55	139676	106506	33169.9	0.418845	0.0691093	2292.35	3373.78	118725	20951.4	607.591	344.047	967.595	85.72
0.3	0.5	441556	102.56	139699	106540	33159.1	0.418745	0.0690929	2291.06	3373.19	118744	20954.8	607.691	343.853	967.296	85.72
0.3	0.5	441633	102.57	139722	106574	33148.3	0.418645	0.0690765	2289.77	3372.59	118764	20958.3	607.79	343.659	966.996	85.72
0.3	0.5	441710	102.58	139745	106607	33137.5	0.418546	0.06906	2288.48	3372	118783	20961.7	607.89	343.465	966.697	85.72
0.3	0.5	441786	102.59	139768	106641	33126.6	0.418446	0.0690436	2287.18	3371.4	118803	20965.1	607.989	343.271	966.397	85.72
0.3	0.5	441863	102.6	139791	106675	33115.8	0.418346	0.0690272	2285.89	3370.8	118822	20968.6	608.089	343.077	966.097	85.72
0.3	0.5	441940	102.61	139813	106708	33105	0.418247	0.0690107	2284.6	3370.21	118841	20972	608.188	342.883	965.797	85.72
0.3	0.5	442016	102.62	139836	106742	33094.1	0.418147	0.0689943	2283.3	3369.61	118861	20975.4	608.288	342.69	965.496	85.72
0.3	0.5	442093	102.63	139859	106776	33083.2	0.418048	0.0689779	2282.01	3369.01	118880	20978.9	608.387	342.496	965.196	85.72
0.3	0.5	442170	102.64	139882	106810	33072.4	0.417948	0.0689615	2280.72	3368.41	118900	20982.3	608.486	342.302	964.895	85.72
0.3	0.5	442247	102.65	139905	106843	33061.5	0.417849	0.068945	2279.43	3367.8	118919	20985.7	608.585	342.108	964.594	85.72
0.3	0.5	442323	102.66	139927	106877	33050.6	0.417749	0.0689286	2278.13	3367.2	118938	20989.1	608.685	341.914	964.292	85.72
0.3	0.5	442400	102.67	139950	106911	33039.7	0.41765	0.0689122	2276.84	3366.6	118958	20992.5	608.784	341.72	963.991	85.72
0.3	0.5	442477	102.68	139973	106944	33028.8	0.41755	0.0688958	2275.55	3365.99	118977	20996	608.883	341.526	963.689	85.72
0.3	0.5	442553	102.69	139996	106978	33017.9	0.417451	0.0688794	2274.25	3365.39	118996	20999.4	608.982	341.332	963.387	85.72
0.3	0.5	442630	102.7	140019	107012	33007	0.417351	0.068863	2272.96	3364.78	119016	21002.8	609.081	341.138	963.085	85.72
0.3	0.5	442707	102.71	140041	107045	32996.1	0.417252	0.0688466	2271.67	3364.17	119035	21006.2	609.18	340.944	962.783	85.72
0.3	0.5	442784	102.72	140064	107079	32985.2	0.417152	0.0688302	2270.37	3363.56	119054	21009.6	609.278	340.75	962.48	85.72
0.3	0.5	442860	102.73	140087	107112	32974.2	0.417053	0.0688138	2269.08	3362.95	119074	21013	609.377	340.556	962.178	85.72
0.3	0.5	442937	102.74	140109	107146	32963.3	0.416954	0.0687973	2267.79	3362.34	119093	21016.4	609.476	340.362	961.875	85.72
0.3	0.5	443014	102.75	140132	107180	32952.3	0.416854	0.068781	2266.49	3361.73	119112	21019.8	609.574	340.168	961.571	85.72
0.3	0.5	443090	102.76	140155	107213	32941.4	0.416755	0.0687646	2265.2	3361.12	119132	21023.2	609.673	339.974	961.268	85.72
0.3	0.5	443167	102.77	140177	107247	32930.4	0.416656	0.0687482	2263.91	3360.5	119151	21026.6	609.772	339.78	960.964	85.72
0.3	0.5	443244	102.78	140200	107281	32919.5	0.416556	0.0687318	2262.61	3359.89	119170	21030	609.87	339.586	960.661	85.72
0.3	0.5	443321	102.79	140223	107314	32908.5	0.416457	0.0687154	2261.32	3359.27	119189	21033.4	609.968	339.392	960.357	85.72
0.3	0.5	443397	102.8	140245	107348	32897.5	0.416357	0.068699	2260.03	3358.66	119208	21036.8	610.067	339.198	960.052	85.72
0.3	0.5	443474	102.81	140268	107381	32886.5	0.416258	0.0686826	2258.73	3358.04	119228	21040.2	610.165	339.004	959.748	85.72
0.3	0.5	443551	102.82	140290	107415	32875.5	0.416159	0.0686662	2257.44	3357.42	119247	21043.6	610.263	338.81	959.443	85.72
0.3	0.5	443627	102.83	140313	107448	32864.5	0.41606	0.0686498	2256.14	3356.8	119266	21047	610.362	338.616	959.138	85.72
0.3	0.5	443704	102.84	140336	107482	32853.5	0.41596	0.0686335	2254.85	3356.18	119285	21050.3	610.46	338.422	958.833	85.72
0.3	0.5	443781	102.85	140358	107516	32842.5	0.415861	0.0686171	2253.56	3355.56	119304	21053.7	610.558	338.228	958.528	85.72
0.3	0.5	443858	102.86	140381	107549	32831.5	0.415762	0.0686007	2252.26	3354.94	119324	21057.1	610.656	338.034	958.222	85.72
0.3	0.5	443934	102.87	140403	107583	32820.5	0.415663	0.0685843	2250.97	3354.32	119343	21060.5	610.754	337.839	957.917	85.72
0.3	0.5	444011	102.88	140426	107616	32809.4	0.415563	0.068568	2249.68	3353.7	119362	21063.9	610.852	337.645	957.611	85.72
0.3	0.5	444088	102.89	140448	107650	32798.4	0.415464	0.0685516	2248.38	3353.07	119381	21067.2	610.95	337.451	957.305	85.72
0.3	0.5	444164	102.9	140471	107683	32787.3	0.415365	0.0685352	2247.09	3352.45	119400	21070.6	611.047	337.257	956.998	85.72
0.3	0.5	444241	102.91	140493	107717	32776.3	0.415266	0.0685189	2245.79	3351.82	119419	21074	611.145	337.063	956.692	85.72
0.3	0.5	444318	102.92	140516	107750	32765.2	0.415167	0.0685025	2244.5	3351.19	119438	21077.3	611.243	336.869	956.385	85.72
0.3	0.5	444395	102.93	140538	107784	32754.2	0.415067	0.0684861	2243.21	3350.56	119457	21080.7	611.341	336.675	956.078	85.72
0.3	0.5	444471	102.94	140560	107817	32743.1	0.414968	0.0684698	2241.91	3349.93	119476	21084.1	611.438	336.481	955.771	85.72
0.3	0.5	444548	102.95	140583	107851	32732	0.414869	0.0684534	2240.62	3349.3	119495	21087.4	611.536	336.287	955.464	85.72
0.3	0.5	444625	102.96	140605	107884	32720.9	0.41477	0.0684371	2239.32	3348.67	119515	21090.8	611.633	336.093	955.156	85.72
0.3	0.5	444701	102.97	140628	107918	32709.8	0.414671	0.0684207	2238.03	3348.04	119534	21094.2	611.73	335.899	954.848	85.72
0.3	0.5	444778	102.98	140650	107951	32698.7	0.414572	0.0684044	2236.74	3347.41	119553	21097.5	611.828	335.704	954.54	85.72
0.3	0.5	444855	102.99	140672	107985	32687.6	0.414473	0.068388	2235.44	3346.77	119572	21100.9	611.925	335.51	954.232	85.72
0.3	0.5	444932	103	140695	108018	32676.5	0.414374	0.0683717	2234.15	3346.14	119591	21104.2	612.022	335.316	953.924	85.72
0.3	0.5	445008	103.01	140717	108052	32665.4	0.414275	0.0683553	2232.85	3345.5	119610	21107.6	612.12	335.122	953.615	85.72
0.3	0.5	445085	103.02	140739	108085	32654.3	0.414176	0.068339	2231.56	3344.87	119629	21110.9	612.217	334.928	953.306	85.72
0.3	0.5	445162	103.03	140762	108119	32643.1	0.414077	0.0683226	2230.26	3344.23	119648	21114.3	612.314	334.734	952.997	85.72
0.3	0.5	445238	103.04	140784	108152	32632	0.413978	0.0683063	2228.97	3343.59	119666	21117.6	612.411	334.54	952.688	85.72
0.3	0.5	445315	103.05	140806	108186	32620.8	0.413879	0.06829	2227.68	3342.95	119685	21121	612.508	334.346	952.379	85.72
0.3	0.5	445392	103.06	140829	108219	32609.7	0.41378	0.0682736	2226.38	3342.31	119704	21124.3	612.605	334.151	952.069	85.72
0.3	0.5	445468	103.07	140851	108252	32598.5	0.413681	0.0682573	2225.09	3341.67	119723	21127.6	612.701	333.957	951.759	85.72
0.3	0.5	445545	103.08	140873	108286	32587.4	0.413582	0.068241	2223.79	3341.03	119742	21131	612.798	333.763	951.449	85.72
0.3	0.5	445622	103.09	140895	108319	32576.2	0.413483	0.0682246	2222.5	3340.39	119761	21134.3	612.895	333.569	951.139	85.72
0.3	0.5	445699	103.1	140918	108353	32565	0.413384	0.0682083	2221.2	3339.74	119780	21137.6	612.992	333.375	950.829	85.72
0.3	0.5	445775	103.11	140940	108386	32553.8	0.413285	0.068192	2219.91	3339.1	119799	21141	613.088	333.181	950.518	85.72
0.3	0.5	445852	103.12	140962	108419	32542.6	0.413186	0.0681757	2218.62	3338.45	119818	21144.3	613.185	332.987	950.207	85.72
0.3	0.5	445929	103.13	140984	108453	32531.4	0.413087	0.0681594	2217.32	3337.81	119837	21147.6	613.281	332.792	949.896	85.72
0.3	0.5	446005	103.14	141006	108486	32520.2	0.412988	0.068143	2216.03	3337.16	119855	21151	613.378	332.598	949.585	85.72
0.3	0.5	446082	103.15	141029	108520	32509	0.412889	0.0681267	2214.73	3336.51	119874	21154.3	613.474	332.404	949.274	85.72
0.3	0.5	446159	103.16	141051	108553	32497.8	0.41279	0.0681104	2213.44	3335.86	119893	21157.6	613.571	332.21	948.962	85.72
0.3	0.5	446236	103.17	141073	108586	32486.6	0.412692	0.0680941	2212.14	3335.21	119912	21160.9	613.667	332.016	948.65	85.72
0.3	0.5	446312	103.18	141095	108620	32475.3	0.412593	0.0680778	2210.85	3334.56	119931	21164.2	613.763	331.822	948.338	85.72
0.3	0.5	446389	103.19	141117	108653	32464.1	0.412494	0.0680615	2209.56	3333.91	119950	21167.6	613.859	331.628	948.026	85.72
0.3	0.5	446466	103.2	141139	108686	32452.9	0.412395	0.0680452	2208.26	3333.25	119968	21170.9	613.955	331.433	947.714	85.72
0.3	0.5	446542	103.21	141161	108720	32441.6	0.412296	0.0680289	2206.97	3332.6	119987	21174.2	614.051	331.239	947.401	85.72
0.3	0.5	446619	103.22	141183	108753	32430.4	0.412197	0.0680126	2205.67	3331.95	120006	21177.5	614.147	331.045	947.088	85.72
0.3	0.5	446696	103.23	141205	108786	32419.1	0.412099	0.0679963	2204.38	3331.29	120025	21180.8	614.243	330.851	946.775	85.72
0.3	0.5	446773	103.24	141227	108820	32407.8	0.412	0.06798	2203.08	3330.63	120043	21184.1	614.339	330.657	946.462	85.72
0.3	0.5	446849	103.25	141249	108853	32396.6	0.411901	0.0679637	2201.79	3329.98	120062	21187.4	614.435	330.463	946.149	85.72
0.3	0.5	446926	103.26	141271	108886	32385.3	0.411803	0.0679474	2200.5	3329.32	120081	21190.7	614.531	330.268	945.835	85.72
0.3	0.5	447003	103.27	141293	108919	32374	0.411704	0.0679311	2199.2	3328.66	120099	21194	614.627	330.074	945.521	85.72
0.3	0.5	447079	103.28	141315	108953	32362.7	0.411605	0.0679148	2197.91	3328	120118	21197.3	614.722	329.88	945.207	85.72
0.3	0.5	447156	103.29	141337	108986	32351.4	0.411506	0.0678986	2196.61	3327.34	120137	21200.6	614.818	329.686	944.893	85.72
0.3	0.5	447233	103.3	141359	109019	32340.1	0.411408	0.0678823	2195.32	3326.67	120156	21203.9	614.913	329.492	944.579	85.72
0.3	0.5	447310	103.31	141381	109053	32328.8	0.411309	0.067866	2194.02	3326.01	120174	21207.2	615.009	329.298	944.264	85.72
0.3	0.5	447386	103.32	141403	109086	32317.4	0.41121	0.0678497	2192.73	3325.35	120193	21210.5	615.104	329.104	943.949	85.72
0.3	0.5	447463	103.33	141425	109119	32306.1	0.411112	0.0678334	2191.44	3324.68	120211	21213.8	615.2	328.909	943.634	85.72
0.3	0.5	447540	103.34	141447	109152	32294.8	0.411013	0.0678172	2190.14	3324.02	120230	21217.1	615.295	328.715	943.319	85.72
0.3	0.5	447616	103.35	141469	109186	32283.5	0.410915	0.0678009	2188.85	3323.35	120249	21220.4	615.39	328.521	943.004	85.72
0.3	0.5	447693	103.36	141491	109219	32272.1	0.410816	0.0677846	2187.55	3322.68	120267	21223.6	615.486	328.327	942.688	85.72
0.3	0.5	447770	103.37	141513	109252	32260.8	0.410717	0.0677684	2186.26	3322.01	120286	21226.9	615.581	328.133	942.372	85.72
0.3	0.5	447847	103.38	141535	109285	32249.4	0.410619	0.0677521	2184.96	3321.34	120304	21230.2	615.676	327.939	942.057	85.72
0.3	0.5	447923	103.39	141557	109318	32238	0.41052	0.0677358	2183.67	3320.67	120323	21233.5	615.771	327.745	941.74	85.72
0.3	0.5	448000	103.4	141578	109352	32226.7	0.410422	0.0677196	2182.38	3320	120342	21236.8	615.866	327.55	941.424	85.72
0.3	0.5	448077	103.41	141600	109385	32215.3	0.410323	0.0677033	2181.08	3319.33	120360	21240	615.961	327.356	941.107	85.72
0.3	0.5	448153	103.42	141622	109418	32203.9	0.410225	0.0676871	2179.79	3318.66	120379	21243.3	616.056	327.162	940.791	85.72
0.3	0.5	448230	103.43	141644	109451	32192.5	0.410126	0.0676708	2178.49	3317.98	120397	21246.6	616.151	326.968	940.474	85.72
0.3	0.5	448307	103.44	141666	109484	32181.1	0.410028	0.0676545	2177.2	3317.31	120416	21249.8	616.245	326.774	940.157	85.72
0.3	0.5	448384	103.45	141687	109518	32169.7	0.409929	0.0676383	2175.91	3316.63	120434	21253.1	616.34	326.58	939.839	85.72
0.3	0.5	448460	103.46	141709	109551	32158.3	0.409831	0.0676221	2174.61	3315.96	120453	21256.4	616.435	326.386	939.522	85.72
0.3	0.5	448537	103.47	141731	109584	32146.9	0.409732	0.0676058	2173.32	3315.28	120471	21259.6	616.529	326.192	939.204	85.72
0.3	0.5	448614	103.48	141753	109617	32135.5	0.409634	0.0675896	2172.02	3314.6	120490	21262.9	616.624	325.998	938.886	85.72
0.3	0.5	448690	103.49	141774	109650	32124.1	0.409535	0.0675733	2170.73	3313.92	120508	21266.1	616.718	325.803	938.568	85.72
0.3	0.5	448767	103.5	141796	109683	32112.6	0.409437	0.0675571	2169.43	3313.24	120527	21269.4	616.813	325.609	938.25	85.72
0.3	0.5	448844	103.51	141818	109717	32101.2	0.409338	0.0675408	2168.14	3312.56	120545	21272.7	616.907	325.415	937.932	85.72
0.3	0.5	448921	103.52	141839	109750	32089.7	0.40924	0.0675246	2166.85	3311.88	120563	21275.9	617.001	325.221	937.613	85.72
0.3	0.5	448997	103.53	141861	109783	32078.3	0.409142	0.0675084	2165.55	3311.2	120582	21279.2	617.096	325.027	937.294	85.72
0.3	0.5	449074	103.54	141883	109816	32066.8	0.409043	0.0674921	2164.26	3310.51	120600	21282.4	617.19	324.833	936.975	85.72
0.3	0.5	449151	103.55	141904	109849	32055.4	0.408945	0.0674759	2162.97	3309.83	120619	21285.7	617.284	324.639	936.656	85.72
0.3	0.5	449227	103.56	141926	109882	32043.9	0.408847	0.0674597	2161.67	3309.14	120637	21288.9	617.378	324.445	936.336	85.72
0.3	0.5	449304	103.57	141948	109915	32032.4	0.408748	0.0674435	2160.38	3308.46	120655	21292.1	617.472	324.251	936.017	85.72
0.3	0.5	449381	103.58	141969	109948	32020.9	0.40865	0.0674272	2159.08	3307.77	120674	21295.4	617.566	324.057	935.697	85.72
0.3	0.5	449458	103.59	141991	109981	32009.5	0.408552	0.067411	2157.79	3307.08	120692	21298.6	617.66	323.863	935.377	85.72
0.3	0.5	449534	103.6	142012	110014	31998	0.408453	0.0673948	2156.5	3306.39	120711	21301.9	617.754	323.669	935.057	85.72
0.3	0.5	449611	103.61	142034	110047	31986.5	0.408355	0.0673786	2155.2	3305.7	120729	21305.1	617.848	323.475	934.736	85.72
0.3	0.5	449688	103.62	142055	110081	31975	0.408257	0.0673624	2153.91	3305.01	120747	21308.3	617.941	323.28	934.416	85.72
0.3	0.5	449764	103.63	142077	110114	31963.5	0.408159	0.0673462	2152.62	3304.32	120765	21311.6	618.035	323.086	934.095	85.72
0.3	0.5	449841	103.64	142099	110147	31951.9	0.40806	0.06733	2151.32	3303.63	120784	21314.8	618.129	322.892	933.774	85.72
0.3	0.5	449918	103.65	142120	110180	31940.4	0.407962	0.0673137	2150.03	3302.94	120802	21318	618.222	322.698	933.453	85.72
0.3	0.5	449995	103.66	142142	110213	31928.9	0.407864	0.0672975	2148.74	3302.24	120820	21321.2	618.316	322.504	933.132	85.72
0.3	0.5	450071	103.67	142163	110246	31917.3	0.407766	0.0672813	2147.44	3301.55	120839	21324.5	618.409	322.31	932.81	85.72
0.3	0.5	450148	103.68	142185	110279	31905.8	0.407668	0.0672651	2146.15	3300.85	120857	21327.7	618.503	322.116	932.489	85.72
0.3	0.5	450225	103.69	142206	110312	31894.3	0.407569	0.0672489	2144.86	3300.15	120875	21330.9	618.596	321.922	932.167	85.72
0.3	0.5	450301	103.7	142227	110345	31882.7	0.407471	0.0672327	2143.56	3299.45	120893	21334.1	618.689	321.728	931.845	85.72
0.3	0.5	450378	103.71	142249	110378	31871.1	0.407373	0.0672166	2142.27	3298.76	120912	21337.3	618.783	321.534	931.522	85.72
0.3	0.5	450455	103.72	142270	110411	31859.6	0.407275	0.0672004	2140.98	3298.06	120930	21340.5	618.876	321.34	931.2	85.72
0.3	0.5	450532	103.73	142292	110444	31848	0.407177	0.0671842	2139.68	3297.36	120948	21343.8	618.969	321.146	930.877	85.72
0.3	0.5	450608	103.74	142313	110477	31836.4	0.407079	0.067168	2138.39	3296.65	120966	21347	619.062	320.952	930.555	85.72
0.3	0.5	450685	103.75	142334	110510	31824.9	0.406981	0.0671518	2137.1	3295.95	120984	21350.2	619.155	320.758	930.232	85.72
0.3	0.5	450762	103.76	142356	110543	31813.3	0.406882	0.0671356	2135.8	3295.25	121002	21353.4	619.248	320.564	929.908	85.72
0.3	0.5	450838	103.77	142377	110576	31801.7	0.406784	0.0671194	2134.51	3294.55	121021	21356.6	619.341	320.37	929.585	85.72
0.3	0.5	450915	103.78	142399	110609	31790.1	0.406686	0.0671032	2133.22	3293.84	121039	21359.8	619.434	320.176	929.262	85.72
0.3	0.5	450992	103.79	142420	110641	31778.5	0.406588	0.0670871	2131.92	3293.13	121057	21363	619.527	319.983	928.938	85.72
0.3	0.5	451068	103.8	142441	110674	31766.8	0.40649	0.0670709	2130.63	3292.43	121075	21366.2	619.619	319.789	928.614	85.72
0.3	0.5	451145	103.81	142463	110707	31755.2	0.406392	0.0670547	2129.34	3291.72	121093	21369.4	619.712	319.595	928.29	85.72
0.3	0.5	451222	103.82	142484	110740	31743.6	0.406294	0.0670386	2128.05	3291.01	121111	21372.6	619.805	319.401	927.966	85.72
0.3	0.5	451299	103.83	142505	110773	31732	0.406196	0.0670224	2126.75	3290.3	121129	21375.8	619.897	319.207	927.641	85.72
0.3	0.5	451375	103.84	142526	110806	31720.3	0.406098	0.0670062	2125.46	3289.59	121147	21379	619.99	319.013	927.317	85.72
0.3	0.5	451452	103.85	142548	110839	31708.7	0.406	0.0669901	2124.17	3288.88	121165	21382.1	620.082	318.819	926.992	85.72
0.3	0.5	451529	103.86	142569	110872	31697.1	0.405902	0.0669739	2122.88	3288.17	121184	21385.3	620.175	318.625	926.667	85.72
0.3	0.5	451605	103.87	142590	110905	31685.4	0.405804	0.0669577	2121.58	3287.46	121202	21388.5	620.267	318.431	926.342	85.72
0.3	0.5	451682	103.88	142611	110938	31673.7	0.405706	0.0669416	2120.29	3286.74	121220	21391.7	620.359	318.237	926.016	85.72
0.3	0.5	451759	103.89	142633	110970	31662.1	0.405609	0.0669254	2119	3286.03	121238	21394.9	620.451	318.044	925.691	85.72
0.3	0.5	451836	103.9	142654	111003	31650.4	0.405511	0.0669093	2117.71	3285.31	121256	21398.1	620.544	317.85	925.365	85.72
0.3	0.5	451912	103.91	142675	111036	31638.7	0.405413	0.0668931	2116.41	3284.6	121274	21401.2	620.636	317.656	925.039	85.72
0.3	0.5	451989	103.92	142696	111069	31627	0.405315	0.066877	2115.12	3283.88	121292	21404.4	620.728	317.462	924.713	85.72
0.3	0.5	452066	103.93	142717	111102	31615.4	0.405217	0.0668608	2113.83	3283.16	121310	21407.6	620.82	317.268	924.387	85.72
0.3	0.5	452142	103.94	142738	111135	31603.7	0.405119	0.0668447	2112.54	3282.44	121328	21410.7	620.912	317.074	924.06	85.72
0.3	0.5	452219	103.95	142759	111167	31592	0.405021	0.0668285	2111.24	3281.72	121346	21413.9	621.004	316.881	923.734	85.72
0.3	0.5	452296	103.96	142781	111200	31580.3	0.404924	0.0668124	2109.95	3281	121363	21417.1	621.095	316.687	923.407	85.72
0.3	0.5	452373	103.97	142802	111233	31568.6	0.404826	0.0667962	2108.66	3280.28	121381	21420.3	621.187	316.493	923.08	85.72
0.3	0.5	452449	103.98	142823	111266	31556.8	0.404728	0.0667801	2107.37	3279.56	121399	21423.4	621.279	316.299	922.753	85.72
0.3	0.5	452526	103.99	142844	111299	31545.1	0.40463	0.066764	2106.08	3278.84	121417	21426.6	621.371	316.105	922.425	85.72
0.3	0.5	452603	104	142865	111332	31533.4	0.404532	0.0667478	2104.79	3278.11	121435	21429.7	621.462	315.912	922.098	85.72
0.3	0.5	452679	104.01	142886	111364	31521.7	0.404435	0.0667317	2103.49	3277.39	121453	21432.9	621.554	315.718	921.77	85.72
0.3	0.5	452756	104.02	142907	111397	31509.9	0.404337	0.0667156	2102.2	3276.66	121471	21436	621.645	315.524	921.442	85.72
0.3	0.5	452833	104.03	142928	111430	31498.2	0.404239	0.0666995	2100.91	3275.93	121489	21439.2	621.737	315.33	921.114	85.72
0.3	0.5	452910	104.04	142949	111463	31486.4	0.404141	0.0666833	2099.62	3275.21	121507	21442.4	621.828	315.137	920.786	85.72
0.3	0.5	452986	104.05	142970	111495	31474.7	0.404044	0.0666672	2098.33	3274.48	121525	21445.5	621.92	314.943	920.458	85.72
0.3	0.5	453063	104.06	142991	111528	31462.9	0.403946	0.0666511	2097.04	3273.75	121542	21448.6	622.011	314.749	920.129	85.72
0.3	0.5	453140	104.07	143012	111561	31451.1	0.403848	0.066635	2095.75	3273.02	121560	21451.8	622.102	314.556	919.8	85.72
0.3	0.5	453216	104.08	143033	111594	31439.4	0.403751	0.0666189	2094.45	3272.29	121578	21454.9	622.193	314.362	919.471	85.72
0.3	0.5	453293	104.09	143054	111626	31427.6	0.403653	0.0666027	2093.16	3271.56	121596	21458.1	622.284	314.168	919.142	85.72
0.3	0.5	453370	104.1	143075	111659	31415.8	0.403555	0.0665866	2091.87	3270.82	121614	21461.2	622.375	313.975	918.813	85.72
0.3	0.5	453447	104.11	143096	111692	31404	0.403458	0.0665705	2090.58	3270.09	121631	21464.4	622.466	313.781	918.483	85.72
0.3	0.5	453523	104.12	143117	111724	31392.2	0.40336	0.0665544	2089.29	3269.36	121649	21467.5	622.557	313.587	918.154	85.72
0.3	0.5	453600	104.13	143138	111757	31380.4	0.403262	0.0665383	2088	3268.62	121667	21470.6	622.648	313.394	917.824	85.72
0.3	0.5	453677	104.14	143158	111790	31368.6	0.403165	0.0665222	2086.71	3267.88	121685	21473.8	622.739	313.2	917.494	85.72
0.3	0.5	453753	104.15	143179	111822	31356.8	0.403067	0.0665061	2085.42	3267.15	121702	21476.9	622.83	313.006	917.164	85.72
0.3	0.5	453830	104.16	143200	111855	31345	0.40297	0.06649	2084.13	3266.41	121720	21480	622.92	312.813	916.833	85.72
0.3	0.5	453907	104.17	143221	111888	31333.2	0.402872	0.0664739	2082.84	3265.67	121738	21483.1	623.011	312.619	916.503	85.72
0.3	0.5	453984	104.18	143242	111920	31321.3	0.402775	0.0664578	2081.55	3264.93	121756	21486.3	623.102	312.426	916.172	85.72
0.3	0.5	454060	104.19	143263	111953	31309.5	0.402677	0.0664417	2080.26	3264.19	121773	21489.4	623.192	312.232	915.841	85.72
0.3	0.5	454137	104.2	143283	111986	31297.7	0.40258	0.0664256	2078.97	3263.45	121791	21492.5	623.283	312.039	915.51	85.72
0.3	0.5	454214	104.21	143304	112018	31285.8	0.402482	0.0664095	2077.68	3262.71	121809	21495.6	623.373	311.845	915.179	85.72
0.3	0.5	454290	104.22	143325	112051	31274	0.402385	0.0663935	2076.39	3261.96	121826	21498.7	623.464	311.652	914.848	85.72
0.3	0.5	454367	104.23	143346	112084	31262.1	0.402287	0.0663774	2075.1	3261.22	121844	21501.9	623.554	311.458	914.516	85.72
0.3	0.5	454444	104.24	143366	112116	31250.2	0.40219	0.0663613	2073.81	3260.48	121862	21505	623.644	311.265	914.185	85.72
0.3	0.5	454521	104.25	143387	112149	31238.4	0.402092	0.0663452	2072.52	3259.73	121879	21508.1	623.734	311.071	913.853	85.72
0.3	0.5	454597	104.26	143408	112181	31226.5	0.401995	0.0663291	2071.23	3258.98	121897	21511.2	623.825	310.878	913.521	85.72
0.3	0.5	454674	104.27	143429	112214	31214.6	0.401897	0.0663131	2069.94	3258.24	121914	21514.3	623.915	310.684	913.188	85.72
0.3	0.5	454751	104.28	143449	112247	31202.7	0.4018	0.066297	2068.65	3257.49	121932	21517.4	624.005	310.491	912.856	85.72
0.3	0.5	454827	104.29	143470	112279	31190.9	0.401703	0.0662809	2067.36	3256.74	121950	21520.5	624.095	310.297	912.523	85.72
0.3	0.5	454904	104.3	143491	112312	31179	0.401605	0.0662649	2066.07	3255.99	121967	21523.6	624.185	310.104	912.191	85.72
0.3	0.5	454981	104.31	143511	112344	31167.1	0.401508	0.0662488	2064.78	3255.24	121985	21526.7	624.274	309.91	911.858	85.72
0.3	0.5	455058	104.32	143532	112377	31155.2	0.40141	0.0662327	2063.49	3254.49	122002	21529.8	624.364	309.717	911.525	85.72
0.3	0.5	455134	104.33	143553	112409	31143.2	0.401313	0.0662167	2062.2	3253.74	122020	21532.9	624.454	309.524	911.191	85.72
0.3	0.5	455211	104.34	143573	112442	31131.3	0.401216	0.0662006	2060.91	3252.98	122037	21536	624.544	309.33	910.858	85.72
0.3	0.5	455288	104.35	143594	112474	31119.4	0.401118	0.0661845	2059.62	3252.23	122055	21539.1	624.633	309.137	910.524	85.72
0.3	0.5	455364	104.36	143614	112507	31107.5	0.401021	0.0661685	2058.34	3251.47	122072	21542.2	624.723	308.944	910.191	85.72
0.3	0.5	455441	104.37	143635	112540	31095.6	0.400924	0.0661524	2057.05	3250.72	122090	21545.3	624.813	308.75	909.857	85.72
0.3	0.5	455518	104.38	143656	112572	31083.6	0.400827	0.0661364	2055.76	3249.96	122107	21548.3	624.902	308.557	909.523	85.72
0.3	0.5	455595	104.39	143676	112605	31071.7	0.400729	0.0661203	2054.47	3249.2	122125	21551.4	624.991	308.364	909.188	85.72
0.3	0.5	455671	104.4	143697	112637	31059.7	0.400632	0.0661043	2053.18	3248.45	122142	21554.5	625.081	308.17	908.854	85.72
0.3	0.5	455748	104.41	143717	112669	31047.8	0.400535	0.0660882	2051.89	3247.69	122160	21557.6	625.17	307.977	908.519	85.72
0.3	0.5	455825	104.42	143738	112702	31035.8	0.400438	0.0660722	2050.6	3246.93	122177	21560.7	625.259	307.784	908.184	85.72
0.3	0.5	455901	104.43	143758	112734	31023.9	0.40034	0.0660562	2049.32	3246.17	122195	21563.7	625.349	307.591	907.849	85.72
0.3	0.5	455978	104.44	143779	112767	31011.9	0.400243	0.0660401	2048.03	3245.41	122212	21566.8	625.438	307.397	907.514	85.72
0.3	0.5	456055	104.45	143799	112799	30999.9	0.400146	0.0660241	2046.74	3244.64	122229	21569.9	625.527	307.204	907.179	85.72
0.3	0.5	456132	104.46	143820	112832	30987.9	0.400049	0.066008	2045.45	3243.88	122247	21573	625.616	307.011	906.844	85.72
0.3	0.5	456208	104.47	143840	112864	30976	0.399952	0.065992	2044.17	3243.12	122264	21576	625.705	306.818	906.508	85.72
0.3	0.5	456285	104.48	143861	112897	30964	0.399854	0.065976	2042.88	3242.35	122282	21579.1	625.794	306.625	906.172	85.72
0.3	0.5	456362	104.49	143881	112929	30952	0.399757	0.06596	2041.59	3241.59	122299	21582.2	625.883	306.432	905.836	85.72
0.3	0.5	456438	104.5	143901	112962	30940	0.39966	0.0659439	2040.3	3240.82	122316	21585.2	625.971	306.239	905.5	85.72
0.3	0.5	456515	104.51	143922	112994	30928	0.399563	0.0659279	2039.02	3240.05	122334	21588.3	626.06	306.045	905.164	85.72
0.3	0.5	456592	104.52	143942	113026	30916	0.399466	0.0659119	2037.73	3239.28	122351	21591.3	626.149	305.852	904.828	85.72
0.3	0.5	456668	104.53	143963	113059	30903.9	0.399369	0.0658959	2036.44	3238.51	122368	21594.4	626.238	305.659	904.491	85.72
0.3	0.5	456745	104.54	143983	113091	30891.9	0.399272	0.0658798	2035.15	3237.74	122386	21597.5	626.326	305.466	904.154	85.72
0.3	0.5	456822	104.55	144003	113123	30879.9	0.399175	0.0658638	2033.87	3236.97	122403	21600.5	626.415	305.273	903.817	85.72
0.3	0.5	456899	104.56	144024	113156	30867.9	0.399078	0.0658478	2032.58	3236.2	122420	21603.6	626.503	305.08	903.48	85.72
0.3	0.5	456975	104.57	144044	113188	30855.8	0.398981	0.0658318	2031.29	3235.43	122437	21606.6	626.592	304.887	903.143	85.72
0.3	0.5	457052	104.58	144064	113221	30843.8	0.398884	0.0658158	2030.01	3234.66	122455	21609.7	626.68	304.694	902.805	85.72
0.3	0.5	457129	104.59	144085	113253	30831.7	0.398787	0.0657998	2028.72	3233.88	122472	21612.7	626.768	304.501	902.468	85.72
0.3	0.5	457205	104.6	144105	113285	30819.7	0.39869	0.0657838	2027.44	3233.11	122489	21615.7	626.856	304.308	902.13	85.72
0.3	0.5	457282	104.61	144125	113318	30807.6	0.398593	0.0657678	2026.15	3232.33	122506	21618.8	626.945	304.115	901.792	85.72
0.3	0.5	457359	104.62	144145	113350	30795.6	0.398496	0.0657518	2024.86	3231.55	122524	21621.8	627.033	303.922	901.454	85.72
0.3	0.5	457436	104.63	144166	113382	30783.5	0.398399	0.0657358	2023.58	3230.78	122541	21624.9	627.121	303.729	901.116	85.72
0.3	0.5	457512	104.64	144186	113415	30771.4	0.398302	0.0657198	2022.29	3230	122558	21627.9	627.209	303.537	900.778	85.72
0.3	0.5	457589	104.65	144206	113447	30759.3	0.398205	0.0657038	2021.01	3229.22	122575	21630.9	627.297	303.344	900.439	85.72
0.3	0.5	457666	104.66	144226	113479	30747.3	0.398108	0.0656878	2019.72	3228.44	122592	21634	627.385	303.151	900.1	85.72
0.3	0.5	457742	104.67	144247	113511	30735.2	0.398011	0.0656718	2018.43	3227.66	122610	21637	627.473	302.958	899.761	85.72
0.3	0.5	457819	104.68	144267	113544	30723.1	0.397914	0.0656558	2017.15	3226.88	122627	21640	627.56	302.765	899.422	85.72
0.3	0.5	457896	104.69	144287	113576	30711	0.397817	0.0656398	2015.86	3226.1	122644	21643	627.648	302.572	899.083	85.72
0.3	0.5	457973	104.7	144307	113608	30698.9	0.39772	0.0656239	2014.58	3225.31	122661	21646.1	627.736	302.38	898.744	85.72
0.3	0.5	458049	104.71	144327	113640	30686.8	0.397623	0.0656079	2013.29	3224.53	122678	21649.1	627.823	302.187	898.404	85.72
0.3	0.5	458126	104.72	144347	113673	30674.7	0.397527	0.0655919	2012.01	3223.74	122695	21652.1	627.911	301.994	898.065	85.72
0.3	0.5	458203	104.73	144367	113705	30662.5	0.39743	0.0655759	2010.72	3222.96	122712	21655.1	627.999	301.801	897.725	85.72
0.3	0.5	458279	104.74	144388	113737	30650.4	0.397333	0.0655599	2009.44	3222.17	122729	21658.1	628.086	301.609	897.385	85.72
0.3	0.5	458356	104.75	144408	113769	30638.3	0.397236	0.065544	2008.16	3221.38	122747	21661.2	628.173	301.416	897.045	85.72
0.3	0.5	458433	104.76	144428	113802	30626.2	0.397139	0.065528	2006.87	3220.6	122764	21664.2	628.261	301.223	896.704	85.72
0.3	0.5	458510	104.77	144448	113834	30614	0.397043	0.065512	2005.59	3219.81	122781	21667.2	628.348	301.031	896.364	85.72
0.3	0.5	458586	104.78	144468	113866	30601.9	0.396946	0.0654961	2004.3	3219.02	122798	21670.2	628.435	300.838	896.023	85.72
0.3	0.5	458663	104.79	144488	113898	30589.7	0.396849	0.0654801	2003.02	3218.23	122815	21673.2	628.523	300.645	895.683	85.72
0.3	0.5	458740	104.8	144508	113930	30577.6	0.396752	0.0654641	2001.74	3217.44	122832	21676.2	628.61	300.453	895.342	85.72
0.3	0.5	458816	104.81	144528	113963	30565.4	0.396656	0.0654482	2000.45	3216.64	122849	21679.2	628.697	300.26	895.001	85.72
0.3	0.5	458893	104.82	144548	113995	30553.3	0.396559	0.0654322	1999.17	3215.85	122866	21682.2	628.784	300.068	894.659	85.72
0.3	0.5	458970	104.83	144568	114027	30541.1	0.396462	0.0654163	1997.88	3215.06	122883	21685.2	628.871	299.875	894.318	85.72
0.3	0.5	459047	104.84	144588	114059	30528.9	0.396365	0.0654003	1996.6	3214.26	122900	21688.2	628.958	299.683	893.976	85.72
0.3	0.5	459123	104.85	144608	114091	30516.8	0.396269	0.0653843	1995.32	3213.47	122917	21691.2	629.045	299.49	893.635	85.72
0.3	0.5	459200	104.86	144628	114123	30504.6	0.396172	0.0653684	1994.04	3212.67	122934	21694.2	629.131	299.298	893.293	85.72
0.3	0.5	459277	104.87	144648	114155	30492.4	0.396075	0.0653525	1992.75	3211.87	122951	21697.2	629.218	299.105	892.951	85.72
0.3	0.5	459353	104.88	144668	114188	30480.2	0.395979	0.0653365	1991.47	3211.08	122968	21700.2	629.305	298.913	892.609	85.72
0.3	0.5	459430	104.89	144688	114220	30468	0.395882	0.0653206	1990.19	3210.28	122985	21703.2	629.391	298.72	892.266	85.72
0.3	0.5	459507	104.9	144708	114252	30455.8	0.395786	0.0653046	1988.9	3209.48	123001	21706.1	629.478	298.528	891.924	85.72
0.3	0.5	459584	104.91	144727	114284	30443.6	0.395689	0.0652887	1987.62	3208.68	123018	21709.1	629.564	298.336	891.581	85.72
0.3	0.5	459660	104.92	144747	114316	30431.4	0.395592	0.0652727	1986.34	3207.88	123035	21712.1	629.651	298.143	891.238	85.72
0.3	0.5	459737	104.93	144767	114348	30419.2	0.395496	0.0652568	1985.06	3207.08	123052	21715.1	629.737	297.951	890.895	85.72
0.3	0.5	459814	104.94	144787	114380	30406.9	0.395399	0.0652409	1983.78	3206.27	123069	21718.1	629.824	297.759	890.552	85.72
0.3	0.5	459890	104.95	144807	114412	30394.7	0.395303	0.0652249	1982.49	3205.47	123086	21721	629.91	297.566	890.209	85.72
0.3	0.5	459967	104.96	144827	114444	30382.5	0.395206	0.065209	1981.21	3204.66	123103	21724	629.996	297.374	889.866	85.72
0.3	0.5	460044	104.97	144847	114476	30370.3	0.39511	0.0651931	1979.93	3203.86	123120	21727	630.082	297.182	889.522	85.72
0.3	0.5	460121	104.98	144866	114508	30358	0.395013	0.0651772	1978.65	3203.05	123136	21729.9	630.169	296.99	889.178	85.72
0.3	0.5	460197	104.99	144886	114540	30345.8	0.394917	0.0651612	1977.37	3202.25	123153	21732.9	630.255	296.797	888.834	85.72
0.3	0.5	460274	105	144906	114572	30333.5	0.39482	0.0651453	1976.09	3201.44	123170	21735.9	630.341	296.605	888.49	85.72
0.3	0.5	460351	105.01	144926	114604	30321.3	0.394724	0.0651294	1974.81	3200.63	123187	21738.8	630.427	296.413	888.146	85.72
0.3	0.5	460427	105.02	144945	114636	30309	0.394627	0.0651135	1973.53	3199.82	123204	21741.8	630.512	296.221	887.802	85.72
0.3	0.5	460504	105.03	144965	114668	30296.8	0.394531	0.0650976	1972.25	3199.01	123220	21744.8	630.598	296.029	887.457	85.72
0.3	0.5	460581	105.04	144985	114700	30284.5	0.394434	0.0650817	1970.96	3198.2	123237	21747.7	630.684	295.837	887.113	85.72
0.3	0.5	460658	105.05	145005	114732	30272.2	0.394338	0.0650658	1969.68	3197.39	123254	21750.7	630.77	295.645	886.768	85.72
0.3	0.5	460734	105.06	145024	114764	30259.9	0.394241	0.0650498	1968.4	3196.58	123271	21753.6	630.856	295.453	886.423	85.72
0.3	0.5	460811	105.07	145044	114796	30247.7	0.394145	0.0650339	1967.12	3195.76	123287	21756.6	630.941	295.261	886.078	85.72
0.3	0.5	460888	105.08	145064	114828	30235.4	0.394049	0.065018	1965.84	3194.95	123304	21759.5	631.027	295.069	885.733	85.72
0.3	0.5	460964	105.09	145083	114860	30223.1	0.393952	0.0650021	1964.56	3194.14	123321	21762.5	631.112	294.877	885.388	85.72
0.3	0.5	461041	105.1	145103	114892	30210.8	0.393856	0.0649862	1963.28	3193.32	123337	21765.4	631.198	294.685	885.042	85.72
0.3	0.5	461118	105.11	145123	114924	30198.5	0.39376	0.0649703	1962.01	3192.5	123354	21768.4	631.283	294.493	884.696	85.72
0.3	0.5	461195	105.12	145142	114956	30186.2	0.393663	0.0649544	1960.73	3191.69	123371	21771.3	631.368	294.301	884.351	85.72
0.3	0.5	461271	105.13	145162	114988	30173.9	0.393567	0.0649386	1959.45	3190.87	123388	21774.3	631.454	294.109	884.005	85.72
0.3	0.5	461348	105.14	145181	115020	30161.5	0.393471	0.0649227	1958.17	3190.05	123404	21777.2	631.539	293.917	883.658	85.72
0.3	0.5	461425	105.15	145201	115052	30149.2	0.393374	0.0649068	1956.89	3189.23	123421	21780.1	631.624	293.725	883.312	85.72
0.3	0.5	461501	105.16	145221	115084	30136.9	0.393278	0.0648909	1955.61	3188.41	123437	21783.1	631.709	293.533	882.966	85.72
0.3	0.5	461578	105.17	145240	115115	30124.6	0.393182	0.064875	1954.33	3187.59	123454	21786	631.794	293.342	882.619	85.72
0.3	0.5	461655	105.18	145260	115147	30112.2	0.393086	0.0648591	1953.05	3186.77	123471	21788.9	631.879	293.15	882.273	85.72
0.3	0.5	461732	105.19	145279	115179	30099.9	0.392989	0.0648432	1951.78	3185.95	123487	21791.9	631.964	292.958	881.926	85.72
0.3	0.5	461808	105.2	145299	115211	30087.6	0.392893	0.0648274	1950.5	3185.12	123504	21794.8	632.049	292.766	881.579	85.72
0.3	0.5	461885	105.21	145318	115243	30075.2	0.392797	0.0648115	1949.22	3184.3	123520	21797.7	632.134	292.575	881.232	85.72
0.3	0.5	461962	105.22	145338	115275	30062.9	0.392701	0.0647956	1947.94	3183.47	123537	21800.6	632.219	292.383	880.884	85.72
0.3	0.5	462038	105.23	145357	115307	30050.5	0.392604	0.0647797	1946.66	3182.65	123554	21803.6	632.304	292.191	880.537	85.72
0.3	0.5	462115	105.24	145377	115338	30038.2	0.392508	0.0647639	1945.39	3181.82	123570	21806.5	632.388	292	880.189	85.72
0.3	0.5	462192	105.25	145396	115370	30025.8	0.392412	0.064748	1944.11	3180.99	123587	21809.4	632.473	291.808	879.842	85.72
0.3	0.5	462268	105.26	145416	115402	30013.4	0.392316	0.0647321	1942.83	3180.17	123603	21812.3	632.557	291.617	879.494	85.72
0.3	0.5	462345	105.27	145435	115434	30001	0.39222	0.0647163	1941.56	3179.34	123620	21815.2	632.642	291.425	879.146	85.72
0.3	0.5	462422	105.28	145454	115466	29988.7	0.392124	0.0647004	1940.28	3178.51	123636	21818.2	632.726	291.233	878.797	85.72
0.3	0.5	462499	105.29	145474	115497	29976.3	0.392028	0.0646846	1939	3177.68	123653	21821.1	632.811	291.042	878.449	85.72
0.3	0.5	462575	105.3	145493	115529	29963.9	0.391932	0.0646687	1937.73	3176.84	123669	21824	632.895	290.85	878.101	85.72
0.3	0.5	462652	105.31	145513	115561	29951.5	0.391835	0.0646528	1936.45	3176.01	123686	21826.9	632.979	290.659	877.752	85.72
0.3	0.5	462729	105.32	145532	115593	29939.1	0.391739	0.064637	1935.17	3175.18	123702	21829.8	633.064	290.468	877.403	85.72
0.3	0.5	462805	105.33	145551	115625	29926.7	0.391643	0.0646211	1933.9	3174.35	123719	21832.7	633.148	290.276	877.055	85.72
0.3	0.5	462882	105.34	145571	115656	29914.3	0.391547	0.0646053	1932.62	3173.51	123735	21835.6	633.232	290.085	876.706	85.72
0.3	0.5	462959	105.35	145590	115688	29901.9	0.391451	0.0645894	1931.35	3172.68	123751	21838.5	633.316	289.893	876.356	85.72
0.3	0.5	463036	105.36	145609	115720	29889.5	0.391355	0.0645736	1930.07	3171.84	123768	21841.4	633.4	289.702	876.007	85.72
0.3	0.5	463112	105.37	145629	115751	29877.1	0.391259	0.0645578	1928.8	3171	123784	21844.3	633.484	289.511	875.658	85.72
0.3	0.5	463189	105.38	145648	115783	29864.6	0.391163	0.0645419	1927.52	3170.17	123801	21847.2	633.568	289.32	875.308	85.72
0.3	0.5	463266	105.39	145667	115815	29852.2	0.391067	0.0645261	1926.25	3169.33	123817	21850.1	633.652	289.128	874.958	85.72
0.3	0.5	463342	105.4	145686	115847	29839.8	0.390971	0.0645102	1924.97	3168.49	123833	21853	633.736	288.937	874.608	85.72
0.3	0.5	463419	105.41	145706	115878	29827.4	0.390875	0.0644944	1923.7	3167.65	123850	21855.8	633.819	288.746	874.258	85.72
0.3	0.5	463496	105.42	145725	115910	29814.9	0.390779	0.0644786	1922.42	3166.81	123866	21858.7	633.903	288.555	873.908	85.72
0.3	0.5	463573	105.43	145744	115942	29802.5	0.390683	0.0644628	1921.15	3165.97	123882	21861.6	633.987	288.364	873.558	85.72
0.3	0.5	463649	105.44	145763	115973	29790	0.390587	0.0644469	1919.88	3165.13	123899	21864.5	634.07	288.172	873.208	85.72
0.3	0.5	463726	105.45	145782	116005	29777.6	0.390492	0.0644311	1918.6	3164.28	123915	21867.4	634.154	287.981	872.857	85.72
0.3	0.5	463803	105.46	145802	116037	29765.1	0.390396	0.0644153	1917.33	3163.44	123931	21870.2	634.237	287.79	872.506	85.72
0.3	0.5	463879	105.47	145821	116068	29752.7	0.3903	0.0643995	1916.05	3162.59	123948	21873.1	634.321	287.599	872.156	85.72
0.3	0.5	463956	105.48	145840	116100	29740.2	0.390204	0.0643836	1914.78	3161.75	123964	21876	634.404	287.408	871.805	85.72
0.3	0.5	464033	105.49	145859	116131	29727.7	0.390108	0.0643678	1913.51	3160.9	123980	21878.9	634.487	287.217	871.453	85.72
0.3	0.5	464110	105.5	145878	116163	29715.2	0.390012	0.064352	1912.24	3160.06	123997	21881.7	634.57	287.026	871.102	85.72
0.3	0.5	464186	105.51	145897	116195	29702.8	0.389916	0.0643362	1910.96	3159.21	124013	21884.6	634.654	286.835	870.751	85.72
0.3	0.5	464263	105.52	145916	116226	29690.3	0.38982	0.0643204	1909.69	3158.36	124029	21887.5	634.737	286.644	870.399	85.72
0.3	0.5	464340	105.53	145936	116258	29677.8	0.389725	0.0643046	1908.42	3157.51	124045	21890.3	634.82	286.454	870.048	85.72
0.3	0.5	464416	105.54	145955	116289	29665.3	0.389629	0.0642888	1907.15	3156.66	124061	21893.2	634.903	286.263	869.696	85.72
0.3	0.5	464493	105.55	145974	116321	29652.8	0.389533	0.064273	1905.87	3155.81	124078	21896.1	634.986	286.072	869.344	85.72
0.3	0.5	464570	105.56	145993	116352	29640.3	0.389437	0.0642572	1904.6	3154.96	124094	21898.9	635.069	285.881	868.992	85.72
0.3	0.5	464647	105.57	146012	116384	29627.8	0.389342	0.0642414	1903.33	3154.11	124110	21901.8	635.152	285.69	868.64	85.72
0.3	0.5	464723	105.58	146031	116416	29615.3	0.389246	0.0642256	1902.06	3153.25	124126	21904.6	635.234	285.5	868.287	85.72
0.3	0.5	464800	105.59	146050	116447	29602.8	0.38915	0.0642098	1900.79	3152.4	124142	21907.5	635.317	285.309	867.935	85.72
0.3	0.5	464877	105.6	146069	116479	29590.3	0.389054	0.064194	1899.52	3151.55	124159	21910.3	635.4	285.118	867.582	85.72
0.3	0.5	464953	105.61	146088	116510	29577.8	0.388959	0.0641782	1898.25	3150.69	124175	21913.2	635.482	284.928	867.229	85.72
0.3	0.5	465030	105.62	146107	116542	29565.2	0.388863	0.0641624	1896.98	3149.83	124191	21916	635.565	284.737	866.876	85.72
0.3	0.5	465107	105.63	146126	116573	29552.7	0.388767	0.0641466	1895.71	3148.98	124207	21918.9	635.648	284.546	866.523	85.72
0.3	0.5	465184	105.64	146145	116605	29540.2	0.388672	0.0641308	1894.44	3148.12	124223	21921.7	635.73	284.356	866.17	85.72
0.3	0.5	465260	105.65	146164	116636	29527.6	0.388576	0.064115	1893.17	3147.26	124239	21924.6	635.812	284.165	865.817	85.72
0.3	0.5	465337	105.66	146183	116668	29515.1	0.38848	0.0640993	1891.9	3146.4	124255	21927.4	635.895	283.975	865.464	85.72
0.3	0.5	465414	105.67	146202	116699	29502.5	0.388385	0.0640835	1890.63	3145.54	124271	21930.2	635.977	283.784	865.11	85.72
0.3	0.5	465490	105.68	146221	116731	29490	0.388289	0.0640677	1889.36	3144.68	124287	21933.1	636.059	283.594	864.756	85.72
0.3	0.5	465567	105.69	146239	116762	29477.4	0.388193	0.0640519	1888.09	3143.82	124304	21935.9	636.141	283.403	864.403	85.72
0.3	0.5	465644	105.7	146258	116793	29464.9	0.388098	0.0640361	1886.82	3142.96	124320	21938.7	636.224	283.213	864.049	85.72
0.3	0.5	465721	105.71	146277	116825	29452.3	0.388002	0.0640204	1885.55	3142.1	124336	21941.6	636.306	283.023	863.694	85.72
0.3	0.5	465797	105.72	146296	116856	29439.8	0.387907	0.0640046	1884.28	3141.23	124352	21944.4	636.388	282.832	863.34	85.72
0.3	0.5	465874	105.73	146315	116888	29427.2	0.387811	0.0639888	1883.01	3140.37	124368	21947.2	636.47	282.642	862.986	85.72
0.3	0.5	465951	105.74	146334	116919	29414.6	0.387716	0.0639731	1881.74	3139.5	124384	21950.1	636.552	282.452	862.631	85.72
0.3	0.5	466027	105.75	146353	116950	29402	0.38762	0.0639573	1880.48	3138.64	124400	21952.9	636.633	282.262	862.277	85.72
0.3	0.5	466104	105.76	146371	116982	29389.5	0.387525	0.0639416	1879.21	3137.77	124416	21955.7	636.715	282.071	861.922	85.72
0.3	0.5	466181	105.77	146390	117013	29376.9	0.387429	0.0639258	1877.94	3136.91	124432	21958.5	636.797	281.881	861.567	85.72
0.3	0.5	466258	105.78	146409	117045	29364.3	0.387334	0.06391	1876.67	3136.04	124448	21961.3	636.879	281.691	861.212	85.72
0.3	0.5	466334	105.79	146428	117076	29351.7	0.387238	0.0638943	1875.41	3135.17	124464	21964.1	636.96	281.501	860.857	85.72
0.3	0.5	466411	105.8	146446	117107	29339.1	0.387143	0.0638785	1874.14	3134.3	124479	21967	637.042	281.311	860.502	85.72
0.3	0.5	466488	105.81	146465	117139	29326.5	0.387047	0.0638628	1872.87	3133.43	124495	21969.8	637.123	281.121	860.146	85.72
0.3	0.5	466564	105.82	146484	117170	29313.9	0.386952	0.063847	1871.6	3132.56	124511	21972.6	637.205	280.931	859.791	85.72
0.3	0.5	466641	105.83	146503	117201	29301.3	0.386856	0.0638313	1870.34	3131.69	124527	21975.4	637.286	280.741	859.435	85.72
0.3	0.5	466718	105.84	146521	117233	29288.7	0.386761	0.0638155	1869.07	3130.81	124543	21978.2	637.368	280.551	859.079	85.72
0.3	0.5	466795	105.85	146540	117264	29276	0.386665	0.0637998	1867.81	3129.94	124559	21981	637.449	280.361	858.723	85.72
0.3	0.5	466871	105.86	146559	117295	29263.4	0.38657	0.0637841	1866.54	3129.07	124575	21983.8	637.53	280.171	858.367	85.72
0.3	0.5	466948	105.87	146577	117327	29250.8	0.386475	0.0637683	1865.27	3128.19	124591	21986.6	637.611	279.981	858.011	85.72
0.3	0.5	467025	105.88	146596	117358	29238.2	0.386379	0.0637526	1864.01	3127.32	124607	21989.4	637.693	279.791	857.655	85.72
0.3	0.5	467101	105.89	146615	117389	29225.5	0.386284	0.0637369	1862.74	3126.44	124622	21992.2	637.774	279.601	857.299	85.72
0.3	0.5	467178	105.9	146633	117420	29212.9	0.386189	0.0637211	1861.48	3125.56	124638	21995	637.855	279.412	856.942	85.72
0.3	0.5	467255	105.91	146652	117452	29200.3	0.386093	0.0637054	1860.21	3124.68	124654	21997.8	637.936	279.222	856.585	85.72
0.3	0.5	467332	105.92	146670	117483	29187.6	0.385998	0.0636897	1858.95	3123.81	124670	22000.6	638.017	279.032	856.228	85.72
0.3	0.5	467408	105.93	146689	117514	29175	0.385903	0.0636739	1857.68	3122.93	124686	22003.4	638.097	278.842	855.872	85.72
0.3	0.5	467485	105.94	146708	117545	29162.3	0.385807	0.0636582	1856.42	3122.05	124701	22006.1	638.178	278.653	855.515	85.72
0.3	0.5	467562	105.95	146726	117577	29149.7	0.385712	0.0636425	1855.16	3121.17	124717	22008.9	638.259	278.463	855.157	85.72
0.3	0.5	467638	105.96	146745	117608	29137	0.385617	0.0636268	1853.89	3120.29	124733	22011.7	638.34	278.274	854.8	85.72
0.3	0.5	467715	105.97	146763	117639	29124.3	0.385522	0.0636111	1852.63	3119.4	124749	22014.5	638.42	278.084	854.443	85.72
0.3	0.5	467792	105.98	146782	117670	29111.7	0.385426	0.0635954	1851.37	3118.52	124765	22017.3	638.501	277.894	854.085	85.72
0.3	0.5	467868	105.99	146800	117701	29099	0.385331	0.0635796	1850.1	3117.64	124780	22020	638.581	277.705	853.727	85.72
0.3	0.5	467945	106	146819	117733	29086.3	0.385236	0.0635639	1848.84	3116.75	124796	22022.8	638.662	277.516	853.37	85.72
0.3	0.5	468022	106.01	146837	117764	29073.6	0.385141	0.0635482	1847.58	3115.87	124812	22025.6	638.742	277.326	853.012	85.72
0.3	0.5	468099	106.02	146856	117795	29061	0.385046	0.0635325	1846.32	3114.98	124827	22028.4	638.823	277.137	852.654	85.72
0.3	0.5	468175	106.03	146874	117826	29048.3	0.38495	0.0635168	1845.05	3114.1	124843	22031.1	638.903	276.947	852.295	85.72
0.3	0.5	468252	106.04	146893	117857	29035.6	0.384855	0.0635011	1843.79	3113.21	124859	22033.9	638.983	276.758	851.937	85.72
0.3	0.5	468329	106.05	146911	117888	29022.9	0.38476	0.0634854	1842.53	3112.32	124874	22036.7	639.063	276.569	851.579	85.72
0.3	0.5	468405	106.06	146930	117919	29010.2	0.384665	0.0634697	1841.27	3111.43	124890	22039.4	639.144	276.379	851.22	85.72
0.3	0.5	468482	106.07	146948	117951	28997.5	0.38457	0.063454	1840.01	3110.54	124906	22042.2	639.224	276.19	850.861	85.72
0.3	0.5	468559	106.08	146966	117982	28984.8	0.384475	0.0634383	1838.75	3109.65	124921	22045	639.304	276.001	850.503	85.72
0.3	0.5	468636	106.09	146985	118013	28972.1	0.38438	0.0634226	1837.48	3108.76	124937	22047.7	639.384	275.812	850.144	85.72
0.3	0.5	468712	106.1	147003	118044	28959.4	0.384285	0.0634069	1836.22	3107.87	124953	22050.5	639.464	275.623	849.785	85.72
0.3	0.5	468789	106.11	147022	118075	28946.6	0.384189	0.0633913	1834.96	3106.98	124968	22053.2	639.544	275.434	849.426	85.72
0.3	0.5	468866	106.12	147040	118106	28933.9	0.384094	0.0633756	1833.7	3106.08	124984	22056	639.623	275.245	849.066	85.72
0.3	0.5	468942	106.13	147058	118137	28921.2	0.383999	0.0633599	1832.44	3105.19	124999	22058.7	639.703	275.056	848.707	85.72
0.3	0.5	469019	106.14	147077	118168	28908.5	0.383904	0.0633442	1831.18	3104.3	125015	22061.5	639.783	274.867	848.347	85.72
0.3	0.5	469096	106.15	147095	118199	28895.7	0.383809	0.0633285	1829.92	3103.4	125031	22064.2	639.863	274.678	847.988	85.72
0.3	0.5	469173	106.16	147113	118230	28883	0.383714	0.0633129	1828.67	3102.5	125046	22067	639.942	274.489	847.628	85.72
0.3	0.5	469249	106.17	147131	118261	28870.3	0.383619	0.0632972	1827.41	3101.61	125062	22069.7	640.022	274.3	847.268	85.72
0.3	0.5	469326	106.18	147150	118292	28857.5	0.383524	0.0632815	1826.15	3100.71	125077	22072.5	640.101	274.111	846.908	85.72
0.3	0.5	469403	106.19	147168	118323	28844.8	0.383429	0.0632658	1824.89	3099.81	125093	22075.2	640.181	273.922	846.548	85.72
0.3	0.5	469479	106.2	147186	118354	28832	0.383334	0.0632502	1823.63	3098.91	125108	22077.9	640.26	273.733	846.188	85.72
0.3	0.5	469556	106.21	147204	118385	28819.3	0.383239	0.0632345	1822.37	3098.01	125124	22080.7	640.339	273.545	845.827	85.72
0.3	0.5	469633	106.22	147223	118416	28806.5	0.383144	0.0632188	1821.11	3097.11	125139	22083.4	640.419	273.356	845.467	85.72
0.3	0.5	469710	106.23	147241	118447	28793.8	0.38305	0.0632032	1819.86	3096.21	125155	22086.1	640.498	273.167	845.106	85.72
0.3	0.5	469786	106.24	147259	118478	28781	0.382955	0.0631875	1818.6	3095.31	125170	22088.9	640.577	272.979	844.746	85.72
0.3	0.5	469863	106.25	147277	118509	28768.2	0.38286	0.0631719	1817.34	3094.41	125186	22091.6	640.656	272.79	844.385	85.72
0.3	0.5	469940	106.26	147295	118540	28755.5	0.382765	0.0631562	1816.09	3093.51	125201	22094.3	640.735	272.601	844.024	85.72
0.3	0.5	470016	106.27	147314	118571	28742.7	0.38267	0.0631405	1814.83	3092.6	125217	22097	640.814	272.413	843.663	85.72
0.3	0.5	470093	106.28	147332	118602	28729.9	0.382575	0.0631249	1813.57	3091.7	125232	22099.8	640.893	272.224	843.302	85.72
0.3	0.5	470170	106.29	147350	118633	28717.1	0.38248	0.0631092	1812.32	3090.79	125247	22102.5	640.972	272.036	842.94	85.72
0.3	0.5	470247	106.3	147368	118664	28704.3	0.382385	0.0630936	1811.06	3089.89	125263	22105.2	641.051	271.847	842.579	85.72
0.3	0.5	470323	106.31	147386	118695	28691.5	0.382291	0.0630779	1809.8	3088.98	125278	22107.9	641.13	271.659	842.217	85.72
0.3	0.5	470400	106.32	147404	118725	28678.8	0.382196	0.0630623	1808.55	3088.07	125294	22110.6	641.208	271.471	841.856	85.72
0.3	0.5	470477	106.33	147422	118756	28666	0.382101	0.0630467	1807.29	3087.16	125309	22113.3	641.287	271.282	841.494	85.72
0.3	0.5	470553	106.34	147440	118787	28653.2	0.382006	0.063031	1806.04	3086.25	125324	22116.1	641.366	271.094	841.132	85.72
0.3	0.5	470630	106.35	147458	118818	28640.4	0.381911	0.0630154	1804.78	3085.35	125340	22118.8	641.444	270.906	840.77	85.72
0.3	0.5	470707	106.36	147476	118849	28627.6	0.381817	0.0629998	1803.53	3084.44	125355	22121.5	641.523	270.718	840.408	85.72
0.3	0.5	470784	106.37	147495	118880	28614.7	0.381722	0.0629841	1802.27	3083.52	125370	22124.2	641.601	270.529	840.046	85.72
0.3	0.5	470860	106.38	147513	118911	28601.9	0.381627	0.0629685	1801.02	3082.61	125386	22126.9	641.68	270.341	839.683	85.72
0.3	0.5	470937	106.39	147531	118941	28589.1	0.381532	0.0629529	1799.77	3081.7	125401	22129.6	641.758	270.153	839.321	85.72
0.3	0.5	471014	106.4	147549	118972	28576.3	0.381438	0.0629372	1798.51	3080.79	125416	22132.3	641.836	269.965	838.958	85.72
0.3	0.5	471090	106.41	147567	119003	28563.5	0.381343	0.0629216	1797.26	3079.87	125432	22135	641.914	269.777	838.596	85.72
0.3	0.5	471167	106.42	147584	119034	28550.6	0.381248	0.062906	1796.01	3078.96	125447	22137.7	641.993	269.589	838.233	85.72
0.3	0.5	471244	106.43	147602	119065	28537.8	0.381154	0.0628904	1794.75	3078.04	125462	22140.4	642.071	269.401	837.87	85.72
0.3	0.5	471321	106.44	147620	119095	28525	0.381059	0.0628747	1793.5	3077.13	125477	22143.1	642.149	269.213	837.507	85.72
0.3	0.5	471397	106.45	147638	119126	28512.2	0.380964	0.0628591	1792.25	3076.21	125493	22145.8	642.227	269.025	837.144	85.72
0.3	0.5	471474	106.46	147656	119157	28499.3	0.38087	0.0628435	1791	3075.29	125508	22148.4	642.305	268.837	836.781	85.72
0.3	0.5	471551	106.47	147674	119188	28486.5	0.380775	0.0628279	1789.74	3074.38	125523	22151.1	642.383	268.65	836.417	85.72
0.3	0.5	471627	106.48	147692	119218	28473.6	0.380681	0.0628123	1788.49	3073.46	125538	22153.8	642.461	268.462	836.054	85.72
0.3	0.5	471704	106.49	147710	119249	28460.8	0.380586	0.0627967	1787.24	3072.54	125553	22156.5	642.538	268.274	835.69	85.72
0.3	0.5	471781	106.5	147728	119280	28447.9	0.380491	0.0627811	1785.99	3071.62	125569	22159.2	642.616	268.086	835.327	85.72
0.3	0.5	471858	106.51	147746	119311	28435.1	0.380397	0.0627655	1784.74	3070.7	125584	22161.9	642.694	267.899	834.963	85.72
0.3	0.5	471934	106.52	147764	119341	28422.2	0.380302	0.0627499	1783.49	3069.78	125599	22164.5	642.771	267.711	834.599	85.72
0.3	0.5	472011	106.53	147781	119372	28409.3	0.380208	0.0627343	1782.24	3068.85	125614	22167.2	642.849	267.523	834.235	85.72
0.3	0.5	472088	106.54	147799	119403	28396.5	0.380113	0.0627187	1780.99	3067.93	125629	22169.9	642.926	267.336	833.871	85.72
0.3	0.5	472164	106.55	147817	119433	28383.6	0.380019	0.0627031	1779.74	3067.01	125644	22172.6	643.004	267.148	833.507	85.72
0.3	0.5	472241	106.56	147835	119464	28370.7	0.379924	0.0626875	1778.49	3066.08	125660	22175.2	643.081	266.961	833.142	85.72
0.3	0.5	472318	106.57	147853	119495	28357.9	0.37983	0.0626719	1777.24	3065.16	125675	22177.9	643.159	266.773	832.778	85.72
0.3	0.5	472395	106.58	147870	119525	28345	0.379735	0.0626563	1775.99	3064.23	125690	22180.6	643.236	266.586	832.413	85.72
0.3	0.5	472471	106.59	147888	119556	28332.1	0.379641	0.0626407	1774.74	3063.31	125705	22183.2	643.313	266.399	832.049	85.72
0.3	0.5	472548	106.6	147906	119587	28319.2	0.379546	0.0626251	1773.49	3062.38	125720	22185.9	643.391	266.211	831.684	85.72
0.3	0.5	472625	106.61	147924	119617	28306.3	0.379452	0.0626095	1772.25	3061.45	125735	22188.5	643.468	266.024	831.319	85.72
0.3	0.5	472701	106.62	147941	119648	28293.4	0.379357	0.062594	1771	3060.52	125750	22191.2	643.545	265.837	830.954	85.72
0.3	0.5	472778	106.63	147959	119678	28280.5	0.379263	0.0625784	1769.75	3059.59	125765	22193.9	643.622	265.65	830.589	85.72
0.3	0.5	472855	106.64	147977	119709	28267.6	0.379168	0.0625628	1768.5	3058.67	125780	22196.5	643.699	265.462	830.224	85.72
0.3	0.5	472932	106.65	147994	119740	28254.7	0.379074	0.0625472	1767.26	3057.73	125795	22199.2	643.776	265.275	829.858	85.72
0.3	0.5	473008	106.66	148012	119770	28241.8	0.37898	0.0625316	1766.01	3056.8	125810	22201.8	643.853	265.088	829.493	85.72
0.3	0.5	473085	106.67	148030	119801	28228.9	0.378885	0.0625161	1764.76	3055.87	125825	22204.5	643.929	264.901	829.127	85.72
0.3	0.5	473162	106.68	148047	119831	28216	0.378791	0.0625005	1763.51	3054.94	125840	22207.1	644.006	264.714	828.762	85.72
0.3	0.5	473238	106.69	148065	119862	28203.1	0.378697	0.0624849	1762.27	3054.01	125855	22209.8	644.083	264.527	828.396	85.72
0.3	0.5	473315	106.7	148083	119892	28190.2	0.378602	0.0624694	1761.02	3053.07	125870	22212.4	644.16	264.34	828.03	85.72
0.3	0.5	473392	106.71	148100	119923	28177.3	0.378508	0.0624538	1759.78	3052.14	125885	22215	644.236	264.153	827.664	85.72
0.3	0.5	473468	106.72	148118	119954	28164.3	0.378414	0.0624383	1758.53	3051.2	125900	22217.7	644.313	263.967	827.298	85.72
0.3	0.5	473545	106.73	148135	119984	28151.4	0.378319	0.0624227	1757.29	3050.27	125915	22220.3	644.389	263.78	826.932	85.72
0.3	0.5	473622	106.74	148153	120015	28138.5	0.378225	0.0624071	1756.04	3049.33	125930	22223	644.466	263.593	826.566	85.72
0.3	0.5	473699	106.75	148171	120045	28125.5	0.378131	0.0623916	1754.8	3048.39	125945	22225.6	644.542	263.406	826.2	85.72
0.3	0.5	473775	106.76	148188	120076	28112.6	0.378037	0.062376	1753.55	3047.46	125960	22228.2	644.618	263.22	825.833	85.72
0.3	0.5	473852	106.77	148206	120106	28099.7	0.377942	0.0623605	1752.31	3046.52	125975	22230.8	644.695	263.033	825.467	85.72
0.3	0.5	473929	106.78	148223	120136	28086.7	0.377848	0.0623449	1751.06	3045.58	125990	22233.5	644.771	262.846	825.1	85.72
0.3	0.5	474005	106.79	148241	120167	28073.8	0.377754	0.0623294	1749.82	3044.64	126005	22236.1	644.847	262.66	824.733	85.72
0.3	0.5	474082	106.8	148258	120197	28060.8	0.37766	0.0623138	1748.58	3043.7	126019	22238.7	644.923	262.473	824.366	85.72
0.3	0.5	474159	106.81	148276	120228	28047.9	0.377565	0.0622983	1747.34	3042.76	126034	22241.4	644.999	262.287	823.999	85.72
0.3	0.5	474236	106.82	148293	120258	28034.9	0.377471	0.0622828	1746.09	3041.81	126049	22244	645.075	262.1	823.632	85.72
0.3	0.5	474312	106.83	148311	120289	28022	0.377377	0.0622672	1744.85	3040.87	126064	22246.6	645.151	261.914	823.265	85.72
0.3	0.5	474389	106.84	148328	120319	28009	0.377283	0.0622517	1743.61	3039.93	126079	22249.2	645.227	261.728	822.898	85.72
0.3	0.5	474466	106.85	148345	120349	27996	0.377189	0.0622361	1742.37	3038.98	126094	22251.8	645.303	261.541	822.53	85.72
0.3	0.5	474542	106.86	148363	120380	27983.1	0.377095	0.0622206	1741.12	3038.04	126108	22254.4	645.379	261.355	822.163	85.72
0.3	0.5	474619	106.87	148380	120410	27970.1	0.377	0.0622051	1739.88	3037.09	126123	22257.1	645.454	261.169	821.795	85.72
0.3	0.5	474696	106.88	148398	120441	27957.1	0.376906	0.0621896	1738.64	3036.15	126138	22259.7	645.53	260.982	821.428	85.72
0.3	0.5	474773	106.89	148415	120471	27944.2	0.376812	0.062174	1737.4	3035.2	126153	22262.3	645.606	260.796	821.06	85.72
0.3	0.5	474849	106.9	148432	120501	27931.2	0.376718	0.0621585	1736.16	3034.25	126168	22264.9	645.681	260.61	820.692	85.72
0.3	0.5	474926	106.91	148450	120532	27918.2	0.376624	0.062143	1734.92	3033.31	126182	22267.5	645.757	260.424	820.324	85.72
0.3	0.5	475003	106.92	148467	120562	27905.2	0.37653	0.0621275	1733.68	3032.36	126197	22270.1	645.832	260.238	819.956	85.72
0.3	0.5	475079	106.93	148485	120592	27892.2	0.376436	0.0621119	1732.44	3031.41	126212	22272.7	645.908	260.052	819.588	85.72
0.3	0.5	475156	106.94	148502	120623	27879.2	0.376342	0.0620964	1731.2	3030.46	126227	22275.3	645.983	259.866	819.22	85.72
0.3	0.5	475233	106.95	148519	120653	27866.3	0.376248	0.0620809	1729.96	3029.51	126241	22277.9	646.058	259.68	818.851	85.72
0.3	0.5	475310	106.96	148536	120683	27853.3	0.376154	0.0620654	1728.72	3028.56	126256	22280.5	646.134	259.494	818.483	85.72
0.3	0.5	475386	106.97	148554	120714	27840.3	0.37606	0.0620499	1727.48	3027.6	126271	22283.1	646.209	259.309	818.114	85.72
0.3	0.5	475463	106.98	148571	120744	27827.3	0.375966	0.0620344	1726.25	3026.65	126285	22285.7	646.284	259.123	817.745	85.72
0.3	0.5	475540	106.99	148588	120774	27814.3	0.375872	0.0620189	1725.01	3025.7	126300	22288.2	646.359	258.937	817.377	85.72
0.3	0.5	475616	107	148606	120804	27801.2	0.375778	0.0620034	1723.77	3024.75	126315	22290.8	646.434	258.751	817.008	85.72
0.3	0.5	475693	107.01	148623	120835	27788.2	0.375684	0.0619879	1722.53	3023.79	126329	22293.4	646.509	258.566	816.639	85.72
0.3	0.5	475770	107.02	148640	120865	27775.2	0.37559	0.0619724	1721.3	3022.84	126344	22296	646.584	258.38	816.27	85.72
0.3	0.5	475847	107.03	148657	120895	27762.2	0.375496	0.0619569	1720.06	3021.88	126359	22298.6	646.659	258.194	815.901	85.72
0.3	0.5	475923	107.04	148674	120925	27749.2	0.375402	0.0619414	1718.82	3020.92	126373	22301.2	646.734	258.009	815.531	85.72
0.3	0.5	476000	107.05	148692	120955	27736.2	0.375308	0.0619259	1717.59	3019.97	126388	22303.7	646.809	257.823	815.162	85.72
0.3	0.5	476077	107.06	148709	120986	27723.1	0.375214	0.0619104	1716.35	3019.01	126402	22306.3	646.883	257.638	814.793	85.72
0.3	0.5	476153	107.07	148726	121016	27710.1	0.375121	0.0618949	1715.12	3018.05	126417	22308.9	646.958	257.453	814.423	85.72
0.3	0.5	476230	107.08	148743	121046	27697.1	0.375027	0.0618794	1713.88	3017.09	126432	22311.5	647.033	257.267	814.053	85.72
0.3	0.5	476307	107.09	148760	121076	27684.1	0.374933	0.0618639	1712.64	3016.13	126446	22314	647.107	257.082	813.684	85.72
0.3	0.5	476384	107.1	148777	121106	27671	0.374839	0.0618484	1711.41	3015.17	126461	22316.6	647.182	256.897	813.314	85.72
0.3	0.5	476460	107.11	148794	121137	27658	0.374745	0.061833	1710.18	3014.21	126475	22319.2	647.256	256.711	812.944	85.72
0.3	0.5	476537	107.12	148812	121167	27644.9	0.374651	0.0618175	1708.94	3013.25	126490	22321.7	647.33	256.526	812.574	85.72
0.3	0.5	476614	107.13	148829	121197	27631.9	0.374558	0.061802	1707.71	3012.29	126504	22324.3	647.405	256.341	812.204	85.72
0.3	0.5	476690	107.14	148846	121227	27618.9	0.374464	0.0617865	1706.47	3011.32	126519	22326.9	647.479	256.156	811.834	85.72
0.3	0.5	476767	107.15	148863	121257	27605.8	0.37437	0.0617711	1705.24	3010.36	126533	22329.4	647.553	255.971	811.463	85.72
0.3	0.5	476844	107.16	148880	121287	27592.8	0.374276	0.0617556	1704.01	3009.39	126548	22332	647.627	255.786	811.093	85.72
0.3	0.5	476921	107.17	148897	121317	27579.7	0.374183	0.0617401	1702.77	3008.43	126562	22334.5	647.702	255.601	810.723	85.72
0.3	0.5	476997	107.18	148914	121347	27566.6	0.374089	0.0617247	1701.54	3007.46	126577	22337.1	647.776	255.416	810.352	85.72
0.3	0.5	477074	107.19	148931	121377	27553.6	0.373995	0.0617092	1700.31	3006.5	126591	22339.6	647.85	255.231	809.981	85.72
0.3	0.5	477151	107.2	148948	121407	27540.5	0.373901	0.0616937	1699.08	3005.53	126606	22342.2	647.924	255.046	809.611	85.72
0.3	0.5	477227	107.21	148965	121437	27527.5	0.373808	0.0616783	1697.85	3004.56	126620	22344.7	647.998	254.862	809.24	85.72
0.3	0.5	477304	107.22	148982	121468	27514.4	0.373714	0.0616628	1696.61	3003.59	126635	22347.3	648.071	254.677	808.869	85.72
0.3	0.5	477381	107.23	148999	121498	27501.3	0.37362	0.0616473	1695.38	3002.63	126649	22349.8	648.145	254.492	808.498	85.72
0.3	0.5	477458	107.24	149016	121528	27488.3	0.373527	0.0616319	1694.15	3001.66	126663	22352.4	648.219	254.308	808.127	85.72
0.3	0.5	477534	107.25	149033	121558	27475.2	0.373433	0.0616164	1692.92	3000.69	126678	22354.9	648.293	254.123	807.756	85.72
0.3	0.5	477611	107.26	149050	121588	27462.1	0.373339	0.061601	1691.69	2999.72	126692	22357.5	648.366	253.938	807.384	85.72
0.3	0.5	477688	107.27	149067	121618	27449	0.373246	0.0615855	1690.46	2998.74	126707	22360	648.44	253.754	807.013	85.72
0.3	0.5	477764	107.28	149084	121648	27435.9	0.373152	0.0615701	1689.23	2997.77	126721	22362.5	648.513	253.569	806.642	85.72
0.3	0.5	477841	107.29	149100	121678	27422.8	0.373058	0.0615546	1688	2996.8	126735	22365.1	648.587	253.385	806.27	85.72
0.3	0.5	477918	107.3	149117	121708	27409.8	0.372965	0.0615392	1686.77	2995.83	126750	22367.6	648.66	253.201	805.898	85.72
0.3	0.5	477995	107.31	149134	121738	27396.7	0.372871	0.0615238	1685.55	2994.85	126764	22370.1	648.734	253.016	805.527	85.72
0.3	0.5	478071	107.32	149151	121767	27383.6	0.372778	0.0615083	1684.32	2993.88	126778	22372.7	648.807	252.832	805.155	85.72
0.3	0.5	478148	107.33	149168	121797	27370.5	0.372684	0.0614929	1683.09	2992.9	126793	22375.2	648.88	252.648	804.783	85.72
0.3	0.5	478225	107.34	149185	121827	27357.4	0.372591	0.0614775	1681.86	2991.93	126807	22377.7	648.953	252.464	804.411	85.72
0.3	0.5	478301	107.35	149202	121857	27344.3	0.372497	0.061462	1680.63	2990.95	126821	22380.2	649.027	252.279	804.039	85.72
0.3	0.5	478378	107.36	149218	121887	27331.2	0.372404	0.0614466	1679.41	2989.97	126836	22382.8	649.1	252.095	803.667	85.72
0.3	0.5	478455	107.37	149235	121917	27318.1	0.37231	0.0614312	1678.18	2989	126850	22385.3	649.173	251.911	803.294	85.72
0.3	0.5	478532	107.38	149252	121947	27305	0.372217	0.0614157	1676.95	2988.02	126864	22387.8	649.246	251.727	802.922	85.72
0.3	0.5	478608	107.39	149269	121977	27291.9	0.372123	0.0614003	1675.73	2987.04	126878	22390.3	649.319	251.543	802.55	85.72
0.3	0.5	478685	107.4	149285	122007	27278.7	0.37203	0.0613849	1674.5	2986.06	126893	22392.8	649.392	251.359	802.177	85.72
0.3	0.5	478762	107.41	149302	122037	27265.6	0.371936	0.0613695	1673.28	2985.08	126907	22395.3	649.464	251.175	801.805	85.72
0.3	0.5	478838	107.42	149319	122066	27252.5	0.371843	0.0613541	1672.05	2984.1	126921	22397.8	649.537	250.992	801.432	85.72
0.3	0.5	478915	107.43	149336	122096	27239.4	0.371749	0.0613386	1670.83	2983.12	126935	22400.3	649.61	250.808	801.059	85.72
0.3	0.5	478992	107.44	149352	122126	27226.3	0.371656	0.0613232	1669.6	2982.13	126949	22402.9	649.683	250.624	800.686	85.72
0.3	0.5	479068	107.45	149369	122156	27213.1	0.371562	0.0613078	1668.38	2981.15	126964	22405.4	649.755	250.44	800.313	85.72
0.3	0.5	479145	107.46	149386	122186	27200	0.371469	0.0612924	1667.15	2980.17	126978	22407.9	649.828	250.257	799.94	85.72
0.3	0.5	479222	107.47	149402	122216	27186.9	0.371376	0.061277	1665.93	2979.18	126992	22410.4	649.9	250.073	799.567	85.72
0.3	0.5	479299	107.48	149419	122245	27173.8	0.371282	0.0612616	1664.71	2978.2	127006	22412.9	649.973	249.89	799.194	85.72
0.3	0.5	479375	107.49	149436	122275	27160.6	0.371189	0.0612462	1663.48	2977.21	127020	22415.4	650.045	249.706	798.821	85.72
0.3	0.5	479452	107.5	149452	122305	27147.5	0.371096	0.0612308	1662.26	2976.23	127034	22417.9	650.118	249.523	798.447	85.72
0.3	0.5	479529	107.51	149469	122335	27134.3	0.371002	0.0612154	1661.04	2975.24	127049	22420.3	650.19	249.339	798.074	85.72
0.3	0.5	479605	107.52	149486	122364	27121.2	0.370909	0.0612	1659.82	2974.26	127063	22422.8	650.262	249.156	797.7	85.72
0.3	0.5	479682	107.53	149502	122394	27108.1	0.370816	0.0611846	1658.59	2973.27	127077	22425.3	650.334	248.972	797.327	85.72
0.3	0.5	479759	107.54	149519	122424	27094.9	0.370722	0.0611692	1657.37	2972.28	127091	22427.8	650.407	248.789	796.953	85.72
0.3	0.5	479836	107.55	149535	122454	27081.8	0.370629	0.0611538	1656.15	2971.29	127105	22430.3	650.479	248.606	796.579	85.72
0.3	0.5	479912	107.56	149552	122483	27068.6	0.370536	0.0611384	1654.93	2970.3	127119	22432.8	650.551	248.423	796.205	85.72
0.3	0.5	479989	107.57	149568	122513	27055.5	0.370443	0.061123	1653.71	2969.31	127133	22435.3	650.623	248.24	795.832	85.72
0.3	0.5	480066	107.58	149585	122543	27042.3	0.370349	0.0611076	1652.49	2968.32	127147	22437.7	650.695	248.057	795.457	85.72
0.3	0.5	480142	107.59	149601	122572	27029.1	0.370256	0.0610922	1651.27	2967.33	127161	22440.2	650.767	247.874	795.083	85.72
0.3	0.5	480219	107.6	149618	122602	27016	0.370163	0.0610769	1650.05	2966.34	127175	22442.7	650.838	247.691	794.709	85.72
0.3	0.5	480296	107.61	149635	122632	27002.8	0.37007	0.0610615	1648.83	2965.34	127189	22445.2	650.91	247.508	794.335	85.72
0.3	0.5	480373	107.62	149651	122661	26989.6	0.369976	0.0610461	1647.61	2964.35	127203	22447.7	650.982	247.325	793.961	85.72
0.3	0.5	480449	107.63	149667	122691	26976.5	0.369883	0.0610307	1646.39	2963.36	127217	22450.1	651.054	247.142	793.586	85.72
0.3	0.5	480526	107.64	149684	122721	26963.3	0.36979	0.0610154	1645.18	2962.36	127231	22452.6	651.125	246.959	793.212	85.72
0.3	0.5	480603	107.65	149700	122750	26950.1	0.369697	0.061	1643.96	2961.37	127245	22455.1	651.197	246.776	792.837	85.72
0.3	0.5	480679	107.66	149717	122780	26937	0.369604	0.0609846	1642.74	2960.37	127259	22457.5	651.268	246.594	792.462	85.72
0.3	0.5	480756	107.67	149733	122809	26923.8	0.369511	0.0609692	1641.52	2959.38	127273	22460	651.34	246.411	792.088	85.72
0.3	0.5	480833	107.68	149750	122839	26910.6	0.369417	0.0609539	1640.31	2958.38	127287	22462.5	651.411	246.228	791.713	85.72
0.3	0.5	480910	107.69	149766	122869	26897.4	0.369324	0.0609385	1639.09	2957.38	127301	22464.9	651.482	246.046	791.338	85.72
0.3	0.5	480986	107.7	149782	122898	26884.2	0.369231	0.0609232	1637.87	2956.38	127315	22467.4	651.554	245.863	790.963	85.72
0.3	0.5	481063	107.71	149799	122928	26871.1	0.369138	0.0609078	1636.66	2955.38	127329	22469.8	651.625	245.681	790.588	85.72
0.3	0.5	481140	107.72	149815	122957	26857.9	0.369045	0.0608924	1635.44	2954.39	127343	22472.3	651.696	245.499	790.213	85.72
0.3	0.5	481216	107.73	149832	122987	26844.7	0.368952	0.0608771	1634.23	2953.39	127357	22474.7	651.767	245.316	789.838	85.72
0.3	0.5	481293	107.74	149848	123016	26831.5	0.368859	0.0608617	1633.01	2952.39	127371	22477.2	651.838	245.134	789.462	85.72
0.3	0.5	481370	107.75	149864	123046	26818.3	0.368766	0.0608464	1631.8	2951.38	127385	22479.6	651.909	244.952	789.087	85.72
0.3	0.5	481447	107.76	149881	123075	26805.1	0.368673	0.060831	1630.58	2950.38	127398	22482.1	651.98	244.769	788.712	85.72
0.3	0.5	481523	107.77	149897	123105	26791.9	0.36858	0.0608157	1629.37	2949.38	127412	22484.5	652.051	244.587	788.336	85.72
0.3	0.5	481600	107.78	149913	123134	26778.7	0.368487	0.0608003	1628.15	2948.38	127426	22487	652.122	244.405	787.961	85.72
0.3	0.5	481677	107.79	149929	123164	26765.5	0.368394	0.060785	1626.94	2947.37	127440	22489.4	652.193	244.223	787.585	85.72
0.3	0.5	481753	107.8	149946	123193	26752.3	0.368301	0.0607696	1625.73	2946.37	127454	22491.9	652.264	244.041	787.209	85.72
0.3	0.5	481830	107.81	149962	123223	26739.1	0.368208	0.0607543	1624.51	2945.37	127468	22494.3	652.335	243.859	786.833	85.72
0.3	0.5	481907	107.82	149978	123252	26725.9	0.368115	0.060739	1623.3	2944.36	127481	22496.7	652.405	243.677	786.458	85.72
0.3	0.5	481984	107.83	149994	123282	26712.7	0.368022	0.0607236	1622.09	2943.35	127495	22499.2	652.476	243.495	786.082	85.72
0.3	0.5	482060	107.84	150011	123311	26699.5	0.367929	0.0607083	1620.88	2942.35	127509	22501.6	652.546	243.314	785.706	85.72
0.3	0.5	482137	107.85	150027	123341	26686.2	0.367836	0.060693	1619.67	2941.34	127523	22504	652.617	243.132	785.329	85.72
0.3	0.5	482214	107.86	150043	123370	26673	0.367743	0.0606776	1618.46	2940.33	127537	22506.5	652.687	242.95	784.953	85.72
0.3	0.5	482290	107.87	150059	123399	26659.8	0.36765	0.0606623	1617.25	2939.33	127550	22508.9	652.758	242.768	784.577	85.72
0.3	0.5	482367	107.88	150075	123429	26646.6	0.367557	0.060647	1616.04	2938.32	127564	22511.3	652.828	242.587	784.201	85.72
0.3	0.5	482444	107.89	150092	123458	26633.4	0.367465	0.0606317	1614.83	2937.31	127578	22513.7	652.898	242.405	783.824	85.72
0.3	0.5	482521	107.9	150108	123488	26620.1	0.367372	0.0606163	1613.62	2936.3	127592	22516.2	652.969	242.224	783.448	85.72
0.3	0.5	482597	107.91	150124	123517	26606.9	0.367279	0.060601	1612.41	2935.29	127605	22518.6	653.039	242.042	783.071	85.72
0.3	0.5	482674	107.92	150140	123546	26593.7	0.367186	0.0605857	1611.2	2934.28	127619	22521	653.109	241.861	782.695	85.72
0.3	0.5	482751	107.93	150156	123576	26580.5	0.367093	0.0605704	1609.99	2933.26	127633	22523.4	653.179	241.68	782.318	85.72
0.3	0.5	482827	107.94	150172	123605	26567.2	0.367	0.0605551	1608.78	2932.25	127646	22525.8	653.249	241.498	781.941	85.72
0.3	0.5	482904	107.95	150188	123634	26554	0.366908	0.0605398	1607.57	2931.24	127660	22528.2	653.319	241.317	781.564	85.72
0.3	0.5	482981	107.96	150204	123664	26540.8	0.366815	0.0605244	1606.36	2930.23	127674	22530.7	653.389	241.136	781.188	85.72
0.3	0.5	483058	107.97	150220	123693	26527.5	0.366722	0.0605091	1605.16	2929.21	127687	22533.1	653.459	240.955	780.811	85.72
0.3	0.5	483134	107.98	150236	123722	26514.3	0.366629	0.0604938	1603.95	2928.2	127701	22535.5	653.529	240.774	780.434	85.72
0.3	0.5	483211	107.99	150253	123751	26501	0.366537	0.0604785	1602.74	2927.18	127715	22537.9	653.598	240.592	780.056	85.72
0.3	0.5	483288	108	150269	123781	26487.8	0.366444	0.0604632	1601.54	2926.17	127728	22540.3	653.668	240.411	779.679	85.72
0.3	0.5	483364	108.01	150285	123810	26474.5	0.366351	0.0604479	1600.33	2925.15	127742	22542.7	653.738	240.231	779.302	85.72
0.3	0.5	483441	108.02	150301	123839	26461.3	0.366258	0.0604326	1599.13	2924.13	127755	22545.1	653.807	240.05	778.925	85.72
0.3	0.5	483518	108.03	150317	123869	26448	0.366166	0.0604173	1597.92	2923.12	127769	22547.5	653.877	239.869	778.547	85.72
0.3	0.5	483595	108.04	150333	123898	26434.8	0.366073	0.060402	1596.72	2922.1	127783	22549.9	653.947	239.688	778.17	85.72
0.3	0.5	483671	108.05	150349	123927	26421.5	0.36598	0.0603867	1595.51	2921.08	127796	22552.3	654.016	239.507	777.792	85.72
0.3	0.5	483748	108.06	150364	123956	26408.3	0.365888	0.0603715	1594.31	2920.06	127810	22554.7	654.085	239.327	777.415	85.72
0.3	0.5	483825	108.07	150380	123985	26395	0.365795	0.0603562	1593.1	2919.04	127823	22557.1	654.155	239.146	777.037	85.72
0.3	0.5	483901	108.08	150396	124015	26381.8	0.365702	0.0603409	1591.9	2918.02	127837	22559.5	654.224	238.965	776.659	85.72
0.3	0.5	483978	108.09	150412	124044	26368.5	0.36561	0.0603256	1590.7	2917	127850	22561.8	654.293	238.785	776.282	85.72
0.3	0.5	484055	108.1	150428	124073	26355.2	0.365517	0.0603103	1589.49	2915.98	127864	22564.2	654.363	238.604	775.904	85.72
0.3	0.5	484132	108.11	150444	124102	26342	0.365424	0.060295	1588.29	2914.95	127877	22566.6	654.432	238.424	775.526	85.72
0.3	0.5	484208	108.12	150460	124131	26328.7	0.365332	0.0602798	1587.09	2913.93	127891	22569	654.501	238.244	775.148	85.72
0.3	0.5	484285	108.13	150476	124160	26315.4	0.365239	0.0602645	1585.89	2912.91	127904	22571.4	654.57	238.063	774.77	85.72
0.3	0.5	484362	108.14	150492	124190	26302.2	0.365147	0.0602492	1584.68	2911.89	127918	22573.8	654.639	237.883	774.392	85.72
0.3	0.5	484438	108.15	150508	124219	26288.9	0.365054	0.0602339	1583.48	2910.86	127931	22576.1	654.708	237.703	774.013	85.72
0.3	0.5	484515	108.16	150523	124248	26275.6	0.364962	0.0602187	1582.28	2909.84	127945	22578.5	654.777	237.523	773.635	85.72
0.3	0.5	484592	108.17	150539	124277	26262.3	0.364869	0.0602034	1581.08	2908.81	127958	22580.9	654.845	237.342	773.257	85.72
0.3	0.5	484668	108.18	150555	124306	26249.1	0.364777	0.0601881	1579.88	2907.78	127972	22583.2	654.914	237.162	772.878	85.72
0.3	0.5	484745	108.19	150571	124335	26235.8	0.364684	0.0601729	1578.68	2906.76	127985	22585.6	654.983	236.982	772.5	85.72
0.3	0.5	484822	108.2	150587	124364	26222.5	0.364592	0.0601576	1577.48	2905.73	127999	22588	655.052	236.802	772.121	85.72
0.3	0.5	484899	108.21	150602	124393	26209.2	0.364499	0.0601423	1576.28	2904.7	128012	22590.4	655.12	236.622	771.743	85.72
0.3	0.5	484975	108.22	150618	124422	26195.9	0.364407	0.0601271	1575.09	2903.67	128025	22592.7	655.189	236.443	771.364	85.72
0.3	0.5	485052	108.23	150634	124451	26182.7	0.364314	0.0601118	1573.89	2902.65	128039	22595.1	655.257	236.263	770.986	85.72
0.3	0.5	485129	108.24	150650	124480	26169.4	0.364222	0.0600966	1572.69	2901.62	128052	22597.4	655.326	236.083	770.607	85.72
0.3	0.5	485205	108.25	150665	124509	26156.1	0.364129	0.0600813	1571.49	2900.59	128066	22599.8	655.394	235.903	770.228	85.72
0.3	0.5	485282	108.26	150681	124538	26142.8	0.364037	0.0600661	1570.29	2899.56	128079	22602.2	655.463	235.724	769.849	85.72
0.3	0.5	485359	108.27	150697	124567	26129.5	0.363944	0.0600508	1569.1	2898.53	128092	22604.5	655.531	235.544	769.47	85.72
0.3	0.5	485436	108.28	150712	124596	26116.2	0.363852	0.0600356	1567.9	2897.49	128106	22606.9	655.599	235.365	769.091	85.72
0.3	0.5	485512	108.29	150728	124625	26102.9	0.36376	0.0600203	1566.71	2896.46	128119	22609.2	655.667	235.185	768.712	85.72
0.3	0.5	485589	108.3	150744	124654	26089.6	0.363667	0.0600051	1565.51	2895.43	128132	22611.6	655.735	235.006	768.333	85.72
0.3	0.5	485666	108.31	150759	124683	26076.3	0.363575	0.0599898	1564.31	2894.4	128146	22613.9	655.804	234.826	767.954	85.72
0.3	0.5	485742	108.32	150775	124712	26063	0.363482	0.0599746	1563.12	2893.36	128159	22616.3	655.872	234.647	767.574	85.72
0.3	0.5	485819	108.33	150791	124741	26049.7	0.36339	0.0599594	1561.92	2892.33	128172	22618.6	655.94	234.468	767.195	85.72
0.3	0.5	485896	108.34	150806	124770	26036.4	0.363298	0.0599441	1560.73	2891.29	128185	22620.9	656.008	234.289	766.816	85.72
0.3	0.5	485973	108.35	150822	124799	26023.1	0.363205	0.0599289	1559.54	2890.26	128199	22623.3	656.075	234.109	766.436	85.72
0.3	0.5	486049	108.36	150838	124828	26009.8	0.363113	0.0599137	1558.34	2889.22	128212	22625.6	656.143	233.93	766.057	85.72
0.3	0.5	486126	108.37	150853	124857	25996.5	0.363021	0.0598984	1557.15	2888.18	128225	22628	656.211	233.751	765.677	85.72
0.3	0.5	486203	108.38	150869	124886	25983.2	0.362929	0.0598832	1555.96	2887.15	128238	22630.3	656.279	233.572	765.297	85.72
0.3	0.5	486279	108.39	150884	124914	25969.9	0.362836	0.059868	1554.76	2886.11	128252	22632.6	656.346	233.393	764.918	85.72
0.3	0.5	486356	108.4	150900	124943	25956.5	0.362744	0.0598528	1553.57	2885.07	128265	22635	656.414	233.214	764.538	85.72
0.3	0.5	486433	108.41	150915	124972	25943.2	0.362652	0.0598375	1552.38	2884.03	128278	22637.3	656.482	233.036	764.158	85.72
0.3	0.5	486510	108.42	150931	125001	25929.9	0.36256	0.0598223	1551.19	2882.99	128291	22639.6	656.549	232.857	763.778	85.72
0.3	0.5	486586	108.43	150946	125030	25916.6	0.362467	0.0598071	1550	2881.95	128304	22642	656.617	232.678	763.398	85.72
0.3	0.5	486663	108.44	150962	125059	25903.3	0.362375	0.0597919	1548.81	2880.91	128318	22644.3	656.684	232.5	763.018	85.72
0.3	0.5	486740	108.45	150977	125087	25890	0.362283	0.0597767	1547.62	2879.87	128331	22646.6	656.752	232.321	762.638	85.72
0.3	0.5	486816	108.46	150993	125116	25876.6	0.362191	0.0597615	1546.43	2878.83	128344	22648.9	656.819	232.142	762.258	85.72
0.3	0.5	486893	108.47	151008	125145	25863.3	0.362099	0.0597463	1545.24	2877.79	128357	22651.2	656.886	231.964	761.878	85.72
0.3	0.5	486970	108.48	151024	125174	25850	0.362006	0.0597311	1544.05	2876.75	128370	22653.6	656.953	231.785	761.498	85.72
0.3	0.5	487047	108.49	151039	125203	25836.7	0.361914	0.0597158	1542.86	2875.7	128383	22655.9	657.02	231.607	761.118	85.72
0.3	0.5	487123	108.5	151055	125231	25823.3	0.361822	0.0597006	1541.67	2874.66	128396	22658.2	657.088	231.429	760.737	85.72
0.3	0.5	487200	108.51	151070	125260	25810	0.36173	0.0596854	1540.48	2873.61	128410	22660.5	657.155	231.25	760.357	85.72
0.3	0.5	487277	108.52	151085	125289	25796.7	0.361638	0.0596702	1539.29	2872.57	128423	22662.8	657.222	231.072	759.977	85.72
0.3	0.5	487353	108.53	151101	125317	25783.3	0.361546	0.059655	1538.11	2871.52	128436	22665.1	657.289	230.894	759.596	85.72
0.3	0.5	487430	108.54	151116	125346	25770	0.361454	0.0596399	1536.92	2870.48	128449	22667.4	657.356	230.716	759.216	85.72
0.3	0.5	487507	108.55	151132	125375	25756.7	0.361362	0.0596247	1535.73	2869.43	128462	22669.7	657.422	230.538	758.835	85.72
0.3	0.5	487584	108.56	151147	125404	25743.3	0.361269	0.0596095	1534.55	2868.39	128475	22672	657.489	230.36	758.454	85.72
0.3	0.5	487660	108.57	151162	125432	25730	0.361177	0.0595943	1533.36	2867.34	128488	22674.3	657.556	230.182	758.074	85.72
0.3	0.5	487737	108.58	151178	125461	25716.6	0.361085	0.0595791	1532.17	2866.29	128501	22676.6	657.623	230.004	757.693	85.72
0.3	0.5	487814	108.59	151193	125490	25703.3	0.360993	0.0595639	1530.99	2865.24	128514	22678.9	657.689	229.826	757.312	85.72
0.3	0.5	487890	108.6	151208	125518	25690	0.360901	0.0595487	1529.8	2864.19	128527	22681.2	657.756	229.648	756.931	85.72
0.3	0.5	487967	108.61	151224	125547	25676.6	0.360809	0.0595335	1528.62	2863.14	128540	22683.5	657.822	229.471	756.55	85.72
0.3	0.5	488044	108.62	151239	125576	25663.3	0.360717	0.0595184	1527.44	2862.09	128553	22685.8	657.889	229.293	756.169	85.72
0.3	0.5	488121	108.63	151254	125604	25649.9	0.360625	0.0595032	1526.25	2861.04	128566	22688.1	657.955	229.115	755.788	85.72
0.3	0.5	488197	108.64	151269	125633	25636.6	0.360533	0.059488	1525.07	2859.99	128579	22690.4	658.022	228.938	755.407	85.72
0.3	0.5	488274	108.65	151285	125661	25623.2	0.360441	0.0594728	1523.89	2858.94	128592	22692.7	658.088	228.76	755.026	85.72
0.3	0.5	488351	108.66	151300	125690	25609.9	0.360349	0.0594577	1522.7	2857.89	128605	22695	658.154	228.583	754.645	85.72
0.3	0.5	488427	108.67	151315	125719	25596.5	0.360258	0.0594425	1521.52	2856.83	128618	22697.3	658.221	228.406	754.264	85.72
0.3	0.5	488504	108.68	151330	125747	25583.2	0.360166	0.0594273	1520.34	2855.78	128631	22699.5	658.287	228.228	753.882	85.72
0.3	0.5	488581	108.69	151346	125776	25569.8	0.360074	0.0594122	1519.16	2854.73	128644	22701.8	658.353	228.051	753.501	85.72
0.3	0.5	488658	108.7	151361	125804	25556.5	0.359982	0.059397	1517.98	2853.67	128657	22704.1	658.419	227.874	753.12	85.72
0.3	0.5	488734	108.71	151376	125833	25543.1	0.35989	0.0593818	1516.8	2852.62	128669	22706.4	658.485	227.697	752.738	85.72
0.3	0.5	488811	108.72	151391	125861	25529.8	0.359798	0.0593667	1515.62	2851.56	128682	22708.7	658.551	227.519	752.357	85.72
0.3	0.5	488888	108.73	151406	125890	25516.4	0.359706	0.0593515	1514.44	2850.51	128695	22710.9	658.617	227.342	751.975	85.72
0.3	0.5	488964	108.74	151421	125918	25503	0.359614	0.0593364	1513.26	2849.45	128708	22713.2	658.683	227.165	751.593	85.72
0.3	0.5	489041	108.75	151436	125947	25489.7	0.359522	0.0593212	1512.08	2848.39	128721	22715.5	658.749	226.989	751.212	85.72
0.3	0.5	489118	108.76	151452	125975	25476.3	0.359431	0.059306	1510.9	2847.34	128734	22717.7	658.814	226.812	750.83	85.72
0.3	0.5	489195	108.77	151467	126004	25462.9	0.359339	0.0592909	1509.72	2846.28	128747	22720	658.88	226.635	750.448	85.72
0.3	0.5	489271	108.78	151482	126032	25449.6	0.359247	0.0592757	1508.54	2845.22	128760	22722.3	658.946	226.458	750.067	85.72
0.3	0.5	489348	108.79	151497	126061	25436.2	0.359155	0.0592606	1507.37	2844.16	128772	22724.5	659.011	226.281	749.685	85.72
0.3	0.5	489425	108.8	151512	126089	25422.8	0.359063	0.0592455	1506.19	2843.1	128785	22726.8	659.077	226.105	749.303	85.72
0.3	0.5	489501	108.81	151527	126118	25409.5	0.358972	0.0592303	1505.01	2842.04	128798	22729.1	659.143	225.928	748.921	85.72
0.3	0.5	489578	108.82	151542	126146	25396.1	0.35888	0.0592152	1503.83	2840.98	128811	22731.3	659.208	225.752	748.539	85.72
0.3	0.5	489655	108.83	151557	126174	25382.7	0.358788	0.0592	1502.66	2839.92	128824	22733.6	659.273	225.575	748.157	85.72
0.3	0.5	489732	108.84	151572	126203	25369.4	0.358696	0.0591849	1501.48	2838.86	128836	22735.8	659.339	225.399	747.775	85.72
0.3	0.5	489808	108.85	151587	126231	25356	0.358605	0.0591698	1500.31	2837.8	128849	22738.1	659.404	225.222	747.393	85.72
0.3	0.5	489885	108.86	151602	126260	25342.6	0.358513	0.0591546	1499.13	2836.74	128862	22740.3	659.469	225.046	747.011	85.72
0.3	0.5	489962	108.87	151617	126288	25329.2	0.358421	0.0591395	1497.96	2835.67	128875	22742.6	659.535	224.87	746.628	85.72
0.3	0.5	490038	108.88	151632	126316	25315.9	0.35833	0.0591244	1496.78	2834.61	128887	22744.8	659.6	224.694	746.246	85.72
0.3	0.5	490000	108.89	151647	126345	25302.5	0.358353	0.0591282	1496.09	2833.54	128900	22747.1	659.665	224.518	745.864	85.72
0.3	0.5	490000	108.9	151662	126373	25289.1	0.358338	0.0591258	1495.24	2832.48	128913	22749.3	659.73	224.414	745.481	85.72
0.3	0.5	490000	108.91	151677	126401	25275.7	0.358323	0.0591233	1494.38	2831.42	128925	22751.6	659.795	224.286	745.099	85.72
0.3	0.5	490000	108.92	151692	126430	25262.4	0.358308	0.0591208	1493.53	2830.35	128938	22753.8	659.86	224.158	744.717	85.72
0.3	0.5	490000	108.93	151707	126458	25249	0.358293	0.0591184	1492.68	2829.28	128951	22756	659.925	224.03	744.335	85.72
0.3	0.5	490000	108.94	151722	126486	25235.6	0.358278	0.0591159	1491.83	2828.22	128964	22758.3	659.99	223.902	743.953	85.72
0.3	0.5	490000	108.95	151737	126514	25222.3	0.358263	0.0591134	1490.97	2827.15	128976	22760.5	660.055	223.774	743.571	85.72
0.3	0.5	490000	108.96	151752	126543	25208.9	0.358248	0.059111	1490.12	2826.08	128989	22762.7	660.12	223.646	743.189	85.72
0.3	0.5	490000	108.97	151767	126571	25195.5	0.358233	0.0591085	1489.27	2825.01	129002	22765	660.184	223.518	742.806	85.72
0.3	0.5	490000	108.98	151781	126599	25182.2	0.358219	0.0591061	1488.42	2823.95	129014	22767.2	660.249	223.391	742.424	85.72
0.3	0.5	490000	108.99	151796	126627	25168.8	0.358204	0.0591036	1487.57	2822.88	129027	22769.4	660.314	223.263	742.042	85.72
0.3	0.5	490000	109	151811	126656	25155.5	0.358189	0.0591012	1486.72	2821.81	129040	22771.7	660.379	223.135	741.66	85.72
0.3	0.5	490000	109.01	151826	126684	25142.1	0.358174	0.0590987	1485.87	2820.74	129052	22773.9	660.443	223.008	741.278	85.72
0.3	0.5	490000	109.02	151841	126712	25128.8	0.358159	0.0590962	1485.02	2819.67	129065	22776.1	660.508	222.88	740.897	85.72
0.3	0.5	490000	109.03	151856	126740	25115.4	0.358144	0.0590938	1484.17	2818.6	129077	22778.4	660.573	222.752	740.515	85.72
0.3	0.5	490000	109.04	151871	126769	25102.1	0.358129	0.0590913	1483.32	2817.52	129090	22780.6	660.637	222.625	740.133	85.72
0.3	0.5	490000	109.05	151885	126797	25088.7	0.358115	0.0590889	1482.47	2816.45	129103	22782.8	660.702	222.497	739.751	85.72
0.3	0.5	490000	109.06	151900	126825	25075.4	0.3581	0.0590865	1481.62	2815.38	129115	22785	660.766	222.37	739.369	85.72
0.3	0.5	490000	109.07	151915	126853	25062.1	0.358085	0.059084	1480.77	2814.31	129128	22787.3	660.831	222.243	738.987	85.72
0.3	0.5	490000	109.08	151930	126881	25048.7	0.35807	0.0590816	1479.92	2813.23	129140	22789.5	660.895	222.115	738.606	85.72
0.3	0.5	490000	109.09	151945	126909	25035.4	0.358055	0.0590791	1479.07	2812.16	129153	22791.7	660.959	221.988	738.224	85.72
0.3	0.5	490000	109.1	151959	126937	25022.1	0.358041	0.0590767	1478.22	2811.09	129166	22793.9	661.024	221.86	737.842	85.72
0.3	0.5	490000	109.11	151974	126966	25008.7	0.358026	0.0590742	1477.37	2810.01	129178	22796.1	661.088	221.733	737.461	85.72
0.3	0.5	490000	109.12	151989	126994	24995.4	0.358011	0.0590718	1476.52	2808.94	129191	22798.4	661.152	221.606	737.079	85.72
0.3	0.5	490000	109.13	152004	127022	24982.1	0.357996	0.0590694	1475.68	2807.86	129203	22800.6	661.217	221.479	736.697	85.72
0.3	0.5	490000	109.14	152019	127050	24968.8	0.357981	0.0590669	1474.83	2806.78	129216	22802.8	661.281	221.351	736.316	85.72
0.3	0.5	490000	109.15	152033	127078	24955.4	0.357967	0.0590645	1473.98	2805.71	129228	22805	661.345	221.224	735.934	85.72
0.3	0.5	490000	109.16	152048	127106	24942.1	0.357952	0.0590621	1473.13	2804.63	129241	22807.2	661.409	221.097	735.553	85.72
0.3	0.5	490000	109.17	152063	127134	24928.8	0.357937	0.0590596	1472.29	2803.55	129253	22809.4	661.473	220.97	735.171	85.72
0.3	0.5	490000	109.18	152078	127162	24915.5	0.357922	0.0590572	1471.44	2802.47	129266	22811.6	661.537	220.843	734.79	85.72
0.3	0.5	490000	109.19	152092	127190	24902.2	0.357908	0.0590548	1470.59	2801.39	129278	22813.8	661.601	220.716	734.409	85.72
0.3	0.5	490000	109.2	152107	127218	24888.9	0.357893	0.0590524	1469.75	2800.31	129291	22816	661.665	220.589	734.027	85.72
0.3	0.5	490000	109.21	152122	127246	24875.6	0.357878	0.0590499	1468.9	2799.23	129303	22818.2	661.729	220.462	733.646	85.72
0.3	0.5	490000	109.22	152136	127274	24862.3	0.357864	0.0590475	1468.06	2798.15	129316	22820.4	661.793	220.335	733.265	85.72
0.3	0.5	490000	109.23	152151	127302	24849	0.357849	0.0590451	1467.21	2797.07	129328	22822.6	661.857	220.208	732.883	85.72
0.3	0.5	490000	109.24	152166	127330	24835.7	0.357834	0.0590427	1466.36	2795.99	129341	22824.9	661.921	220.081	732.502	85.72
0.3	0.5	490000	109.25	152180	127358	24822.4	0.35782	0.0590402	1465.52	2794.91	129353	22827.1	661.984	219.955	732.121	85.72
0.3	0.5	490000	109.26	152195	127386	24809.1	0.357805	0.0590378	1464.67	2793.83	129366	22829.2	662.048	219.828	731.74	85.72
0.3	0.5	490000	109.27	152210	127414	24795.8	0.35779	0.0590354	1463.83	2792.75	129378	22831.4	662.112	219.701	731.359	85.72
0.3	0.5	490000	109.28	152224	127442	24782.5	0.357776	0.059033	1462.99	2791.66	129391	22833.6	662.176	219.574	730.978	85.72
0.3	0.5	490000	109.29	152239	127470	24769.2	0.357761	0.0590306	1462.14	2790.58	129403	22835.8	662.239	219.448	730.597	85.72
0.3	0.5	490000	109.3	152254	127498	24755.9	0.357746	0.0590282	1461.3	2789.5	129415	22838	662.303	219.321	730.216	85.72
0.3	0.5	490000	109.31	152268	127525	24742.6	0.357732	0.0590258	1460.45	2788.41	129428	22840.2	662.366	219.195	729.835	85.72
0.3	0.5	490000	109.32	152283	127553	24729.4	0.357717	0.0590233	1459.61	2787.33	129440	22842.4	662.43	219.068	729.454	85.72
0.3	0.5	490000	109.33	152297	127581	24716.1	0.357703	0.0590209	1458.77	2786.24	129453	22844.6	662.493	218.942	729.073	85.72
0.3	0.5	490000	109.34	152312	127609	24702.8	0.357688	0.0590185	1457.92	2785.16	129465	22846.8	662.557	218.815	728.692	85.72
0.3	0.5	490000	109.35	152327	127637	24689.5	0.357673	0.0590161	1457.08	2784.07	129478	22849	662.62	218.689	728.311	85.72
0.3	0.5	490000	109.36	152341	127665	24676.3	0.357659	0.0590137	1456.24	2782.98	129490	22851.2	662.684	218.562	727.93	85.72
0.3	0.5	490000	109.37	152356	127693	24663	0.357644	0.0590113	1455.4	2781.89	129502	22853.3	662.747	218.436	727.549	85.72
0.3	0.5	490000	109.38	152370	127720	24649.7	0.35763	0.0590089	1454.55	2780.81	129515	22855.5	662.81	218.31	727.169	85.72
0.3	0.5	490000	109.39	152385	127748	24636.5	0.357615	0.0590065	1453.71	2779.72	129527	22857.7	662.874	218.183	726.788	85.72
0.3	0.5	490000	109.4	152399	127776	24623.2	0.357601	0.0590041	1452.87	2778.63	129539	22859.9	662.937	218.057	726.407	85.72
0.3	0.5	490000	109.41	152414	127804	24610	0.357586	0.0590017	1452.03	2777.54	129552	22862.1	663	217.931	726.027	85.72
0.3	0.5	490000	109.42	152428	127832	24596.7	0.357572	0.0589993	1451.19	2776.45	129564	22864.2	663.063	217.805	725.646	85.72
0.3	0.5	490000	109.43	152443	127859	24583.5	0.357557	0.0589969	1450.35	2775.36	129576	22866.4	663.126	217.678	725.266	85.72
0.3	0.5	490000	109.44	152457	127887	24570.2	0.357543	0.0589945	1449.51	2774.27	129589	22868.6	663.189	217.552	724.885	85.72
0.3	0.5	490000	109.45	152472	127915	24557	0.357528	0.0589921	1448.67	2773.18	129601	22870.8	663.252	217.426	724.505	85.72
0.3	0.5	490000	109.46	152486	127943	24543.7	0.357514	0.0589898	1447.83	2772.09	129613	22872.9	663.315	217.3	724.124	85.72
0.3	0.5	490000	109.47	152501	127970	24530.5	0.357499	0.0589874	1446.99	2771	129626	22875.1	663.378	217.174	723.744	85.72
0.3	0.5	490000	109.48	152515	127998	24517.2	0.357485	0.058985	1446.15	2769.9	129638	22877.3	663.441	217.048	723.364	85.72
0.3	0.5	490000	109.49	152530	128026	24504	0.35747	0.0589826	1445.31	2768.81	129650	22879.5	663.504	216.922	722.983	85.72
0.3	0.5	490000	109.5	152544	128053	24490.8	0.357456	0.0589802	1444.47	2767.72	129663	22881.6	663.567	216.796	722.603	85.72
0.3	0.5	490000	109.51	152559	128081	24477.5	0.357441	0.0589778	1443.63	2766.62	129675	22883.8	663.63	216.671	722.223	85.72
0.3	0.5	490000	109.52	152573	128109	24464.3	0.357427	0.0589754	1442.79	2765.53	129687	22886	663.693	216.545	721.843	85.72
0.3	0.5	490000	109.53	152587	128136	24451.1	0.357413	0.0589731	1441.95	2764.44	129699	22888.1	663.756	216.419	721.462	85.72
0.3	0.5	490000	109.54	152602	128164	24437.8	0.357398	0.0589707	1441.12	2763.34	129712	22890.3	663.818	216.293	721.082	85.72
0.3	0.5	490000	109.55	152616	128192	24424.6	0.357384	0.0589683	1440.28	2762.24	129724	22892.4	663.881	216.167	720.702	85.72
0.3	0.5	490000	109.56	152631	128219	24411.4	0.357369	0.0589659	1439.44	2761.15	129736	22894.6	663.944	216.042	720.322	85.72
0.3	0.5	490000	109.57	152645	128247	24398.2	0.357355	0.0589636	1438.6	2760.05	129748	22896.8	664.006	215.916	719.942	85.72
0.3	0.5	490000	109.58	152660	128275	24385	0.35734	0.0589612	1437.77	2758.96	129761	22898.9	664.069	215.791	719.562	85.72
0.3	0.5	490000	109.59	152674	128302	24371.8	0.357326	0.0589588	1436.93	2757.86	129773	22901.1	664.131	215.665	719.182	85.72
0.3	0.5	490000	109.6	152688	128330	24358.5	0.357312	0.0589564	1436.09	2756.76	129785	22903.2	664.194	215.539	718.803	85.72
0.3	0.5	490000	109.61	152703	128357	24345.3	0.357297	0.0589541	1435.26	2755.66	129797	22905.4	664.256	215.414	718.423	85.72
0.3	0.5	490000	109.62	152717	128385	24332.1	0.357283	0.0589517	1434.42	2754.56	129809	22907.5	664.319	215.289	718.043	85.72
0.3	0.5	490000	109.63	152731	128412	24318.9	0.357269	0.0589493	1433.59	2753.46	129822	22909.7	664.381	215.163	717.663	85.72
0.3	0.5	490000	109.64	152746	128440	24305.7	0.357254	0.058947	1432.75	2752.36	129834	22911.8	664.444	215.038	717.284	85.72
0.3	0.5	490000	109.65	152760	128467	24292.5	0.35724	0.0589446	1431.91	2751.27	129846	22914	664.506	214.912	716.904	85.72
0.3	0.5	490000	109.66	152774	128495	24279.3	0.357226	0.0589422	1431.08	2750.16	129858	22916.1	664.568	214.787	716.524	85.72
0.3	0.5	490000	109.67	152789	128522	24266.2	0.357211	0.0589399	1430.24	2749.06	129870	22918.3	664.63	214.662	716.145	85.72
0.3	0.5	490000	109.68	152803	128550	24253	0.357197	0.0589375	1429.41	2747.96	129882	22920.4	664.693	214.537	715.765	85.72
0.3	0.5	490000	109.69	152817	128577	24239.8	0.357183	0.0589352	1428.58	2746.86	129895	22922.6	664.755	214.411	715.386	85.72
0.3	0.5	490000	109.7	152831	128605	24226.6	0.357169	0.0589328	1427.74	2745.76	129907	22924.7	664.817	214.286	715.006	85.72
0.3	0.5	490000	109.71	152846	128632	24213.4	0.357154	0.0589304	1426.91	2744.66	129919	22926.9	664.879	214.161	714.627	85.72
0.3	0.5	490000	109.72	152860	128660	24200.2	0.35714	0.0589281	1426.07	2743.55	129931	22929	664.941	214.036	714.248	85.72
0.3	0.5	490000	109.73	152874	128687	24187.1	0.357126	0.0589257	1425.24	2742.45	129943	22931.1	665.003	213.911	713.868	85.72
0.3	0.5	490000	109.74	152889	128715	24173.9	0.357111	0.0589234	1424.41	2741.35	129955	22933.3	665.065	213.786	713.489	85.72
0.3	0.5	490000	109.75	152903	128742	24160.7	0.357097	0.058921	1423.58	2740.24	129967	22935.4	665.127	213.661	713.11	85.72
0.3	0.5	490000	109.76	152917	128769	24147.6	0.357083	0.0589187	1422.74	2739.14	129979	22937.6	665.189	213.536	712.731	85.72
0.3	0.5	490000	109.77	152931	128797	24134.4	0.357069	0.0589163	1421.91	2738.03	129992	22939.7	665.251	213.411	712.352	85.72
0.3	0.5	490000	109.78	152945	128824	24121.2	0.357055	0.058914	1421.08	2736.93	130004	22941.8	665.313	213.287	711.973	85.72
0.3	0.5	490000	109.79	152960	128852	24108.1	0.35704	0.0589117	1420.25	2735.82	130016	22944	665.375	213.162	711.594	85.72
0.3	0.5	490000	109.8	152974	128879	24094.9	0.357026	0.0589093	1419.42	2734.71	130028	22946.1	665.436	213.037	711.215	85.72
0.3	0.5	490000	109.81	152988	128906	24081.8	0.357012	0.058907	1418.58	2733.61	130040	22948.2	665.498	212.912	710.836	85.72
0.3	0.5	490000	109.82	153002	128934	24068.6	0.356998	0.0589046	1417.75	2732.5	130052	22950.3	665.56	212.788	710.457	85.72
0.3	0.5	490000	109.83	153016	128961	24055.5	0.356984	0.0589023	1416.92	2731.39	130064	22952.5	665.622	212.663	710.078	85.72
0.3	0.5	490000	109.84	153031	128988	24042.3	0.356969	0.0588999	1416.09	2730.28	130076	22954.6	665.683	212.538	709.699	85.72
0.3	0.5	490000	109.85	153045	129016	24029.2	0.356955	0.0588976	1415.26	2729.17	130088	22956.7	665.745	212.414	709.32	85.72
0.3	0.5	490000	109.86	153059	129043	24016	0.356941	0.0588953	1414.43	2728.06	130100	22958.8	665.806	212.289	708.942	85.72
0.3	0.5	490000	109.87	153073	129070	24002.9	0.356927	0.0588929	1413.6	2726.96	130112	22961	665.868	212.165	708.563	85.72
0.3	0.5	490000	109.88	153087	129097	23989.8	0.356913	0.0588906	1412.77	2725.85	130124	22963.1	665.929	212.04	708.185	85.72
0.3	0.5	490000	109.89	153101	129125	23976.6	0.356899	0.0588883	1411.94	2724.74	130136	22965.2	665.991	211.916	707.806	85.72
0.3	0.5	490000	109.9	153115	129152	23963.5	0.356885	0.0588859	1411.11	2723.62	130148	22967.3	666.052	211.791	707.427	85.72
0.3	0.5	490000	109.91	153130	129179	23950.4	0.35687	0.0588836	1410.29	2722.51	130160	22969.4	666.114	211.667	707.049	85.72
0.3	0.5	490000	109.92	153144	129206	23937.3	0.356856	0.0588813	1409.46	2721.4	130172	22971.6	666.175	211.543	706.671	85.72
0.3	0.5	490000	109.93	153158	129234	23924.1	0.356842	0.058879	1408.63	2720.29	130184	22973.7	666.236	211.419	706.292	85.72
0.3	0.5	490000	109.94	153172	129261	23911	0.356828	0.0588766	1407.8	2719.18	130196	22975.8	666.298	211.294	705.914	85.72
0.3	0.5	490000	109.95	153186	129288	23897.9	0.356814	0.0588743	1406.97	2718.06	130208	22977.9	666.359	211.17	705.536	85.72
0.3	0.5	490000	109.96	153200	129315	23884.8	0.3568	0.058872	1406.15	2716.95	130220	22980	666.42	211.046	705.158	85.72
0.3	0.5	490000	109.97	153214	129342	23871.7	0.356786	0.0588697	1405.32	2715.84	130232	22982.1	666.481	210.922	704.779	85.72
0.3	0.5	490000	109.98	153228	129370	23858.6	0.356772	0.0588674	1404.49	2714.72	130244	22984.2	666.542	210.798	704.401	85.72
0.3	0.5	490000	109.99	153242	129397	23845.5	0.356758	0.058865	1403.67	2713.61	130256	22986.3	666.603	210.674	704.023	85.72
0.3	0.5	490000	110	153256	129424	23832.4	0.356744	0.0588627	1402.84	2712.49	130268	22988.4	666.664	210.55	703.645	85.72
0.3	0.5	490000	110.01	153270	129451	23819.3	0.35673	0.0588604	1402.01	2711.38	130280	22990.5	666.725	210.426	703.267	85.72
0.3	0.5	490000	110.02	153284	129478	23806.2	0.356716	0.0588581	1401.19	2710.26	130292	22992.6	666.786	210.302	702.889	85.72
0.3	0.5	490000	110.03	153298	129505	23793.1	0.356702	0.0588558	1400.36	2709.15	130304	22994.7	666.847	210.178	702.511	85.72
0.3	0.5	490000	110.04	153312	129532	23780	0.356688	0.0588535	1399.54	2708.03	130315	22996.8	666.908	210.054	702.134	85.72
0.3	0.5	490000	110.05	153326	129559	23766.9	0.356674	0.0588512	1398.71	2706.91	130327	22998.9	666.969	209.931	701.756	85.72
0.3	0.5	490000	110.06	153340	129586	23753.9	0.35666	0.0588489	1397.89	2705.8	130339	23001	667.03	209.807	701.378	85.72
0.3	0.5	490000	110.07	153354	129613	23740.8	0.356646	0.0588466	1397.06	2704.68	130351	23003.1	667.091	209.683	701.001	85.72
0.3	0.5	490000	110.08	153368	129640	23727.7	0.356632	0.0588442	1396.24	2703.56	130363	23005.2	667.152	209.559	700.623	85.72
0.3	0.5	490000	110.09	153382	129668	23714.6	0.356618	0.0588419	1395.41	2702.44	130375	23007.3	667.212	209.436	700.245	85.72
0.3	0.5	490000	110.1	153396	129695	23701.6	0.356604	0.0588396	1394.59	2701.32	130387	23009.4	667.273	209.312	699.868	85.72
0.3	0.5	490000	110.11	153410	129722	23688.5	0.35659	0.0588373	1393.77	2700.2	130399	23011.5	667.334	209.189	699.491	85.72
0.3	0.5	490000	110.12	153424	129749	23675.4	0.356576	0.058835	1392.94	2699.08	130410	23013.6	667.394	209.065	699.113	85.72
0.3	0.5	490000	110.13	153438	129776	23662.4	0.356562	0.0588327	1392.12	2697.96	130422	23015.7	667.455	208.942	698.736	85.72
0.3	0.5	490000	110.14	153452	129803	23649.3	0.356548	0.0588304	1391.3	2696.84	130434	23017.8	667.516	208.818	698.359	85.72
0.3	0.5	490000	110.15	153466	129830	23636.3	0.356534	0.0588282	1390.48	2695.72	130446	23019.9	667.576	208.695	697.981	85.72
0.3	0.5	490000	110.16	153480	129856	23623.2	0.35652	0.0588259	1389.65	2694.6	130458	23021.9	667.637	208.572	697.604	85.72
0.3	0.5	490000	110.17	153494	129883	23610.1	0.356506	0.0588236	1388.83	2693.48	130470	23024	667.697	208.448	697.227	85.72
0.3	0.5	490000	110.18	153507	129910	23597.1	0.356493	0.0588213	1388.01	2692.36	130481	23026.1	667.757	208.325	696.85	85.72
0.3	0.5	490000	110.19	153521	129937	23584.1	0.356479	0.058819	1387.19	2691.23	130493	23028.2	667.818	208.202	696.473	85.72
0.3	0.5	490000	110.2	153535	129964	23571	0.356465	0.0588167	1386.37	2690.11	130505	23030.3	667.878	208.079	696.096	85.72
0.3	0.5	490000	110.21	153549	129991	23558	0.356451	0.0588144	1385.55	2688.99	130517	23032.4	667.938	207.955	695.719	85.72
0.3	0.5	490000	110.22	153563	130018	23544.9	0.356437	0.0588121	1384.73	2687.86	130528	23034.4	667.999	207.832	695.342	85.72
0.3	0.5	490000	110.23	153577	130045	23531.9	0.356423	0.0588098	1383.91	2686.74	130540	23036.5	668.059	207.709	694.966	85.72
0.3	0.5	490000	110.24	153591	130072	23518.9	0.356409	0.0588076	1383.09	2685.62	130552	23038.6	668.119	207.586	694.589	85.72
0.3	0.5	490000	110.25	153604	130099	23505.9	0.356396	0.0588053	1382.27	2684.49	130564	23040.7	668.179	207.463	694.212	85.72
0.3	0.5	490000	110.26	153618	130125	23492.8	0.356382	0.058803	1381.45	2683.36	130576	23042.7	668.239	207.34	693.835	85.72
0.3	0.5	490000	110.27	153632	130152	23479.8	0.356368	0.0588007	1380.63	2682.24	130587	23044.8	668.299	207.217	693.459	85.72
0.3	0.5	490000	110.28	153646	130179	23466.8	0.356354	0.0587984	1379.81	2681.11	130599	23046.9	668.36	207.095	693.082	85.72
0.3	0.5	490000	110.29	153660	130206	23453.8	0.35634	0.0587962	1378.99	2679.99	130611	23049	668.42	206.972	692.706	85.72
0.3	0.5	490000	110.3	153673	130233	23440.8	0.356327	0.0587939	1378.17	2678.86	130622	23051	668.48	206.849	692.33	85.72
0.3	0.5	490000	110.31	153687	130259	23427.8	0.356313	0.0587916	1377.36	2677.73	130634	23053.1	668.54	206.726	691.953	85.72
0.3	0.5	490000	110.32	153701	130286	23414.8	0.356299	0.0587893	1376.54	2676.6	130646	23055.2	668.599	206.603	691.577	85.72
0.3	0.5	490000	110.33	153715	130313	23401.8	0.356285	0.0587871	1375.72	2675.48	130658	23057.2	668.659	206.481	691.201	85.72
0.3	0.5	490000	110.34	153729	130340	23388.8	0.356271	0.0587848	1374.9	2674.35	130669	23059.3	668.719	206.358	690.825	85.72
0.3	0.5	490000	110.35	153742	130367	23375.8	0.356258	0.0587825	1374.09	2673.22	130681	23061.3	668.779	206.236	690.448	85.72
0.3	0.5	490000	110.36	153756	130393	23362.8	0.356244	0.0587803	1373.27	2672.09	130693	23063.4	668.839	206.113	690.072	85.72
0.3	0.5	490000	110.37	153770	130420	23349.8	0.35623	0.058778	1372.45	2670.96	130704	23065.5	668.898	205.991	689.696	85.72
0.3	0.5	490000	110.38	153783	130447	23336.8	0.356217	0.0587757	1371.64	2669.83	130716	23067.5	668.958	205.868	689.321	85.72
0.3	0.5	490000	110.39	153797	130473	23323.8	0.356203	0.0587735	1370.82	2668.7	130728	23069.6	669.018	205.746	688.945	85.72
0.3	0.5	490000	110.4	153811	130500	23310.9	0.356189	0.0587712	1370.01	2667.57	130739	23071.6	669.077	205.623	688.569	85.72
0.3	0.5	490000	110.41	153825	130527	23297.9	0.356175	0.0587689	1369.19	2666.44	130751	23073.7	669.137	205.501	688.193	85.72
0.3	0.5	490000	110.42	153838	130553	23284.9	0.356162	0.0587667	1368.38	2665.31	130763	23075.7	669.197	205.379	687.817	85.72
0.3	0.5	490000	110.43	153852	130580	23271.9	0.356148	0.0587644	1367.56	2664.18	130774	23077.8	669.256	205.256	687.442	85.72
0.3	0.5	490000	110.44	153866	130607	23259	0.356134	0.0587622	1366.75	2663.04	130786	23079.8	669.316	205.134	687.066	85.72
0.3	0.5	490000	110.45	153879	130633	23246	0.356121	0.0587599	1365.93	2661.91	130797	23081.9	669.375	205.012	686.691	85.72
0.3	0.5	490000	110.46	153893	130660	23233	0.356107	0.0587577	1365.12	2660.78	130809	23083.9	669.435	204.89	686.315	85.72
0.3	0.5	490000	110.47	153907	130687	23220.1	0.356093	0.0587554	1364.31	2659.64	130821	23086	669.494	204.768	685.94	85.72
0.3	0.5	490000	110.48	153920	130713	23207.1	0.35608	0.0587532	1363.49	2658.51	130832	23088	669.553	204.646	685.564	85.72
0.3	0.5	490000	110.49	153934	130740	23194.2	0.356066	0.0587509	1362.68	2657.38	130844	23090.1	669.613	204.524	685.189	85.72
0.3	0.5	490000	110.5	153948	130766	23181.2	0.356052	0.0587487	1361.87	2656.24	130855	23092.1	669.672	204.402	684.814	85.72
0.3	0.5	490000	110.51	153961	130793	23168.3	0.356039	0.0587464	1361.05	2655.11	130867	23094.2	669.731	204.28	684.439	85.72
0.3	0.5	490000	110.52	153975	130819	23155.4	0.356025	0.0587442	1360.24	2653.97	130879	23096.2	669.79	204.158	684.064	85.72
0.3	0.5	490000	110.53	153988	130846	23142.4	0.356012	0.0587419	1359.43	2652.84	130890	23098.3	669.849	204.036	683.689	85.72
0.3	0.5	490000	110.54	154002	130872	23129.5	0.355998	0.0587397	1358.62	2651.7	130902	23100.3	669.909	203.915	683.314	85.72
0.3	0.5	490000	110.55	154016	130899	23116.6	0.355984	0.0587374	1357.81	2650.56	130913	23102.3	669.968	203.793	682.939	85.72
0.3	0.5	490000	110.56	154029	130926	23103.6	0.355971	0.0587352	1357	2649.43	130925	23104.4	670.027	203.671	682.564	85.72
0.3	0.5	490000	110.57	154043	130952	23090.7	0.355957	0.058733	1356.19	2648.29	130936	23106.4	670.086	203.549	682.189	85.72
0.3	0.5	490000	110.58	154056	130978	23077.8	0.355944	0.0587307	1355.37	2647.15	130948	23108.4	670.145	203.428	681.815	85.72
0.3	0.5	490000	110.59	154070	131005	23064.9	0.35593	0.0587285	1354.56	2646.02	130959	23110.5	670.204	203.306	681.44	85.72
0.3	0.5	490000	110.6	154083	131031	23051.9	0.355917	0.0587262	1353.75	2644.88	130971	23112.5	670.263	203.185	681.065	85.72
0.3	0.5	490000	110.61	154097	131058	23039	0.355903	0.058724	1352.94	2643.74	130982	23114.5	670.322	203.063	680.691	85.72
0.3	0.5	490000	110.62	154110	131084	23026.1	0.35589	0.0587218	1352.14	2642.6	130994	23116.6	670.38	202.942	680.316	85.72
0.3	0.5	490000	110.63	154124	131111	23013.2	0.355876	0.0587195	1351.33	2641.46	131005	23118.6	670.439	202.82	679.942	85.72
0.3	0.5	490000	110.64	154137	131137	23000.3	0.355863	0.0587173	1350.52	2640.32	131017	23120.6	670.498	202.699	679.568	85.72
0.3	0.5	490000	110.65	154151	131164	22987.4	0.355849	0.0587151	1349.71	2639.18	131028	23122.6	670.557	202.578	679.193	85.72
0.3	0.5	490000	110.66	154164	131190	22974.5	0.355836	0.0587129	1348.9	2638.04	131040	23124.7	670.615	202.456	678.819	85.72
0.3	0.5	490000	110.67	154178	131216	22961.6	0.355822	0.0587106	1348.09	2636.9	131051	23126.7	670.674	202.335	678.445	85.72
0.3	0.5	490000	110.68	154191	131243	22948.8	0.355809	0.0587084	1347.28	2635.76	131063	23128.7	670.733	202.214	678.071	85.72
0.3	0.5	490000	110.69	154205	131269	22935.9	0.355795	0.0587062	1346.48	2634.62	131074	23130.7	670.791	202.093	677.697	85.72
0.3	0.5	490000	110.7	154218	131295	22923	0.355782	0.058704	1345.67	2633.48	131086	23132.8	670.85	201.972	677.323	85.72
0.3	0.5	490000	110.71	154232	131322	22910.1	0.355768	0.0587017	1344.86	2632.34	131097	23134.8	670.908	201.851	676.949	85.72
0.3	0.5	490000	110.72	154245	131348	22897.2	0.355755	0.0586995	1344.06	2631.19	131108	23136.8	670.967	201.729	676.575	85.72
0.3	0.5	490000	110.73	154259	131374	22884.4	0.355741	0.0586973	1343.25	2630.05	131120	23138.8	671.025	201.609	676.201	85.72
0.3	0.5	490000	110.74	154272	131401	22871.5	0.355728	0.0586951	1342.44	2628.91	131131	23140.8	671.084	201.488	675.828	85.72
0.3	0.5	490000	110.75	154286	131427	22858.6	0.355714	0.0586929	1341.64	2627.76	131143	23142.8	671.142	201.367	675.454	85.72
0.3	0.5	490000	110.76	154299	131453	22845.8	0.355701	0.0586907	1340.83	2626.62	131154	23144.8	671.201	201.246	675.081	85.72
0.3	0.5	490000	110.77	154312	131479	22832.9	0.355688	0.0586885	1340.03	2625.48	131166	23146.9	671.259	201.125	674.707	85.72
0.3	0.5	490000	110.78	154326	131506	22820.1	0.355674	0.0586862	1339.22	2624.33	131177	23148.9	671.317	201.004	674.334	85.72
0.3	0.5	490000	110.79	154339	131532	22807.2	0.355661	0.058684	1338.42	2623.19	131188	23150.9	671.376	200.883	673.96	85.72
0.3	0.5	490000	110.8	154353	131558	22794.4	0.355647	0.0586818	1337.61	2622.04	131200	23152.9	671.434	200.763	673.587	85.72
0.3	0.5	490000	110.81	154366	131584	22781.5	0.355634	0.0586796	1336.81	2620.9	131211	23154.9	671.492	200.642	673.214	85.72
0.3	0.5	490000	110.82	154379	131611	22768.7	0.355621	0.0586774	1336.01	2619.75	131222	23156.9	671.55	200.522	672.841	85.72
0.3	0.5	490000	110.83	154393	131637	22755.8	0.355607	0.0586752	1335.2	2618.61	131234	23158.9	671.608	200.401	672.467	85.72
0.3	0.5	490000	110.84	154406	131663	22743	0.355594	0.058673	1334.4	2617.46	131245	23160.9	671.666	200.28	672.094	85.72
0.3	0.5	490000	110.85	154419	131689	22730.2	0.355581	0.0586708	1333.6	2616.31	131256	23162.9	671.724	200.16	671.722	85.72
0.3	0.5	490000	110.86	154433	131715	22717.3	0.355567	0.0586686	1332.79	2615.16	131268	23164.9	671.782	200.04	671.349	85.72
0.3	0.5	490000	110.87	154446	131742	22704.5	0.355554	0.0586664	1331.99	2614.02	131279	23166.9	671.84	199.919	670.976	85.72
0.3	0.5	490000	110.88	154459	131768	22691.7	0.355541	0.0586642	1331.19	2612.87	131290	23168.9	671.898	199.799	670.603	85.72
0.3	0.5	490000	110.89	154473	131794	22678.9	0.355527	0.058662	1330.39	2611.72	131302	23170.9	671.956	199.679	670.23	85.72
0.3	0.5	490000	110.9	154486	131820	22666.1	0.355514	0.0586598	1329.59	2610.57	131313	23172.9	672.014	199.558	669.858	85.72
0.3	0.5	490000	110.91	154499	131846	22653.3	0.355501	0.0586576	1328.79	2609.42	131324	23174.9	672.072	199.438	669.485	85.72
0.3	0.5	490000	110.92	154513	131872	22640.5	0.355487	0.0586554	1327.99	2608.27	131336	23176.9	672.13	199.318	669.113	85.72
0.3	0.5	490000	110.93	154526	131898	22627.6	0.355474	0.0586532	1327.18	2607.13	131347	23178.9	672.187	199.198	668.74	85.72
0.3	0.5	490000	110.94	154539	131924	22614.8	0.355461	0.058651	1326.38	2605.98	131358	23180.9	672.245	199.078	668.368	85.72
0.3	0.5	490000	110.95	154552	131950	22602.1	0.355448	0.0586489	1325.58	2604.83	131370	23182.9	672.303	198.958	667.996	85.72
0.3	0.5	490000	110.96	154566	131976	22589.3	0.355434	0.0586467	1324.78	2603.67	131381	23184.8	672.361	198.838	667.624	85.72
0.3	0.5	490000	110.97	154579	132002	22576.5	0.355421	0.0586445	1323.99	2602.52	131392	23186.8	672.418	198.718	667.251	85.72
0.3	0.5	490000	110.98	154592	132028	22563.7	0.355408	0.0586423	1323.19	2601.37	131403	23188.8	672.476	198.598	666.879	85.72
0.3	0.5	490000	110.99	154605	132054	22550.9	0.355395	0.0586401	1322.39	2600.22	131415	23190.8	672.533	198.478	666.507	85.72
0.3	0.5	490000	111	154619	132080	22538.1	0.355381	0.0586379	1321.59	2599.07	131426	23192.8	672.591	198.358	666.136	85.72
0.3	0.5	490000	111.01	154632	132106	22525.4	0.355368	0.0586358	1320.79	2597.92	131437	23194.8	672.648	198.238	665.764	85.72
0.3	0.5	490000	111.02	154645	132132	22512.6	0.355355	0.0586336	1319.99	2596.76	131448	23196.8	672.706	198.119	665.392	85.72
0.3	0.5	490000	111.03	154658	132158	22499.8	0.355342	0.0586314	1319.2	2595.61	131459	23198.7	672.763	197.999	665.02	85.72
0.3	0.5	490000	111.04	154671	132184	22487	0.355329	0.0586292	1318.4	2594.46	131471	23200.7	672.821	197.879	664.649	85.72
0.3	0.5	490000	111.05	154685	132210	22474.3	0.355315	0.058627	1317.6	2593.31	131482	23202.7	672.878	197.76	664.277	85.72
0.3	0.5	490000	111.06	154698	132236	22461.5	0.355302	0.0586249	1316.8	2592.15	131493	23204.7	672.935	197.64	663.906	85.72
0.3	0.5	490000	111.07	154711	132262	22448.8	0.355289	0.0586227	1316.01	2591	131504	23206.6	672.993	197.521	663.534	85.72
0.3	0.5	490000	111.08	154724	132288	22436	0.355276	0.0586205	1315.21	2589.84	131515	23208.6	673.05	197.401	663.163	85.72
0.3	0.5	490000	111.09	154737	132314	22423.3	0.355263	0.0586184	1314.42	2588.69	131527	23210.6	673.107	197.282	662.792	85.72
0.3	0.5	490000	111.1	154750	132340	22410.5	0.35525	0.0586162	1313.62	2587.53	131538	23212.6	673.164	197.162	662.42	85.72
0.3	0.5	490000	111.11	154764	132366	22397.8	0.355236	0.058614	1312.82	2586.38	131549	23214.5	673.221	197.043	662.049	85.72
0.3	0.5	490000	111.12	154777	132392	22385.1	0.355223	0.0586119	1312.03	2585.22	131560	23216.5	673.278	196.924	661.678	85.72
0.3	0.5	490000	111.13	154790	132417	22372.3	0.35521	0.0586097	1311.24	2584.07	131571	23218.5	673.335	196.805	661.307	85.72
0.3	0.5	490000	111.14	154803	132443	22359.6	0.355197	0.0586075	1310.44	2582.91	131582	23220.4	673.393	196.685	660.936	85.72
0.3	0.5	490000	111.15	154816	132469	22346.9	0.355184	0.0586054	1309.65	2581.75	131594	23222.4	673.45	196.566	660.566	85.72
0.3	0.5	490000	111.16	154829	132495	22334.2	0.355171	0.0586032	1308.85	2580.6	131605	23224.4	673.506	196.447	660.195	85.72
0.3	0.5	490000	111.17	154842	132521	22321.4	0.355158	0.058601	1308.06	2579.44	131616	23226.3	673.563	196.328	659.824	85.72
0.3	0.5	490000	111.18	154855	132547	22308.7	0.355145	0.0585989	1307.27	2578.28	131627	23228.3	673.62	196.209	659.454	85.72
0.3	0.5	490000	111.19	154868	132572	22296	0.355132	0.0585967	1306.47	2577.12	131638	23230.2	673.677	196.09	659.083	85.72
0.3	0.5	490000	111.2	154881	132598	22283.3	0.355119	0.0585946	1305.68	2575.97	131649	23232.2	673.734	195.971	658.713	85.72
0.3	0.5	490000	111.21	154894	132624	22270.6	0.355106	0.0585924	1304.89	2574.81	131660	23234.2	673.791	195.852	658.342	85.72
0.3	0.5	490000	111.22	154907	132650	22257.9	0.355093	0.0585903	1304.1	2573.65	131671	23236.1	673.848	195.733	657.972	85.72
0.3	0.5	490000	111.23	154921	132675	22245.2	0.355079	0.0585881	1303.3	2572.49	131682	23238.1	673.904	195.614	657.602	85.72
0.3	0.5	490000	111.24	154934	132701	22232.5	0.355066	0.058586	1302.51	2571.33	131694	23240	673.961	195.496	657.232	85.72
0.3	0.5	490000	111.25	154947	132727	22219.8	0.355053	0.0585838	1301.72	2570.17	131705	23242	674.018	195.377	656.861	85.72
0.3	0.5	490000	111.26	154960	132752	22207.1	0.35504	0.0585817	1300.93	2569.01	131716	23243.9	674.074	195.258	656.491	85.72
0.3	0.5	490000	111.27	154973	132778	22194.5	0.355027	0.0585795	1300.14	2567.85	131727	23245.9	674.131	195.14	656.122	85.72
0.3	0.5	490000	111.28	154986	132804	22181.8	0.355014	0.0585774	1299.35	2566.69	131738	23247.8	674.187	195.021	655.752	85.72
0.3	0.5	490000	111.29	154999	132829	22169.1	0.355001	0.0585752	1298.56	2565.53	131749	23249.8	674.244	194.903	655.382	85.72
0.3	0.5	490000	111.3	155012	132855	22156.4	0.354988	0.0585731	1297.77	2564.37	131760	23251.7	674.3	194.784	655.012	85.72
0.3	0.5	490000	111.31	155025	132881	22143.8	0.354975	0.0585709	1296.98	2563.21	131771	23253.7	674.357	194.666	654.643	85.72
0.3	0.5	490000	111.32	155038	132906	22131.1	0.354962	0.0585688	1296.19	2562.04	131782	23255.6	674.413	194.547	654.273	85.72
0.3	0.5	490000	111.33	155051	132932	22118.5	0.354949	0.0585667	1295.4	2560.88	131793	23257.6	674.47	194.429	653.904	85.72
0.3	0.5	490000	111.34	155063	132958	22105.8	0.354937	0.0585645	1294.62	2559.72	131804	23259.5	674.526	194.311	653.534	85.72
0.3	0.5	490000	111.35	155076	132983	22093.2	0.354924	0.0585624	1293.83	2558.56	131815	23261.5	674.582	194.192	653.165	85.72
0.3	0.5	490000	111.36	155089	133009	22080.5	0.354911	0.0585603	1293.04	2557.39	131826	23263.4	674.639	194.074	652.796	85.72
0.3	0.5	490000	111.37	155102	133034	22067.9	0.354898	0.0585581	1292.25	2556.23	131837	23265.3	674.695	193.956	652.427	85.72
0.3	0.5	490000	111.38	155115	133060	22055.2	0.354885	0.058556	1291.47	2555.07	131848	23267.3	674.751	193.838	652.058	85.72
0.3	0.5	490000	111.39	155128	133086	22042.6	0.354872	0.0585539	1290.68	2553.9	131859	23269.2	674.807	193.72	651.689	85.72
0.3	0.5	490000	111.4	155141	133111	22030	0.354859	0.0585517	1289.89	2552.74	131870	23271.2	674.863	193.602	651.32	85.72
0.3	0.5	490000	111.41	155154	133137	22017.3	0.354846	0.0585496	1289.11	2551.58	131881	23273.1	674.92	193.484	650.951	85.72
0.3	0.5	490000	111.42	155167	133162	22004.7	0.354833	0.0585475	1288.32	2550.41	131892	23275	674.976	193.366	650.582	85.72
0.3	0.5	490000	111.43	155180	133188	21992.1	0.35482	0.0585454	1287.53	2549.25	131903	23277	675.032	193.248	650.213	85.72
0.3	0.5	490000	111.44	155193	133213	21979.5	0.354807	0.0585432	1286.75	2548.08	131914	23278.9	675.088	193.13	649.845	85.72
0.3	0.5	490000	111.45	155205	133239	21966.8	0.354795	0.0585411	1285.96	2546.91	131925	23280.8	675.144	193.012	649.476	85.72
0.3	0.5	490000	111.46	155218	133264	21954.2	0.354782	0.058539	1285.18	2545.75	131936	23282.7	675.2	192.895	649.108	85.72
0.3	0.5	490000	111.47	155231	133290	21941.6	0.354769	0.0585369	1284.39	2544.58	131946	23284.7	675.255	192.777	648.74	85.72
0.3	0.5	490000	111.48	155244	133315	21929	0.354756	0.0585347	1283.61	2543.42	131957	23286.6	675.311	192.659	648.371	85.72
0.3	0.5	490000	111.49	155257	133340	21916.4	0.354743	0.0585326	1282.83	2542.25	131968	23288.5	675.367	192.542	648.003	85.72
0.3	0.5	490000	111.5	155270	133366	21903.8	0.35473	0.0585305	1282.04	2541.08	131979	23290.4	675.423	192.424	647.635	85.72
0.3	0.5	490000	111.51	155282	133391	21891.3	0.354718	0.0585284	1281.26	2539.91	131990	23292.4	675.479	192.306	647.267	85.72
0.3	0.5	490000	111.52	155295	133417	21878.7	0.354705	0.0585263	1280.48	2538.75	132001	23294.3	675.535	192.189	646.899	85.72
0.3	0.5	490000	111.53	155308	133442	21866.1	0.354692	0.0585242	1279.69	2537.58	132012	23296.2	675.59	192.072	646.531	85.72
0.3	0.5	490000	111.54	155321	133467	21853.5	0.354679	0.0585221	1278.91	2536.41	132023	23298.1	675.646	191.954	646.163	85.72
0.3	0.5	490000	111.55	155334	133493	21840.9	0.354666	0.0585199	1278.13	2535.24	132034	23300.1	675.702	191.837	645.796	85.72
0.3	0.5	490000	111.56	155346	133518	21828.4	0.354654	0.0585178	1277.35	2534.07	132044	23302	675.757	191.719	645.428	85.72
0.3	0.5	490000	111.57	155359	133543	21815.8	0.354641	0.0585157	1276.57	2532.9	132055	23303.9	675.813	191.602	645.061	85.72
0.3	0.5	490000	111.58	155372	133569	21803.2	0.354628	0.0585136	1275.79	2531.74	132066	23305.8	675.868	191.485	644.693	85.72
0.3	0.5	490000	111.59	155385	133594	21790.7	0.354615	0.0585115	1275	2530.57	132077	23307.7	675.924	191.368	644.326	85.72
0.3	0.5	490000	111.6	155398	133619	21778.1	0.354602	0.0585094	1274.22	2529.4	132088	23309.6	675.979	191.251	643.958	85.72
0.3	0.5	490000	111.61	155410	133645	21765.6	0.35459	0.0585073	1273.44	2528.23	132099	23311.5	676.035	191.134	643.591	85.72
0.3	0.5	490000	111.62	155423	133670	21753	0.354577	0.0585052	1272.66	2527.06	132110	23313.4	676.09	191.017	643.224	85.72
0.3	0.5	490000	111.63	155436	133695	21740.5	0.354564	0.0585031	1271.88	2525.89	132120	23315.4	676.145	190.9	642.857	85.72
0.3	0.5	490000	111.64	155448	133721	21727.9	0.354552	0.058501	1271.11	2524.71	132131	23317.3	676.201	190.783	642.49	85.72
0.3	0.5	490000	111.65	155461	133746	21715.4	0.354539	0.0584989	1270.33	2523.54	132142	23319.2	676.256	190.666	642.123	85.72
0.3	0.5	490000	111.66	155474	133771	21702.9	0.354526	0.0584968	1269.55	2522.37	132153	23321.1	676.311	190.549	641.756	85.72
0.3	0.5	490000	111.67	155487	133796	21690.3	0.354513	0.0584947	1268.77	2521.2	132164	23323	676.366	190.432	641.39	85.72
0.3	0.5	490000	111.68	155499	133821	21677.8	0.354501	0.0584926	1267.99	2520.03	132174	23324.9	676.422	190.315	641.023	85.72
0.3	0.5	490000	111.69	155512	133847	21665.3	0.354488	0.0584905	1267.21	2518.86	132185	23326.8	676.477	190.199	640.657	85.72
0.3	0.5	490000	111.7	155525	133872	21652.8	0.354475	0.0584884	1266.44	2517.68	132196	23328.7	676.532	190.082	640.29	85.72
0.3	0.5	490000	111.71	155537	133897	21640.3	0.354463	0.0584864	1265.66	2516.51	132207	23330.6	676.587	189.966	639.924	85.72
0.3	0.5	490000	111.72	155550	133922	21627.7	0.35445	0.0584843	1264.88	2515.34	132217	23332.5	676.642	189.849	639.557	85.72
0.3	0.5	490000	111.73	155563	133947	21615.2	0.354437	0.0584822	1264.11	2514.16	132228	23334.4	676.697	189.732	639.191	85.72
0.3	0.5	490000	111.74	155575	133972	21602.7	0.354425	0.0584801	1263.33	2512.99	132239	23336.3	676.752	189.616	638.825	85.72
0.3	0.5	490000	111.75	155588	133998	21590.2	0.354412	0.058478	1262.55	2511.82	132250	23338.2	676.807	189.5	638.459	85.72
0.3	0.5	490000	111.76	155600	134023	21577.8	0.3544	0.0584759	1261.78	2510.64	132260	23340.1	676.862	189.383	638.093	85.72
0.3	0.5	490000	111.77	155613	134048	21565.3	0.354387	0.0584738	1261	2509.47	132271	23342	676.917	189.267	637.727	85.72
0.3	0.5	490000	111.78	155626	134073	21552.8	0.354374	0.0584718	1260.23	2508.29	132282	23343.9	676.972	189.151	637.362	85.72
0.3	0.5	490000	111.79	155638	134098	21540.3	0.354362	0.0584697	1259.45	2507.12	132293	23345.7	677.027	189.034	636.996	85.72
0.3	0.5	490000	111.8	155651	134123	21527.8	0.354349	0.0584676	1258.68	2505.94	132303	23347.6	677.081	188.918	636.63	85.72
0.3	0.5	490000	111.81	155663	134148	21515.4	0.354337	0.0584655	1257.91	2504.77	132314	23349.5	677.136	188.802	636.265	85.72
0.3	0.5	490000	111.82	155676	134173	21502.9	0.354324	0.0584635	1257.13	2503.59	132325	23351.4	677.191	188.686	635.899	85.72
0.3	0.5	490000	111.83	155689	134198	21490.4	0.354311	0.0584614	1256.36	2502.42	132335	23353.3	677.245	188.57	635.534	85.72
0.3	0.5	490000	111.84	155701	134223	21478	0.354299	0.0584593	1255.59	2501.24	132346	23355.2	677.3	188.454	635.169	85.72
0.3	0.5	490000	111.85	155714	134248	21465.5	0.354286	0.0584572	1254.81	2500.06	132357	23357.1	677.355	188.338	634.804	85.72
0.3	0.5	490000	111.86	155726	134273	21453	0.354274	0.0584552	1254.04	2498.89	132367	23358.9	677.409	188.222	634.438	85.72
0.3	0.5	490000	111.87	155739	134298	21440.6	0.354261	0.0584531	1253.27	2497.71	132378	23360.8	677.464	188.106	634.073	85.72
0.3	0.5	490000	111.88	155751	134323	21428.2	0.354249	0.058451	1252.5	2496.53	132389	23362.7	677.518	187.99	633.709	85.72
0.3	0.5	490000	111.89	155764	134348	21415.7	0.354236	0.058449	1251.73	2495.36	132399	23364.6	677.573	187.875	633.344	85.72
0.3	0.5	490000	111.9	155776	134373	21403.3	0.354224	0.0584469	1250.96	2494.18	132410	23366.5	677.627	187.759	632.979	85.72
0.3	0.5	490000	111.91	155789	134398	21390.8	0.354211	0.0584448	1250.18	2493	132421	23368.3	677.682	187.643	632.614	85.72
0.3	0.5	490000	111.92	155801	134423	21378.4	0.354199	0.0584428	1249.41	2491.82	132431	23370.2	677.736	187.528	632.25	85.72
0.3	0.5	490000	111.93	155814	134448	21366	0.354186	0.0584407	1248.64	2490.64	132442	23372.1	677.79	187.412	631.885	85.72
0.3	0.5	490000	111.94	155826	134473	21353.6	0.354174	0.0584386	1247.87	2489.46	132452	23374	677.845	187.297	631.521	85.72
0.3	0.5	490000	111.95	155839	134498	21341.2	0.354161	0.0584366	1247.1	2488.29	132463	23375.8	677.899	187.181	631.157	85.72
0.3	0.5	490000	111.96	155851	134523	21328.7	0.354149	0.0584345	1246.34	2487.11	132474	23377.7	677.953	187.066	630.793	85.72
0.3	0.5	490000	111.97	155864	134547	21316.3	0.354136	0.0584325	1245.57	2485.93	132484	23379.6	678.008	186.95	630.428	85.72
0.3	0.5	490000	111.98	155876	134572	21303.9	0.354124	0.0584304	1244.8	2484.75	132495	23381.4	678.062	186.835	630.064	85.72
0.3	0.5	490000	111.99	155889	134597	21291.5	0.354111	0.0584284	1244.03	2483.57	132505	23383.3	678.116	186.72	629.701	85.72
0.3	0.5	490000	112	155901	134622	21279.1	0.354099	0.0584263	1243.26	2482.39	132516	23385.2	678.17	186.604	629.337	85.72
0.3	0.5	490000	112.01	155914	134647	21266.7	0.354086	0.0584243	1242.49	2481.21	132527	23387	678.224	186.489	628.973	85.72
0.3	0.5	490000	112.02	155926	134672	21254.4	0.354074	0.0584222	1241.73	2480.03	132537	23388.9	678.278	186.374	628.609	85.72
0.3	0.5	490000	112.03	155938	134696	21242	0.354062	0.0584202	1240.96	2478.84	132548	23390.8	678.332	186.259	628.246	85.72
0.3	0.5	490000	112.04	155951	134721	21229.6	0.354049	0.0584181	1240.19	2477.66	132558	23392.6	678.386	186.144	627.882	85.72
0.3	0.5	490000	112.05	155963	134746	21217.2	0.354037	0.0584161	1239.43	2476.48	132569	23394.5	678.44	186.029	627.519	85.72
0.3	0.5	490000	112.06	155976	134771	21204.9	0.354024	0.058414	1238.66	2475.3	132579	23396.3	678.494	185.914	627.156	85.72
0.3	0.5	490000	112.07	155988	134796	21192.5	0.354012	0.058412	1237.9	2474.12	132590	23398.2	678.548	185.799	626.792	85.72
0.3	0.5	490000	112.08	156000	134820	21180.1	0.354	0.0584099	1237.13	2472.94	132600	23400.1	678.602	185.684	626.429	85.72
0.3	0.5	490000	112.09	156013	134845	21167.8	0.353987	0.0584079	1236.36	2471.75	132611	23401.9	678.656	185.569	626.066	85.72
0.3	0.5	490000	112.1	156025	134870	21155.4	0.353975	0.0584059	1235.6	2470.57	132621	23403.8	678.709	185.455	625.703	85.72
0.3	0.5	490000	112.11	156037	134894	21143.1	0.353963	0.0584038	1234.84	2469.39	132632	23405.6	678.763	185.34	625.341	85.72
0.3	0.5	490000	112.12	156050	134919	21130.7	0.35395	0.0584018	1234.07	2468.21	132642	23407.5	678.817	185.225	624.978	85.72
0.3	0.5	490000	112.13	156062	134944	21118.4	0.353938	0.0583997	1233.31	2467.02	132653	23409.3	678.87	185.111	624.615	85.72
0.3	0.5	490000	112.14	156075	134968	21106	0.353925	0.0583977	1232.54	2465.84	132663	23411.2	678.924	184.996	624.253	85.72
0.3	0.5	490000	112.15	156087	134993	21093.7	0.353913	0.0583957	1231.78	2464.66	132674	23413	678.978	184.882	623.89	85.72
0.3	0.5	490000	112.16	156099	135018	21081.4	0.353901	0.0583936	1231.02	2463.47	132684	23414.9	679.031	184.767	623.528	85.72
0.3	0.5	490000	112.17	156111	135042	21069.1	0.353889	0.0583916	1230.26	2462.29	132695	23416.7	679.085	184.653	623.165	85.72
0.3	0.5	490000	112.18	156124	135067	21056.7	0.353876	0.0583896	1229.49	2461.1	132705	23418.6	679.138	184.538	622.803	85.72
0.3	0.5	490000	112.19	156136	135092	21044.4	0.353864	0.0583876	1228.73	2459.92	132716	23420.4	679.192	184.424	622.441	85.72
0.3	0.5	490000	112.2	156148	135116	21032.1	0.353852	0.0583855	1227.97	2458.73	132726	23422.3	679.245	184.31	622.079	85.72
0.3	0.5	490000	112.21	156161	135141	21019.8	0.353839	0.0583835	1227.21	2457.55	132737	23424.1	679.299	184.196	621.717	85.72
0.3	0.5	490000	112.22	156173	135165	21007.5	0.353827	0.0583815	1226.45	2456.36	132747	23425.9	679.352	184.081	621.356	85.72
0.3	0.5	490000	112.23	156185	135190	20995.2	0.353815	0.0583794	1225.69	2455.18	132757	23427.8	679.405	183.967	620.994	85.72
0.3	0.5	490000	112.24	156197	135215	20982.9	0.353803	0.0583774	1224.93	2453.99	132768	23429.6	679.459	183.853	620.632	85.72
0.3	0.5	490000	112.25	156210	135239	20970.6	0.35379	0.0583754	1224.17	2452.81	132778	23431.4	679.512	183.739	620.271	85.72
0.3	0.5	490000	112.26	156222	135264	20958.3	0.353778	0.0583734	1223.41	2451.62	132789	23433.3	679.565	183.625	619.909	85.72
0.3	0.5	490000	112.27	156234	135288	20946	0.353766	0.0583714	1222.65	2450.43	132799	23435.1	679.619	183.511	619.548	85.72
0.3	0.5	490000	112.28	156246	135313	20933.8	0.353754	0.0583693	1221.89	2449.25	132809	23437	679.672	183.397	619.187	85.72
0.3	0.5	490000	112.29	156259	135337	20921.5	0.353741	0.0583673	1221.13	2448.06	132820	23438.8	679.725	183.284	618.826	85.72
0.3	0.5	490000	112.3	156271	135362	20909.2	0.353729	0.0583653	1220.37	2446.87	132830	23440.6	679.778	183.17	618.464	85.72
0.3	0.5	490000	112.31	156283	135386	20897	0.353717	0.0583633	1219.62	2445.69	132841	23442.5	679.831	183.056	618.104	85.72
0.3	0.5	490000	112.32	156295	135411	20884.7	0.353705	0.0583613	1218.86	2444.5	132851	23444.3	679.884	182.942	617.743	85.72
0.3	0.5	490000	112.33	156307	135435	20872.4	0.353693	0.0583593	1218.1	2443.31	132861	23446.1	679.937	182.829	617.382	85.72
0.3	0.5	490000	112.34	156320	135459	20860.2	0.35368	0.0583573	1217.34	2442.12	132872	23447.9	679.99	182.715	617.021	85.72
0.3	0.5	490000	112.35	156332	135484	20847.9	0.353668	0.0583553	1216.59	2440.94	132882	23449.8	680.043	182.602	616.661	85.72
0.3	0.5	490000	112.36	156344	135508	20835.7	0.353656	0.0583533	1215.83	2439.75	132892	23451.6	680.096	182.488	616.3	85.72
0.3	0.5	490000	112.37	156356	135533	20823.5	0.353644	0.0583512	1215.07	2438.56	132903	23453.4	680.149	182.375	615.94	85.72
0.3	0.5	490000	112.38	156368	135557	20811.2	0.353632	0.0583492	1214.32	2437.37	132913	23455.2	680.202	182.261	615.58	85.72
0.3	0.5	490000	112.39	156380	135581	20799	0.35362	0.0583472	1213.56	2436.18	132923	23457.1	680.255	182.148	615.219	85.72
0.3	0.5	490000	112.4	156392	135606	20786.8	0.353608	0.0583452	1212.81	2434.99	132934	23458.9	680.307	182.035	614.859	85.72
0.3	0.5	490000	112.41	156405	135630	20774.5	0.353595	0.0583432	1212.05	2433.8	132944	23460.7	680.36	181.921	614.499	85.72
0.3	0.5	490000	112.42	156417	135654	20762.3	0.353583	0.0583412	1211.3	2432.61	132954	23462.5	680.413	181.808	614.139	85.72
0.3	0.5	490000	112.43	156429	135679	20750.1	0.353571	0.0583392	1210.55	2431.42	132965	23464.3	680.466	181.695	613.78	85.72
0.3	0.5	490000	112.44	156441	135703	20737.9	0.353559	0.0583372	1209.79	2430.23	132975	23466.1	680.518	181.582	613.42	85.72
0.3	0.5	490000	112.45	156453	135727	20725.7	0.353547	0.0583352	1209.04	2429.04	132985	23468	680.571	181.469	613.06	85.72
0.3	0.5	490000	112.46	156465	135752	20713.5	0.353535	0.0583333	1208.29	2427.85	132995	23469.8	680.623	181.356	612.701	85.72
0.3	0.5	490000	112.47	156477	135776	20701.3	0.353523	0.0583313	1207.53	2426.66	133006	23471.6	680.676	181.243	612.341	85.72
0.3	0.5	490000	112.48	156489	135800	20689.1	0.353511	0.0583293	1206.78	2425.47	133016	23473.4	680.728	181.13	611.982	85.72
0.3	0.5	490000	112.49	156501	135824	20676.9	0.353499	0.0583273	1206.03	2424.28	133026	23475.2	680.781	181.017	611.623	85.72
0.3	0.5	490000	112.5	156513	135849	20664.7	0.353487	0.0583253	1205.28	2423.09	133036	23477	680.833	180.904	611.264	85.72
0.3	0.5	490000	112.51	156525	135873	20652.6	0.353475	0.0583233	1204.53	2421.9	133047	23478.8	680.886	180.792	610.905	85.72
0.3	0.5	490000	112.52	156538	135897	20640.4	0.353462	0.0583213	1203.77	2420.71	133057	23480.6	680.938	180.679	610.546	85.72
0.3	0.5	490000	112.53	156550	135921	20628.2	0.35345	0.0583193	1203.02	2419.51	133067	23482.4	680.991	180.566	610.187	85.72
0.3	0.5	490000	112.54	156562	135946	20616.1	0.353438	0.0583173	1202.27	2418.32	133077	23484.2	681.043	180.454	609.828	85.72
0.3	0.5	490000	112.55	156574	135970	20603.9	0.353426	0.0583154	1201.52	2417.13	133088	23486	681.095	180.341	609.47	85.72
0.3	0.5	490000	112.56	156586	135994	20591.7	0.353414	0.0583134	1200.77	2415.94	133098	23487.8	681.148	180.229	609.111	85.72
0.3	0.5	490000	112.57	156598	136018	20579.6	0.353402	0.0583114	1200.02	2414.75	133108	23489.6	681.2	180.116	608.753	85.72
0.3	0.5	490000	112.58	156610	136042	20567.4	0.35339	0.0583094	1199.28	2413.55	133118	23491.4	681.252	180.004	608.395	85.72
0.3	0.5	490000	112.59	156622	136066	20555.3	0.353378	0.0583074	1198.53	2412.36	133128	23493.2	681.304	179.891	608.036	85.72
0.3	0.5	490000	112.6	156634	136090	20543.2	0.353366	0.0583055	1197.78	2411.17	133139	23495	681.356	179.779	607.678	85.72
0.3	0.5	490000	112.61	156646	136115	20531	0.353354	0.0583035	1197.03	2409.97	133149	23496.8	681.408	179.667	607.32	85.72
0.3	0.5	490000	112.62	156658	136139	20518.9	0.353342	0.0583015	1196.28	2408.78	133159	23498.6	681.46	179.555	606.962	85.72
0.3	0.5	490000	112.63	156670	136163	20506.8	0.35333	0.0582995	1195.54	2407.59	133169	23500.4	681.512	179.442	606.605	85.72
0.3	0.5	490000	112.64	156681	136187	20494.7	0.353319	0.0582976	1194.79	2406.39	133179	23502.2	681.564	179.33	606.247	85.72
0.3	0.5	490000	112.65	156693	136211	20482.5	0.353307	0.0582956	1194.04	2405.2	133189	23504	681.616	179.218	605.889	85.72
0.3	0.5	490000	112.66	156705	136235	20470.4	0.353295	0.0582936	1193.29	2404	133200	23505.8	681.668	179.106	605.532	85.72
0.3	0.5	490000	112.67	156717	136259	20458.3	0.353283	0.0582916	1192.55	2402.81	133210	23507.6	681.72	178.994	605.174	85.72
0.3	0.5	490000	112.68	156729	136283	20446.2	0.353271	0.0582897	1191.8	2401.62	133220	23509.4	681.772	178.882	604.817	85.72
0.3	0.5	490000	112.69	156741	136307	20434.1	0.353259	0.0582877	1191.06	2400.42	133230	23511.2	681.824	178.77	604.46	85.72
0.3	0.5	490000	112.7	156753	136331	20422	0.353247	0.0582857	1190.31	2399.23	133240	23513	681.876	178.659	604.103	85.72
0.3	0.5	490000	112.71	156765	136355	20409.9	0.353235	0.0582838	1189.57	2398.03	133250	23514.7	681.928	178.547	603.746	85.72
0.3	0.5	490000	112.72	156777	136379	20397.8	0.353223	0.0582818	1188.82	2396.84	133260	23516.5	681.979	178.435	603.389	85.72
0.3	0.5	490000	112.73	156789	136403	20385.8	0.353211	0.0582799	1188.08	2395.64	133270	23518.3	682.031	178.324	603.032	85.72
0.3	0.5	490000	112.74	156801	136427	20373.7	0.353199	0.0582779	1187.34	2394.44	133281	23520.1	682.083	178.212	602.676	85.72
0.3	0.5	490000	112.75	156813	136451	20361.6	0.353187	0.0582759	1186.59	2393.25	133291	23521.9	682.134	178.1	602.319	85.72
0.3	0.5	490000	112.76	156824	136475	20349.6	0.353176	0.058274	1185.85	2392.05	133301	23523.7	682.186	177.989	601.963	85.72
0.3	0.5	490000	112.77	156836	136499	20337.5	0.353164	0.058272	1185.11	2390.86	133311	23525.4	682.238	177.877	601.606	85.72
0.3	0.5	490000	112.78	156848	136523	20325.4	0.353152	0.0582701	1184.36	2389.66	133321	23527.2	682.289	177.766	601.25	85.72
0.3	0.5	490000	112.79	156860	136547	20313.4	0.35314	0.0582681	1183.62	2388.46	133331	23529	682.341	177.655	600.894	85.72
0.3	0.5	490000	112.8	156872	136570	20301.3	0.353128	0.0582662	1182.88	2387.27	133341	23530.8	682.392	177.543	600.538	85.72
0.3	0.5	490000	112.81	156884	136594	20289.3	0.353116	0.0582642	1182.14	2386.07	133351	23532.5	682.444	177.432	600.182	85.72
0.3	0.5	490000	112.82	156895	136618	20277.3	0.353105	0.0582623	1181.4	2384.87	133361	23534.3	682.495	177.321	599.826	85.72
0.3	0.5	490000	112.83	156907	136642	20265.2	0.353093	0.0582603	1180.66	2383.67	133371	23536.1	682.546	177.21	599.47	85.72
0.3	0.5	490000	112.84	156919	136666	20253.2	0.353081	0.0582584	1179.92	2382.48	133381	23537.9	682.598	177.099	599.115	85.72
0.3	0.5	490000	112.85	156931	136690	20241.2	0.353069	0.0582564	1179.18	2381.28	133391	23539.6	682.649	176.988	598.759	85.72
0.3	0.5	490000	112.86	156943	136713	20229.1	0.353057	0.0582545	1178.44	2380.08	133401	23541.4	682.7	176.877	598.404	85.72
0.3	0.5	490000	112.87	156954	136737	20217.1	0.353046	0.0582525	1177.7	2378.88	133411	23543.2	682.752	176.766	598.048	85.72
0.3	0.5	490000	112.88	156966	136761	20205.1	0.353034	0.0582506	1176.96	2377.69	133421	23544.9	682.803	176.655	597.693	85.72
0.3	0.5	490000	112.89	156978	136785	20193.1	0.353022	0.0582486	1176.22	2376.63	133431	23546.7	682.854	176.544	597.338	85.72
0.3	0.5	490000	112.9	156990	136809	20181.1	0.35301	0.0582467	1175.48	2375.53	133441	23548.5	682.905	176.433	596.983	85.72
0.3	0.5	490000	112.91	157001	136832	20169.1	0.352999	0.0582448	1174.74	2374.43	133451	23550.2	682.956	176.322	596.628	85.72
0.3	0.5	490000	112.92	157013	136856	20157.1	0.352987	0.0582428	1174.01	2373.32	133461	23552	683.008	176.212	596.273	85.72
0.3	0.5	490000	112.93	157025	136880	20145.1	0.352975	0.0582409	1173.27	2372.22	133471	23553.7	683.059	176.101	595.919	85.72
0.3	0.5	490000	112.94	157037	136904	20133.1	0.352963	0.0582389	1172.53	2371.12	133481	23555.5	683.11	175.99	595.564	85.72
0.3	0.5	490000	112.95	157048	136927	20121.1	0.352952	0.058237	1171.79	2370.01	133491	23557.3	683.161	175.88	595.21	85.72
0.3	0.5	490000	112.96	157060	136951	20109.2	0.35294	0.0582351	1171.06	2368.91	133501	23559	683.212	175.769	594.855	85.72
0.3	0.5	490000	112.97	157072	136975	20097.2	0.352928	0.0582331	1170.32	2367.81	133511	23560.8	683.263	175.659	594.501	85.72
0.3	0.5	490000	112.98	157084	136998	20085.2	0.352916	0.0582312	1169.59	2366.7	133521	23562.5	683.313	175.548	594.147	85.72
0.3	0.5	490000	112.99	157095	137022	20073.2	0.352905	0.0582293	1168.85	2365.6	133531	23564.3	683.364	175.438	593.793	85.72
0.3	0.5	490000	113	157107	137046	20061.3	0.352893	0.0582274	1168.11	2364.49	133541	23566	683.415	175.327	593.439	85.72
0.3	0.5	490000	113.01	157119	137069	20049.3	0.352881	0.0582254	1167.38	2363.39	133551	23567.8	683.466	175.217	593.085	85.72
0.3	0.5	490000	113.02	157130	137093	20037.3	0.35287	0.0582235	1166.64	2362.28	133561	23569.5	683.517	175.107	592.731	85.72
0.3	0.5	490000	113.03	157142	137117	20025.4	0.352858	0.0582216	1165.91	2361.18	133571	23571.3	683.568	174.997	592.378	85.72
0.3	0.5	490000	113.04	157154	137140	20013.4	0.352846	0.0582197	1165.17	2360.07	133581	23573	683.618	174.886	592.024	85.72
0.3	0.5	490000	113.05	157165	137164	20001.5	0.352835	0.0582177	1164.44	2358.97	133590	23574.8	683.669	174.776	591.671	85.72
0.3	0.5	490000	113.06	157177	137187	19989.5	0.352823	0.0582158	1163.71	2357.86	133600	23576.5	683.72	174.666	591.317	85.72
0.3	0.5	490000	113.07	157189	137211	19977.6	0.352811	0.0582139	1162.97	2356.76	133610	23578.3	683.77	174.556	590.964	85.72
0.3	0.5	490000	113.08	157200	137235	19965.7	0.3528	0.058212	1162.24	2355.65	133620	23580	683.821	174.446	590.611	85.72
0.3	0.5	490000	113.09	157212	137258	19953.7	0.352788	0.0582101	1161.51	2354.54	133630	23581.8	683.871	174.336	590.258	85.72
0.3	0.5	490000	113.1	157223	137282	19941.8	0.352777	0.0582081	1160.77	2353.44	133640	23583.5	683.922	174.226	589.905	85.72
0.3	0.5	490000	113.11	157235	137305	19929.9	0.352765	0.0582062	1160.04	2352.33	133650	23585.3	683.972	174.116	589.553	85.72
0.3	0.5	490000	113.12	157247	137329	19917.9	0.352753	0.0582043	1159.31	2351.22	133660	23587	684.023	174.006	589.2	85.72
0.3	0.5	490000	113.13	157258	137352	19906	0.352742	0.0582024	1158.58	2350.12	133669	23588.7	684.073	173.896	588.847	85.72
0.3	0.5	490000	113.14	157270	137376	19894.1	0.35273	0.0582005	1157.85	2349.01	133679	23590.5	684.124	173.787	588.495	85.72
0.3	0.5	490000	113.15	157281	137399	19882.2	0.352719	0.0581986	1157.12	2347.9	133689	23592.2	684.174	173.677	588.143	85.72
0.3	0.5	490000	113.16	157293	137423	19870.3	0.352707	0.0581967	1156.38	2346.79	133699	23593.9	684.224	173.567	587.791	85.72
0.3	0.5	490000	113.17	157305	137446	19858.4	0.352695	0.0581948	1155.65	2345.69	133709	23595.7	684.275	173.458	587.438	85.72
0.3	0.5	490000	113.18	157316	137470	19846.5	0.352684	0.0581928	1154.92	2344.58	133719	23597.4	684.325	173.348	587.086	85.72
0.3	0.5	490000	113.19	157328	137493	19834.6	0.352672	0.0581909	1154.19	2343.47	133728	23599.1	684.375	173.238	586.735	85.72
0.3	0.5	490000	113.2	157339	137516	19822.7	0.352661	0.058189	1153.46	2342.36	133738	23600.9	684.425	173.129	586.383	85.72
0.3	0.5	490000	113.21	157351	137540	19810.8	0.352649	0.0581871	1152.73	2341.25	133748	23602.6	684.476	173.02	586.031	85.72
0.3	0.5	490000	113.22	157362	137563	19798.9	0.352638	0.0581852	1152	2340.14	133758	23604.3	684.526	172.91	585.68	85.72
0.3	0.5	490000	113.23	157374	137587	19787	0.352626	0.0581833	1151.28	2339.03	133768	23606.1	684.576	172.801	585.328	85.72
0.3	0.5	490000	113.24	157385	137610	19775.2	0.352615	0.0581814	1150.55	2337.92	133777	23607.8	684.626	172.691	584.977	85.72
0.3	0.5	490000	113.25	157397	137633	19763.3	0.352603	0.0581795	1149.82	2336.81	133787	23609.5	684.676	172.582	584.626	85.72
0.3	0.5	490000	113.26	157408	137657	19751.4	0.352592	0.0581776	1149.09	2335.71	133797	23611.2	684.726	172.473	584.275	85.72
0.3	0.5	490000	113.27	157420	137680	19739.5	0.35258	0.0581757	1148.36	2334.6	133807	23613	684.776	172.364	583.924	85.72
0.3	0.5	490000	113.28	157431	137704	19727.7	0.352569	0.0581738	1147.64	2333.49	133817	23614.7	684.826	172.254	583.573	85.72
0.3	0.5	490000	113.29	157443	137727	19715.8	0.352557	0.058172	1146.91	2332.38	133826	23616.4	684.876	172.145	583.222	85.72
0.3	0.5	490000	113.3	157454	137750	19704	0.352546	0.0581701	1146.18	2331.26	133836	23618.1	684.926	172.036	582.871	85.72
0.3	0.5	490000	113.31	157466	137774	19692.1	0.352534	0.0581682	1145.45	2330.15	133846	23619.8	684.976	171.927	582.521	85.72
0.3	0.5	490000	113.32	157477	137797	19680.3	0.352523	0.0581663	1144.73	2329.04	133856	23621.6	685.025	171.818	582.17	85.72
0.3	0.5	490000	113.33	157489	137820	19668.4	0.352511	0.0581644	1144	2327.93	133865	23623.3	685.075	171.709	581.82	85.72
0.3	0.5	490000	113.34	157500	137843	19656.6	0.3525	0.0581625	1143.28	2326.82	133875	23625	685.125	171.6	581.47	85.72
0.3	0.5	490000	113.35	157511	137867	19644.8	0.352489	0.0581606	1142.55	2325.71	133885	23626.7	685.175	171.491	581.12	85.72
0.3	0.5	490000	113.36	157523	137890	19632.9	0.352477	0.0581587	1141.83	2324.6	133894	23628.4	685.224	171.383	580.77	85.72
0.3	0.5	490000	113.37	157534	137913	19621.1	0.352466	0.0581568	1141.1	2323.49	133904	23630.1	685.274	171.274	580.42	85.72
0.3	0.5	490000	113.38	157546	137936	19609.3	0.352454	0.058155	1140.38	2322.38	133914	23631.9	685.324	171.165	580.07	85.72
0.3	0.5	490000	113.39	157557	137960	19597.5	0.352443	0.0581531	1139.65	2321.26	133924	23633.6	685.373	171.056	579.721	85.72
0.3	0.5	490000	113.4	157568	137983	19585.6	0.352432	0.0581512	1138.93	2320.15	133933	23635.3	685.423	170.948	579.371	85.72
0.3	0.5	490000	113.41	157580	138006	19573.8	0.35242	0.0581493	1138.2	2319.04	133943	23637	685.472	170.839	579.022	85.72
0.3	0.5	490000	113.42	157591	138029	19562	0.352409	0.0581474	1137.48	2317.93	133953	23638.7	685.522	170.731	578.672	85.72
0.3	0.5	490000	113.43	157603	138052	19550.2	0.352397	0.0581456	1136.76	2316.81	133962	23640.4	685.571	170.622	578.323	85.72
0.3	0.5	490000	113.44	157614	138076	19538.4	0.352386	0.0581437	1136.04	2315.7	133972	23642.1	685.621	170.514	577.974	85.72
0.3	0.5	490000	113.45	157625	138099	19526.6	0.352375	0.0581418	1135.31	2314.59	133982	23643.8	685.67	170.405	577.625	85.72
0.3	0.5	490000	113.46	157637	138122	19514.8	0.352363	0.0581399	1134.59	2313.47	133991	23645.5	685.72	170.297	577.276	85.72
0.3	0.5	490000	113.47	157648	138145	19503	0.352352	0.0581381	1133.87	2312.36	134001	23647.2	685.769	170.189	576.928	85.72
0.3	0.5	490000	113.48	157659	138168	19491.2	0.352341	0.0581362	1133.15	2311.25	134010	23648.9	685.818	170.08	576.579	85.72
0.3	0.5	490000	113.49	157671	138191	19479.5	0.352329	0.0581343	1132.43	2310.13	134020	23650.6	685.868	169.972	576.231	85.72
0.3	0.5	490000	113.5	157682	138214	19467.7	0.352318	0.0581325	1131.7	2309.02	134030	23652.3	685.917	169.864	575.882	85.72
0.3	0.5	490000	113.51	157693	138237	19455.9	0.352307	0.0581306	1130.98	2307.91	134039	23654	685.966	169.756	575.534	85.72
0.3	0.5	490000	113.52	157705	138261	19444.1	0.352295	0.0581287	1130.26	2306.79	134049	23655.7	686.015	169.648	575.186	85.72
0.3	0.5	490000	113.53	157716	138284	19432.4	0.352284	0.0581269	1129.54	2305.68	134059	23657.4	686.064	169.54	574.838	85.72
0.3	0.5	490000	113.54	157727	138307	19420.6	0.352273	0.058125	1128.82	2304.56	134068	23659.1	686.114	169.432	574.49	85.72
0.3	0.5	490000	113.55	157739	138330	19408.9	0.352261	0.0581231	1128.1	2303.45	134078	23660.8	686.163	169.324	574.142	85.72
0.3	0.5	490000	113.56	157750	138353	19397.1	0.35225	0.0581213	1127.38	2302.33	134087	23662.5	686.212	169.216	573.794	85.72
0.3	0.5	490000	113.57	157761	138376	19385.4	0.352239	0.0581194	1126.67	2301.22	134097	23664.2	686.261	169.108	573.447	85.72
0.3	0.5	490000	113.58	157772	138399	19373.6	0.352228	0.0581176	1125.95	2300.1	134107	23665.9	686.31	169	573.099	85.72
0.3	0.5	490000	113.59	157784	138422	19361.9	0.352216	0.0581157	1125.23	2298.99	134116	23667.5	686.359	168.892	572.752	85.72
0.3	0.5	490000	113.6	157795	138445	19350.1	0.352205	0.0581138	1124.51	2297.87	134126	23669.2	686.408	168.784	572.405	85.72
0.3	0.5	490000	113.61	157806	138468	19338.4	0.352194	0.058112	1123.79	2296.76	134135	23670.9	686.457	168.677	572.058	85.72
0.3	0.5	490000	113.62	157817	138491	19326.7	0.352183	0.0581101	1123.08	2295.64	134145	23672.6	686.506	168.569	571.711	85.72
0.3	0.5	490000	113.63	157829	138514	19314.9	0.352171	0.0581083	1122.36	2294.52	134154	23674.3	686.554	168.461	571.364	85.72
0.3	0.5	490000	113.64	157840	138537	19303.2	0.35216	0.0581064	1121.64	2293.41	134164	23676	686.603	168.354	571.017	85.72
0.3	0.5	490000	113.65	157851	138560	19291.5	0.352149	0.0581046	1120.92	2292.29	134173	23677.7	686.652	168.246	570.67	85.72
0.3	0.5	490000	113.66	157862	138582	19279.8	0.352138	0.0581027	1120.21	2291.18	134183	23679.3	686.701	168.139	570.324	85.72
0.3	0.5	490000	113.67	157873	138605	19268.1	0.352127	0.0581009	1119.49	2290.06	134192	23681	686.75	168.031	569.977	85.72
0.3	0.5	490000	113.68	157885	138628	19256.4	0.352115	0.058099	1118.78	2288.94	134202	23682.7	686.798	167.924	569.631	85.72
0.3	0.5	490000	113.69	157896	138651	19244.7	0.352104	0.0580972	1118.06	2287.83	134211	23684.4	686.847	167.817	569.285	85.72
0.3	0.5	490000	113.7	157907	138674	19233	0.352093	0.0580953	1117.35	2286.71	134221	23686.1	686.896	167.709	568.939	85.72
0.3	0.5	490000	113.71	157918	138697	19221.3	0.352082	0.0580935	1116.63	2285.59	134230	23687.7	686.944	167.602	568.593	85.72
0.3	0.5	490000	113.72	157929	138720	19209.6	0.352071	0.0580917	1115.92	2284.47	134240	23689.4	686.993	167.495	568.247	85.72
0.3	0.5	490000	113.73	157941	138743	19197.9	0.352059	0.0580898	1115.2	2283.36	134249	23691.1	687.041	167.388	567.901	85.72
0.3	0.5	490000	113.74	157952	138765	19186.2	0.352048	0.058088	1114.49	2282.24	134259	23692.8	687.09	167.28	567.556	85.72
0.3	0.5	490000	113.75	157963	138788	19174.6	0.352037	0.0580861	1113.78	2281.12	134268	23694.4	687.138	167.173	567.21	85.72
0.3	0.5	490000	113.76	157974	138811	19162.9	0.352026	0.0580843	1113.06	2280	134278	23696.1	687.187	167.066	566.865	85.72
0.3	0.5	490000	113.77	157985	138834	19151.2	0.352015	0.0580825	1112.35	2278.88	134287	23697.8	687.235	166.959	566.52	85.72
0.3	0.5	490000	113.78	157996	138857	19139.5	0.352004	0.0580806	1111.64	2277.77	134297	23699.4	687.283	166.852	566.175	85.72
0.3	0.5	490000	113.79	158007	138879	19127.9	0.351993	0.0580788	1110.92	2276.65	134306	23701.1	687.332	166.746	565.83	85.72
0.3	0.5	490000	113.8	158018	138902	19116.2	0.351982	0.058077	1110.21	2275.53	134316	23702.8	687.38	166.639	565.485	85.72
0.3	0.5	490000	113.81	158030	138925	19104.6	0.35197	0.0580751	1109.5	2274.41	134325	23704.4	687.428	166.532	565.14	85.72
0.3	0.5	490000	113.82	158041	138948	19092.9	0.351959	0.0580733	1108.79	2273.29	134335	23706.1	687.477	166.425	564.796	85.72
0.3	0.5	490000	113.83	158052	138970	19081.3	0.351948	0.0580715	1108.08	2272.17	134344	23707.8	687.525	166.318	564.451	85.72
0.3	0.5	490000	113.84	158063	138993	19069.6	0.351937	0.0580696	1107.37	2271.05	134353	23709.4	687.573	166.212	564.107	85.72
0.3	0.5	490000	113.85	158074	139016	19058	0.351926	0.0580678	1106.66	2269.93	134363	23711.1	687.621	166.105	563.762	85.72
0.3	0.5	490000	113.86	158085	139039	19046.4	0.351915	0.058066	1105.95	2268.82	134372	23712.7	687.669	165.998	563.418	85.72
0.3	0.5	490000	113.87	158096	139061	19034.7	0.351904	0.0580642	1105.24	2267.7	134382	23714.4	687.718	165.892	563.074	85.72
0.3	0.5	490000	113.88	158107	139084	19023.1	0.351893	0.0580623	1104.53	2266.58	134391	23716.1	687.766	165.785	562.73	85.72
0.3	0.5	490000	113.89	158118	139107	19011.5	0.351882	0.0580605	1103.82	2265.46	134400	23717.7	687.814	165.679	562.386	85.72
0.3	0.5	490000	113.9	158129	139129	18999.9	0.351871	0.0580587	1103.11	2264.34	134410	23719.4	687.862	165.573	562.043	85.72
0.3	0.5	490000	113.91	158140	139152	18988.3	0.35186	0.0580569	1102.4	2263.22	134419	23721	687.91	165.466	561.699	85.72
0.3	0.5	490000	113.92	158151	139175	18976.7	0.351849	0.0580551	1101.69	2262.1	134429	23722.7	687.958	165.36	561.356	85.72
0.3	0.5	490000	113.93	158162	139197	18965.1	0.351838	0.0580532	1100.98	2260.98	134438	23724.3	688.006	165.254	561.012	85.72
0.3	0.5	490000	113.94	158173	139220	18953.5	0.351827	0.0580514	1100.27	2259.85	134447	23726	688.053	165.147	560.669	85.72
0.3	0.5	490000	113.95	158184	139242	18941.9	0.351816	0.0580496	1099.57	2258.73	134457	23727.6	688.101	165.041	560.326	85.72
0.3	0.5	490000	113.96	158195	139265	18930.3	0.351805	0.0580478	1098.86	2257.61	134466	23729.3	688.149	164.935	559.983	85.72
0.3	0.5	490000	113.97	158206	139288	18918.7	0.351794	0.058046	1098.15	2256.49	134475	23730.9	688.197	164.829	559.64	85.72
0.3	0.5	490000	113.98	158217	139310	18907.1	0.351783	0.0580442	1097.45	2255.37	134485	23732.6	688.245	164.723	559.298	85.72
0.3	0.5	490000	113.99	158228	139333	18895.5	0.351772	0.0580424	1096.74	2254.25	134494	23734.2	688.292	164.617	558.955	85.72
0.3	0.5	490000	114	158239	139355	18883.9	0.351761	0.0580405	1096.03	2253.13	134503	23735.9	688.34	164.511	558.613	85.72
0.3	0.5	490000	114.01	158250	139378	18872.4	0.35175	0.0580387	1095.33	2252.01	134513	23737.5	688.388	164.405	558.27	85.72
0.3	0.5	490000	114.02	158261	139400	18860.8	0.351739	0.0580369	1094.62	2250.89	134522	23739.2	688.436	164.299	557.928	85.72
0.3	0.5	490000	114.03	158272	139423	18849.2	0.351728	0.0580351	1093.92	2249.76	134531	23740.8	688.483	164.193	557.586	85.72
0.3	0.5	490000	114.04	158283	139445	18837.7	0.351717	0.0580333	1093.21	2248.64	134540	23742.4	688.531	164.088	557.244	85.72
0.3	0.5	490000	114.05	158294	139468	18826.1	0.351706	0.0580315	1092.51	2247.52	134550	23744.1	688.578	163.982	556.902	85.72
0.3	0.5	490000	114.06	158305	139490	18814.6	0.351695	0.0580297	1091.8	2246.4	134559	23745.7	688.626	163.876	556.561	85.72
0.3	0.5	490000	114.07	158316	139513	18803	0.351684	0.0580279	1091.1	2245.28	134568	23747.4	688.673	163.771	556.219	85.72
0.3	0.5	490000	114.08	158327	139535	18791.5	0.351673	0.0580261	1090.4	2244.15	134578	23749	688.721	163.665	555.877	85.72
0.3	0.5	490000	114.09	158338	139558	18780	0.351662	0.0580243	1089.69	2243.03	134587	23750.6	688.768	163.56	555.536	85.72
0.3	0.5	490000	114.1	158348	139580	18768.4	0.351652	0.0580225	1088.99	2241.91	134596	23752.3	688.816	163.454	555.195	85.72
0.3	0.5	490000	114.11	158359	139602	18756.9	0.351641	0.0580207	1088.29	2240.79	134605	23753.9	688.863	163.349	554.854	85.72
0.3	0.5	490000	114.12	158370	139625	18745.4	0.35163	0.0580189	1087.59	2239.66	134615	23755.5	688.91	163.243	554.513	85.72
0.3	0.5	490000	114.13	158381	139647	18733.8	0.351619	0.0580171	1086.88	2238.54	134624	23757.2	688.958	163.138	554.172	85.72
0.3	0.5	490000	114.14	158392	139670	18722.3	0.351608	0.0580153	1086.18	2237.42	134633	23758.8	689.005	163.033	553.831	85.72
0.3	0.5	490000	114.15	158403	139692	18710.8	0.351597	0.0580135	1085.48	2236.29	134642	23760.4	689.052	162.927	553.49	85.72
0.3	0.5	490000	114.16	158414	139714	18699.3	0.351586	0.0580117	1084.78	2235.17	134652	23762	689.099	162.822	553.15	85.72
0.3	0.5	490000	114.17	158424	139737	18687.8	0.351576	0.05801	1084.08	2234.05	134661	23763.7	689.147	162.717	552.81	85.72
0.3	0.5	490000	114.18	158435	139759	18676.3	0.351565	0.0580082	1083.38	2232.92	134670	23765.3	689.194	162.612	552.469	85.72
0.3	0.5	490000	114.19	158446	139781	18664.8	0.351554	0.0580064	1082.68	2231.8	134679	23766.9	689.241	162.507	552.129	85.72
0.3	0.5	490000	114.2	158457	139804	18653.3	0.351543	0.0580046	1081.98	2230.68	134688	23768.5	689.288	162.402	551.789	85.72
0.3	0.5	490000	114.21	158468	139826	18641.8	0.351532	0.0580028	1081.28	2229.55	134698	23770.2	689.335	162.297	551.449	85.72
0.3	0.5	490000	114.22	158479	139848	18630.3	0.351521	0.058001	1080.58	2228.43	134707	23771.8	689.382	162.192	551.11	85.72
0.3	0.5	490000	114.23	158489	139871	18618.9	0.351511	0.0579992	1079.88	2227.31	134716	23773.4	689.429	162.087	550.77	85.72
0.3	0.5	490000	114.24	158500	139893	18607.4	0.3515	0.0579975	1079.18	2226.18	134725	23775	689.476	161.982	550.431	85.72
0.3	0.5	490000	114.25	158511	139915	18595.9	0.351489	0.0579957	1078.48	2225.06	134734	23776.7	689.523	161.877	550.091	85.72
0.3	0.5	490000	114.26	158522	139937	18584.5	0.351478	0.0579939	1077.79	2223.93	134744	23778.3	689.57	161.772	549.752	85.72
0.3	0.5	490000	114.27	158533	139960	18573	0.351467	0.0579921	1077.09	2222.81	134753	23779.9	689.617	161.668	549.413	85.72
0.3	0.5	490000	114.28	158543	139982	18561.5	0.351457	0.0579903	1076.39	2221.68	134762	23781.5	689.664	161.563	549.074	85.72
0.3	0.5	490000	114.29	158554	140004	18550.1	0.351446	0.0579886	1075.69	2220.56	134771	23783.1	689.71	161.459	548.735	85.72
0.3	0.5	490000	114.3	158565	140026	18538.6	0.351435	0.0579868	1075	2219.43	134780	23784.7	689.757	161.354	548.396	85.72
0.3	0.5	490000	114.31	158576	140048	18527.2	0.351424	0.057985	1074.3	2218.31	134789	23786.3	689.804	161.249	548.058	85.72
0.3	0.5	490000	114.32	158586	140071	18515.8	0.351414	0.0579832	1073.6	2217.18	134798	23788	689.851	161.145	547.719	85.72
0.3	0.5	490000	114.33	158597	140093	18504.3	0.351403	0.0579815	1072.91	2216.06	134808	23789.6	689.897	161.041	547.381	85.72
0.3	0.5	490000	114.34	158608	140115	18492.9	0.351392	0.0579797	1072.21	2214.93	134817	23791.2	689.944	160.936	547.042	85.72
0.3	0.5	490000	114.35	158619	140137	18481.5	0.351381	0.0579779	1071.52	2213.81	134826	23792.8	689.991	160.832	546.704	85.72
0.3	0.5	490000	114.36	158629	140159	18470	0.351371	0.0579762	1070.82	2212.68	134835	23794.4	690.037	160.728	546.366	85.72
0.3	0.5	490000	114.37	158640	140181	18458.6	0.35136	0.0579744	1070.13	2211.56	134844	23796	690.084	160.623	546.028	85.72
0.3	0.5	490000	114.38	158651	140203	18447.2	0.351349	0.0579726	1069.43	2210.43	134853	23797.6	690.13	160.519	545.691	85.72
0.3	0.5	490000	114.39	158661	140226	18435.8	0.351339	0.0579709	1068.74	2209.31	134862	23799.2	690.177	160.415	545.353	85.72
0.3	0.5	490000	114.4	158672	140248	18424.4	0.351328	0.0579691	1068.05	2208.18	134871	23800.8	690.223	160.311	545.016	85.72
0.3	0.5	490000	114.41	158683	140270	18413	0.351317	0.0579673	1067.35	2207.06	134880	23802.4	690.27	160.207	544.678	85.72
0.3	0.5	490000	114.42	158693	140292	18401.6	0.351307	0.0579656	1066.66	2205.93	134889	23804	690.316	160.103	544.341	85.72
0.3	0.5	490000	114.43	158704	140314	18390.2	0.351296	0.0579638	1065.97	2204.8	134898	23805.6	690.363	159.999	544.004	85.72
0.3	0.5	490000	114.44	158715	140336	18378.8	0.351285	0.0579621	1065.27	2203.68	134908	23807.2	690.409	159.895	543.667	85.72
0.3	0.5	490000	114.45	158725	140358	18367.4	0.351275	0.0579603	1064.58	2202.55	134917	23808.8	690.455	159.791	543.33	85.72
0.3	0.5	490000	114.46	158736	140380	18356	0.351264	0.0579586	1063.89	2201.42	134926	23810.4	690.502	159.687	542.993	85.72
0.3	0.5	490000	114.47	158747	140402	18344.7	0.351253	0.0579568	1063.2	2200.3	134935	23812	690.548	159.583	542.657	85.72
0.3	0.5	490000	114.48	158757	140424	18333.3	0.351243	0.057955	1062.51	2199.17	134944	23813.6	690.594	159.48	542.32	85.72
0.3	0.5	490000	114.49	158768	140446	18321.9	0.351232	0.0579533	1061.82	2198.04	134953	23815.2	690.641	159.376	541.984	85.72
0.3	0.5	490000	114.5	158779	140468	18310.6	0.351221	0.0579515	1061.13	2196.92	134962	23816.8	690.687	159.272	541.648	85.72
0.3	0.5	490000	114.51	158789	140490	18299.2	0.351211	0.0579498	1060.44	2195.79	134971	23818.4	690.733	159.169	541.312	85.72
0.3	0.5	490000	114.52	158800	140512	18287.9	0.3512	0.057948	1059.75	2194.66	134980	23820	690.779	159.065	540.976	85.72
0.3	0.5	490000	114.53	158810	140534	18276.5	0.35119	0.0579463	1059.06	2193.54	134989	23821.6	690.825	158.962	540.64	85.72
0.3	0.5	490000	114.54	158821	140556	18265.2	0.351179	0.0579445	1058.37	2192.41	134998	23823.1	690.871	158.858	540.304	85.72
0.3	0.5	490000	114.55	158832	140578	18253.8	0.351168	0.0579428	1057.68	2191.28	135007	23824.7	690.917	158.755	539.969	85.72
0.3	0.5	490000	114.56	158842	140600	18242.5	0.351158	0.0579411	1056.99	2190.16	135016	23826.3	690.963	158.652	539.633	85.72
0.3	0.5	490000	114.57	158853	140622	18231.2	0.351147	0.0579393	1056.3	2189.03	135025	23827.9	691.009	158.548	539.298	85.72
0.3	0.5	490000	114.58	158863	140643	18219.8	0.351137	0.0579376	1055.61	2187.9	135034	23829.5	691.055	158.445	538.963	85.72
0.3	0.5	490000	114.59	158874	140665	18208.5	0.351126	0.0579358	1054.92	2186.77	135043	23831.1	691.101	158.342	538.628	85.72
0.3	0.5	490000	114.6	158884	140687	18197.2	0.351116	0.0579341	1054.24	2185.65	135052	23832.7	691.147	158.239	538.293	85.72
0.3	0.5	490000	114.61	158895	140709	18185.9	0.351105	0.0579323	1053.55	2184.52	135061	23834.2	691.193	158.136	537.958	85.72
0.3	0.5	490000	114.62	158905	140731	18174.6	0.351095	0.0579306	1052.86	2183.39	135070	23835.8	691.239	158.033	537.623	85.72
0.3	0.5	490000	114.63	158916	140753	18163.3	0.351084	0.0579289	1052.18	2182.26	135079	23837.4	691.284	157.93	537.289	85.72
0.3	0.5	490000	114.64	158926	140775	18152	0.351074	0.0579271	1051.49	2181.13	135088	23839	691.33	157.827	536.955	85.72
0.3	0.5	490000	114.65	158937	140796	18140.7	0.351063	0.0579254	1050.8	2180.01	135096	23840.6	691.376	157.724	536.62	85.72
0.3	0.5	490000	114.66	158948	140818	18129.4	0.351052	0.0579237	1050.12	2178.88	135105	23842.1	691.422	157.621	536.286	85.72
0.3	0.5	490000	114.67	158958	140840	18118.1	0.351042	0.0579219	1049.43	2177.75	135114	23843.7	691.467	157.518	535.952	85.72
0.3	0.5	490000	114.68	158969	140862	18106.8	0.351031	0.0579202	1048.75	2176.62	135123	23845.3	691.513	157.415	535.618	85.72
0.3	0.5	490000	114.69	158979	140883	18095.5	0.351021	0.0579185	1048.06	2175.49	135132	23846.8	691.559	157.312	535.285	85.72
0.3	0.5	490000	114.7	158989	140905	18084.2	0.351011	0.0579167	1047.38	2174.36	135141	23848.4	691.604	157.21	534.951	85.72
0.3	0.5	490000	114.71	159000	140927	18073	0.351	0.057915	1046.7	2173.24	135150	23850	691.65	157.107	534.617	85.72
0.3	0.5	490000	114.72	159010	140949	18061.7	0.35099	0.0579133	1046.01	2172.11	135159	23851.6	691.695	157.004	534.284	85.72
0.3	0.5	490000	114.73	159021	140970	18050.4	0.350979	0.0579116	1045.33	2170.98	135168	23853.1	691.741	156.902	533.951	85.72
0.3	0.5	490000	114.74	159031	140992	18039.2	0.350969	0.0579098	1044.65	2169.85	135177	23854.7	691.786	156.799	533.618	85.72
0.3	0.5	490000	114.75	159042	141014	18027.9	0.350958	0.0579081	1043.96	2168.72	135186	23856.3	691.832	156.697	533.285	85.72
0.3	0.5	490000	114.76	159052	141036	18016.7	0.350948	0.0579064	1043.28	2167.59	135194	23857.8	691.877	156.595	532.952	85.72
0.3	0.5	490000	114.77	159063	141057	18005.4	0.350937	0.0579047	1042.6	2166.46	135203	23859.4	691.923	156.492	532.619	85.72
0.3	0.5	490000	114.78	159073	141079	17994.2	0.350927	0.0579029	1041.92	2165.33	135212	23861	691.968	156.39	532.287	85.72
0.3	0.5	490000	114.79	159083	141101	17983	0.350917	0.0579012	1041.24	2164.21	135221	23862.5	692.013	156.288	531.954	85.72
0.3	0.5	490000	114.8	159094	141122	17971.7	0.350906	0.0578995	1040.56	2163.08	135230	23864.1	692.058	156.185	531.622	85.72
0.3	0.5	490000	114.81	159104	141144	17960.5	0.350896	0.0578978	1039.87	2161.95	135239	23865.6	692.104	156.083	531.29	85.72
0.3	0.5	490000	114.82	159115	141165	17949.3	0.350885	0.0578961	1039.19	2160.82	135248	23867.2	692.149	155.981	530.958	85.72
0.3	0.5	490000	114.83	159125	141187	17938.1	0.350875	0.0578944	1038.51	2159.69	135256	23868.8	692.194	155.879	530.626	85.72
0.3	0.5	490000	114.84	159135	141209	17926.9	0.350865	0.0578926	1037.83	2158.56	135265	23870.3	692.239	155.777	530.294	85.72
0.3	0.5	490000	114.85	159146	141230	17915.7	0.350854	0.0578909	1037.15	2157.43	135274	23871.9	692.285	155.675	529.962	85.72
0.3	0.5	490000	114.86	159156	141252	17904.5	0.350844	0.0578892	1036.48	2156.3	135283	23873.4	692.33	155.573	529.631	85.72
0.3	0.5	490000	114.87	159167	141273	17893.3	0.350833	0.0578875	1035.8	2155.17	135292	23875	692.375	155.471	529.3	85.72
0.3	0.5	490000	114.88	159177	141295	17882.1	0.350823	0.0578858	1035.12	2154.04	135300	23876.5	692.42	155.369	528.968	85.72
0.3	0.5	490000	114.89	159187	141316	17870.9	0.350813	0.0578841	1034.44	2152.91	135309	23878.1	692.465	155.268	528.637	85.72
0.3	0.5	490000	114.9	159198	141338	17859.7	0.350802	0.0578824	1033.76	2151.78	135318	23879.6	692.51	155.166	528.306	85.72
0.3	0.5	490000	114.91	159208	141359	17848.5	0.350792	0.0578807	1033.08	2150.65	135327	23881.2	692.555	155.064	527.975	85.72
0.3	0.5	490000	114.92	159218	141381	17837.3	0.350782	0.057879	1032.41	2149.52	135336	23882.7	692.6	154.963	527.645	85.72
0.3	0.5	490000	114.93	159229	141402	17826.2	0.350771	0.0578773	1031.73	2148.39	135344	23884.3	692.645	154.861	527.314	85.72
0.3	0.5	490000	114.94	159239	141424	17815	0.350761	0.0578756	1031.05	2147.26	135353	23885.8	692.689	154.76	526.984	85.72
0.3	0.5	490000	114.95	159249	141445	17803.8	0.350751	0.0578739	1030.38	2146.13	135362	23887.4	692.734	154.658	526.653	85.72
0.3	0.5	490000	114.96	159260	141467	17792.7	0.35074	0.0578722	1029.7	2145	135371	23888.9	692.779	154.557	526.323	85.72
0.3	0.5	490000	114.97	159270	141488	17781.5	0.35073	0.0578705	1029.03	2143.87	135379	23890.5	692.824	154.455	525.993	85.72
0.3	0.5	490000	114.98	159280	141510	17770.4	0.35072	0.0578688	1028.35	2142.74	135388	23892	692.869	154.354	525.663	85.72
0.3	0.5	490000	114.99	159290	141531	17759.2	0.35071	0.0578671	1027.68	2141.61	135397	23893.6	692.913	154.253	525.334	85.72
0.3	0.5	490000	115	159301	141553	17748.1	0.350699	0.0578654	1027	2140.48	135406	23895.1	692.958	154.151	525.004	85.72
0.3	0.5	490000	115.01	159311	141574	17737	0.350689	0.0578637	1026.33	2139.35	135414	23896.6	693.003	154.05	524.674	85.72
0.3	0.5	490000	115.02	159321	141595	17725.8	0.350679	0.057862	1025.65	2138.22	135423	23898.2	693.047	153.949	524.345	85.72
0.3	0.5	490000	115.03	159332	141617	17714.7	0.350668	0.0578603	1024.98	2137.09	135432	23899.7	693.092	153.848	524.016	85.72
0.3	0.5	490000	115.04	159342	141638	17703.6	0.350658	0.0578586	1024.3	2135.96	135440	23901.3	693.137	153.747	523.687	85.72
0.3	0.5	490000	115.05	159352	141660	17692.5	0.350648	0.0578569	1023.63	2134.83	135449	23902.8	693.181	153.646	523.358	85.72
0.3	0.5	490000	115.06	159362	141681	17681.4	0.350638	0.0578552	1022.96	2133.7	135458	23904.3	693.226	153.545	523.029	85.72
0.3	0.5	490000	115.07	159372	141702	17670.3	0.350628	0.0578535	1022.29	2132.57	135467	23905.9	693.27	153.444	522.7	85.72
0.3	0.5	490000	115.08	159383	141724	17659.1	0.350617	0.0578519	1021.61	2131.44	135475	23907.4	693.315	153.343	522.372	85.72
0.3	0.5	490000	115.09	159393	141745	17648.1	0.350607	0.0578502	1020.94	2130.31	135484	23908.9	693.359	153.242	522.043	85.72
0.3	0.5	490000	115.1	159403	141766	17637	0.350597	0.0578485	1020.27	2129.18	135493	23910.5	693.404	153.141	521.715	85.72
0.3	0.5	490000	115.11	159413	141787	17625.9	0.350587	0.0578468	1019.6	2128.04	135501	23912	693.448	153.041	521.387	85.72
0.3	0.5	490000	115.12	159424	141809	17614.8	0.350576	0.0578451	1018.93	2126.91	135510	23913.5	693.492	152.94	521.059	85.72
0.3	0.5	490000	115.13	159434	141830	17603.7	0.350566	0.0578434	1018.26	2125.78	135519	23915.1	693.537	152.839	520.731	85.72
0.3	0.5	490000	115.14	159444	141851	17592.6	0.350556	0.0578418	1017.59	2124.65	135527	23916.6	693.581	152.739	520.403	85.72
0.3	0.5	490000	115.15	159454	141873	17581.6	0.350546	0.0578401	1016.92	2123.52	135536	23918.1	693.625	152.638	520.076	85.72
0.3	0.5	490000	115.16	159464	141894	17570.5	0.350536	0.0578384	1016.25	2122.39	135545	23919.6	693.669	152.538	519.748	85.72
0.3	0.5	490000	115.17	159474	141915	17559.4	0.350526	0.0578367	1015.58	2121.26	135553	23921.2	693.714	152.437	519.421	85.72
0.3	0.5	490000	115.18	159485	141936	17548.4	0.350515	0.057835	1014.91	2120.13	135562	23922.7	693.758	152.337	519.094	85.72
0.3	0.5	490000	115.19	159495	141957	17537.3	0.350505	0.0578334	1014.24	2119	135570	23924.2	693.802	152.237	518.767	85.72
0.3	0.5	490000	115.2	159505	141979	17526.3	0.350495	0.0578317	1013.57	2117.86	135579	23925.7	693.846	152.136	518.44	85.72
0.3	0.5	490000	115.21	159515	142000	17515.2	0.350485	0.05783	1012.91	2116.73	135588	23927.2	693.89	152.036	518.113	85.72
0.3	0.5	490000	115.22	159525	142021	17504.2	0.350475	0.0578284	1012.24	2115.6	135596	23928.8	693.934	151.936	517.786	85.72
0.3	0.5	490000	115.23	159535	142042	17493.2	0.350465	0.0578267	1011.57	2114.47	135605	23930.3	693.978	151.836	517.46	85.72
0.3	0.5	490000	115.24	159545	142063	17482.1	0.350455	0.057825	1010.9	2113.34	135614	23931.8	694.022	151.736	517.133	85.72
0.3	0.5	490000	115.25	159555	142084	17471.1	0.350445	0.0578233	1010.24	2112.21	135622	23933.3	694.066	151.636	516.807	85.72
0.3	0.5	490000	115.26	159566	142105	17460.1	0.350434	0.0578217	1009.57	2111.08	135631	23934.8	694.11	151.536	516.481	85.72
0.3	0.5	490000	115.27	159576	142127	17449.1	0.350424	0.05782	1008.91	2109.94	135639	23936.3	694.154	151.436	516.155	85.72
0.3	0.5	490000	115.28	159586	142148	17438.1	0.350414	0.0578184	1008.24	2108.81	135648	23937.9	694.198	151.336	515.829	85.72
0.3	0.5	490000	115.29	159596	142169	17427.1	0.350404	0.0578167	1007.57	2107.68	135656	23939.4	694.242	151.236	515.504	85.72
0.3	0.5	490000	115.3	159606	142190	17416.1	0.350394	0.057815	1006.91	2106.55	135665	23940.9	694.286	151.136	515.178	85.72
0.3	0.5	490000	115.31	159616	142211	17405.1	0.350384	0.0578134	1006.24	2105.42	135674	23942.4	694.329	151.036	514.853	85.72
0.3	0.5	490000	115.32	159626	142232	17394.1	0.350374	0.0578117	1005.58	2104.29	135682	23943.9	694.373	150.937	514.527	85.72
0.3	0.5	490000	115.33	159636	142253	17383.1	0.350364	0.05781	1004.92	2103.16	135691	23945.4	694.417	150.837	514.202	85.72
0.3	0.5	490000	115.34	159646	142274	17372.1	0.350354	0.0578084	1004.25	2102.02	135699	23946.9	694.461	150.737	513.877	85.72
0.3	0.5	490000	115.35	159656	142295	17361.1	0.350344	0.0578067	1003.59	2100.89	135708	23948.4	694.504	150.638	513.552	85.72
0.3	0.5	490000	115.36	159666	142316	17350.1	0.350334	0.0578051	1002.93	2099.76	135716	23949.9	694.548	150.538	513.228	85.72
0.3	0.5	490000	115.37	159676	142337	17339.2	0.350324	0.0578034	1002.26	2098.63	135725	23951.4	694.592	150.439	512.903	85.72
0.3	0.5	490000	115.38	159686	142358	17328.2	0.350314	0.0578018	1001.6	2097.5	135733	23952.9	694.635	150.34	512.579	85.72
0.3	0.5	490000	115.39	159696	142379	17317.3	0.350304	0.0578001	1000.94	2096.36	135742	23954.4	694.679	150.24	512.254	85.72
0.3	0.5	490000	115.4	159706	142400	17306.3	0.350294	0.0577985	1000.28	2095.23	135750	23955.9	694.722	150.141	511.93	85.72
0.3	0.5	490000	115.41	159716	142421	17295.4	0.350284	0.0577968	999.616	2094.1	135759	23957.4	694.766	150.042	511.606	85.72
0.3	0.5	490000	115.42	159726	142442	17284.4	0.350274	0.0577952	998.955	2092.97	135767	23958.9	694.809	149.942	511.282	85.72
0.3	0.5	490000	115.43	159736	142463	17273.5	0.350264	0.0577935	998.294	2091.84	135776	23960.4	694.853	149.843	510.959	85.72
0.3	0.5	490000	115.44	159746	142484	17262.5	0.350254	0.0577919	997.634	2090.71	135784	23961.9	694.896	149.744	510.635	85.72
0.3	0.5	490000	115.45	159756	142505	17251.6	0.350244	0.0577902	996.974	2089.57	135793	23963.4	694.94	149.645	510.311	85.72
0.3	0.5	490000	115.46	159766	142526	17240.7	0.350234	0.0577886	996.314	2088.44	135801	23964.9	694.983	149.546	509.988	85.72
0.3	0.5	490000	115.47	159776	142546	17229.8	0.350224	0.0577869	995.654	2087.31	135810	23966.4	695.026	149.447	509.665	85.72
0.3	0.5	490000	115.48	159786	142567	17218.8	0.350214	0.0577853	994.995	2086.18	135818	23967.9	695.07	149.348	509.342	85.72
0.3	0.5	490000	115.49	159796	142588	17207.9	0.350204	0.0577836	994.337	2085.05	135827	23969.4	695.113	149.249	509.019	85.72
0.3	0.5	490000	115.5	159806	142609	17197	0.350194	0.057782	993.678	2083.91	135835	23970.9	695.156	149.15	508.696	85.72
0.3	0.5	490000	115.51	159816	142630	17186.1	0.350184	0.0577804	993.02	2082.78	135844	23972.4	695.199	149.052	508.374	85.72
0.3	0.5	490000	115.52	159826	142651	17175.2	0.350174	0.0577787	992.362	2081.65	135852	23973.9	695.243	148.953	508.051	85.72
0.3	0.5	490000	115.53	159836	142671	17164.3	0.350164	0.0577771	991.705	2080.52	135860	23975.4	695.286	148.854	507.729	85.72
0.3	0.5	490000	115.54	159846	142692	17153.4	0.350154	0.0577755	991.048	2079.39	135869	23976.9	695.329	148.756	507.407	85.72
0.3	0.5	490000	115.55	159856	142713	17142.6	0.350144	0.0577738	990.391	2078.25	135877	23978.3	695.372	148.657	507.085	85.72
0.3	0.5	490000	115.56	159866	142734	17131.7	0.350134	0.0577722	989.734	2077.12	135886	23979.8	695.415	148.559	506.763	85.72
0.3	0.5	490000	115.57	159875	142755	17120.8	0.350125	0.0577706	989.078	2075.99	135894	23981.3	695.458	148.46	506.441	85.72
0.3	0.5	490000	115.58	159885	142775	17109.9	0.350115	0.0577689	988.422	2074.86	135903	23982.8	695.501	148.362	506.119	85.72
0.3	0.5	490000	115.59	159895	142796	17099.1	0.350105	0.0577673	987.767	2073.72	135911	23984.3	695.544	148.263	505.798	85.72
0.3	0.5	490000	115.6	159905	142817	17088.2	0.350095	0.0577657	987.111	2072.59	135919	23985.8	695.587	148.165	505.476	85.72
0.3	0.5	490000	115.61	159915	142838	17077.4	0.350085	0.057764	986.457	2071.46	135928	23987.2	695.63	148.067	505.155	85.72
0.3	0.5	490000	115.62	159925	142858	17066.5	0.350075	0.0577624	985.802	2070.33	135936	23988.7	695.673	147.968	504.834	85.72
0.3	0.5	490000	115.63	159935	142879	17055.7	0.350065	0.0577608	985.148	2069.2	135944	23990.2	695.716	147.87	504.513	85.72
0.3	0.5	490000	115.64	159945	142900	17044.8	0.350055	0.0577592	984.494	2068.06	135953	23991.7	695.759	147.772	504.192	85.72
0.3	0.5	490000	115.65	159954	142920	17034	0.350046	0.0577575	983.841	2066.93	135961	23993.2	695.802	147.674	503.872	85.72
0.3	0.5	490000	115.66	159964	142941	17023.1	0.350036	0.0577559	983.187	2065.8	135970	23994.6	695.844	147.576	503.551	85.72
0.3	0.5	490000	115.67	159974	142962	17012.3	0.350026	0.0577543	982.534	2064.67	135978	23996.1	695.887	147.478	503.231	85.72
0.3	0.5	490000	115.68	159984	142982	17001.5	0.350016	0.0577527	981.882	2063.54	135986	23997.6	695.93	147.38	502.911	85.72
0.3	0.5	490000	115.69	159994	143003	16990.7	0.350006	0.057751	981.23	2062.4	135995	23999.1	695.973	147.282	502.59	85.72
0.3	0.5	490000	115.7	160004	143024	16979.9	0.349996	0.0577494	980.578	2061.27	136003	24000.5	696.015	147.184	502.27	85.72
0.3	0.5	490000	115.71	160013	143044	16969.1	0.349987	0.0577478	979.926	2060.14	136011	24002	696.058	147.087	501.951	85.72
0.3	0.5	490000	115.72	160023	143065	16958.3	0.349977	0.0577462	979.275	2059.01	136020	24003.5	696.101	146.989	501.631	85.72
0.3	0.5	490000	115.73	160033	143085	16947.5	0.349967	0.0577446	978.624	2057.87	136028	24004.9	696.143	146.891	501.312	85.72
0.3	0.5	490000	115.74	160043	143106	16936.7	0.349957	0.057743	977.974	2056.74	136036	24006.4	696.186	146.794	500.992	85.72
0.3	0.5	490000	115.75	160052	143127	16925.9	0.349948	0.0577413	977.323	2055.61	136045	24007.9	696.228	146.696	500.673	85.72
0.3	0.5	490000	115.76	160062	143147	16915.1	0.349938	0.0577397	976.674	2054.48	136053	24009.3	696.271	146.599	500.354	85.72
0.3	0.5	490000	115.77	160072	143168	16904.3	0.349928	0.0577381	976.024	2053.35	136061	24010.8	696.313	146.501	500.035	85.72
0.3	0.5	490000	115.78	160082	143188	16893.6	0.349918	0.0577365	975.375	2052.21	136070	24012.3	696.356	146.404	499.716	85.72
0.3	0.5	490000	115.79	160092	143209	16882.8	0.349908	0.0577349	974.726	2051.08	136078	24013.7	696.398	146.306	499.397	85.72
0.3	0.5	490000	115.8	160101	143229	16872	0.349899	0.0577333	974.077	2049.95	136086	24015.2	696.441	146.209	499.079	85.72
0.3	0.5	490000	115.81	160111	143250	16861.3	0.349889	0.0577317	973.429	2048.82	136094	24016.7	696.483	146.112	498.761	85.72
0.3	0.5	490000	115.82	160121	143270	16850.5	0.349879	0.0577301	972.781	2047.68	136103	24018.1	696.525	146.014	498.442	85.72
0.3	0.5	490000	115.83	160130	143291	16839.8	0.34987	0.0577285	972.134	2046.55	136111	24019.6	696.568	145.917	498.124	85.72
0.3	0.5	490000	115.84	160140	143311	16829	0.34986	0.0577269	971.486	2045.42	136119	24021	696.61	145.82	497.806	85.72
0.3	0.5	490000	115.85	160150	143332	16818.3	0.34985	0.0577253	970.839	2044.29	136127	24022.5	696.652	145.723	497.488	85.72
0.3	0.5	490000	115.86	160160	143352	16807.5	0.34984	0.0577237	970.193	2043.16	136136	24023.9	696.694	145.626	497.171	85.72
0.3	0.5	490000	115.87	160169	143373	16796.8	0.349831	0.0577221	969.547	2042.02	136144	24025.4	696.737	145.529	496.853	85.72
0.3	0.5	490000	115.88	160179	143393	16786.1	0.349821	0.0577205	968.901	2040.89	136152	24026.9	696.779	145.432	496.536	85.72
0.3	0.5	490000	115.89	160189	143413	16775.4	0.349811	0.0577189	968.255	2039.76	136160	24028.3	696.821	145.335	496.219	85.72
0.3	0.5	490000	115.9	160198	143434	16764.7	0.349802	0.0577173	967.61	2038.63	136169	24029.8	696.863	145.238	495.902	85.72
0.3	0.5	490000	115.91	160208	143454	16753.9	0.349792	0.0577157	966.965	2037.5	136177	24031.2	696.905	145.141	495.585	85.72
0.3	0.5	490000	115.92	160218	143475	16743.2	0.349782	0.0577141	966.32	2036.36	136185	24032.7	696.947	145.045	495.268	85.72
0.3	0.5	490000	115.93	160227	143495	16732.5	0.349773	0.0577125	965.676	2035.23	136193	24034.1	696.989	144.948	494.951	85.72
0.3	0.5	490000	115.94	160237	143515	16721.8	0.349763	0.0577109	965.032	2034.1	136202	24035.6	697.031	144.851	494.635	85.72
0.3	0.5	490000	115.95	160247	143536	16711.1	0.349753	0.0577093	964.389	2032.97	136210	24037	697.073	144.755	494.318	85.72
0.3	0.5	490000	115.96	160256	143556	16700.5	0.349744	0.0577077	963.745	2031.84	136218	24038.5	697.115	144.658	494.002	85.72
0.3	0.5	490000	115.97	160266	143576	16689.8	0.349734	0.0577061	963.102	2030.7	136226	24039.9	697.157	144.562	493.686	85.72
0.3	0.5	490000	115.98	160276	143597	16679.1	0.349724	0.0577045	962.46	2029.57	136234	24041.3	697.199	144.465	493.37	85.72
0.3	0.5	490000	115.99	160285	143617	16668.4	0.349715	0.0577029	961.818	2028.44	136242	24042.8	697.241	144.369	493.054	85.72
0.3	0.5	490000	116	160295	143637	16657.8	0.349705	0.0577013	961.176	2027.31	136251	24044.2	697.283	144.273	492.739	85.72
0.3	0.5	490000	116.01	160304	143657	16647.1	0.349696	0.0576998	960.534	2026.18	136259	24045.7	697.324	144.176	492.423	85.72
0.3	0.5	490000	116.02	160314	143678	16636.5	0.349686	0.0576982	959.893	2025.04	136267	24047.1	697.366	144.08	492.108	85.72
0.3	0.5	490000	116.03	160324	143698	16625.8	0.349676	0.0576966	959.252	2023.91	136275	24048.6	697.408	143.984	491.793	85.72
0.3	0.5	490000	116.04	160333	143718	16615.2	0.349667	0.057695	958.611	2022.78	136283	24050	697.45	143.888	491.478	85.72
0.3	0.5	490000	116.05	160343	143738	16604.5	0.349657	0.0576934	957.971	2021.65	136291	24051.4	697.491	143.792	491.163	85.72
0.3	0.5	490000	116.06	160352	143759	16593.9	0.349648	0.0576918	957.331	2020.52	136300	24052.9	697.533	143.696	490.848	85.72
0.3	0.5	490000	116.07	160362	143779	16583.2	0.349638	0.0576903	956.692	2019.38	136308	24054.3	697.575	143.6	490.533	85.72
0.3	0.5	490000	116.08	160372	143799	16572.6	0.349628	0.0576887	956.053	2018.25	136316	24055.7	697.616	143.504	490.219	85.72
0.3	0.5	490000	116.09	160381	143819	16562	0.349619	0.0576871	955.414	2017.12	136324	24057.2	697.658	143.408	489.905	85.72
0.3	0.5	490000	116.1	160391	143839	16551.4	0.349609	0.0576855	954.775	2015.99	136332	24058.6	697.7	143.312	489.591	85.72
0.3	0.5	490000	116.11	160400	143859	16540.8	0.3496	0.057684	954.137	2014.86	136340	24060	697.741	143.216	489.277	85.72
0.3	0.5	490000	116.12	160410	143880	16530.2	0.34959	0.0576824	953.499	2013.73	136348	24061.5	697.783	143.121	488.963	85.72
0.3	0.5	490000	116.13	160419	143900	16519.6	0.349581	0.0576808	952.861	2012.59	136356	24062.9	697.824	143.025	488.649	85.72
0.3	0.5	490000	116.14	160429	143920	16509	0.349571	0.0576792	952.224	2011.46	136365	24064.3	697.865	142.929	488.335	85.72
0.3	0.5	490000	116.15	160438	143940	16498.4	0.349562	0.0576777	951.587	2010.33	136373	24065.8	697.907	142.834	488.022	85.72
0.3	0.5	490000	116.16	160448	143960	16487.8	0.349552	0.0576761	950.951	2009.2	136381	24067.2	697.948	142.738	487.709	85.72
0.3	0.5	490000	116.17	160457	143980	16477.2	0.349543	0.0576745	950.315	2008.07	136389	24068.6	697.99	142.643	487.395	85.72
0.3	0.5	490000	116.18	160467	144000	16466.6	0.349533	0.057673	949.679	2006.94	136397	24070	698.031	142.547	487.082	85.72
0.3	0.5	490000	116.19	160476	144020	16456	0.349524	0.0576714	949.043	2005.81	136405	24071.5	698.072	142.452	486.77	85.72
0.3	0.5	490000	116.2	160486	144040	16445.5	0.349514	0.0576698	948.408	2004.67	136413	24072.9	698.114	142.356	486.457	85.72
0.3	0.5	490000	116.21	160495	144060	16434.9	0.349505	0.0576683	947.773	2003.54	136421	24074.3	698.155	142.261	486.144	85.72
0.3	0.5	490000	116.22	160505	144080	16424.4	0.349495	0.0576667	947.139	2002.41	136429	24075.7	698.196	142.166	485.832	85.72
0.3	0.5	490000	116.23	160514	144101	16413.8	0.349486	0.0576651	946.504	2001.28	136437	24077.1	698.237	142.071	485.52	85.72
0.3	0.5	490000	116.24	160524	144121	16403.3	0.349476	0.0576636	945.87	2000.15	136445	24078.6	698.278	141.976	485.208	85.72
0.3	0.5	490000	116.25	160533	144141	16392.7	0.349467	0.057662	945.237	1999.02	136453	24080	698.32	141.881	484.896	85.72
0.3	0.5	490000	116.26	160543	144161	16382.2	0.349457	0.0576605	944.604	1997.89	136461	24081.4	698.361	141.786	484.584	85.72
0.3	0.5	490000	116.27	160552	144180	16371.6	0.349448	0.0576589	943.971	1996.76	136469	24082.8	698.402	141.691	484.272	85.72
0.3	0.5	490000	116.28	160562	144200	16361.1	0.349438	0.0576573	943.338	1995.63	136477	24084.2	698.443	141.596	483.961	85.72
0.3	0.5	490000	116.29	160571	144220	16350.6	0.349429	0.0576558	942.706	1994.49	136485	24085.7	698.484	141.501	483.649	85.72
0.3	0.5	490000	116.3	160580	144240	16340.1	0.34942	0.0576542	942.074	1993.36	136493	24087.1	698.525	141.406	483.338	85.72
0.3	0.5	490000	116.31	160590	144260	16329.6	0.34941	0.0576527	941.443	1992.23	136501	24088.5	698.566	141.311	483.027	85.72
0.3	0.5	490000	116.32	160599	144280	16319.1	0.349401	0.0576511	940.812	1991.1	136509	24089.9	698.607	141.216	482.716	85.72
0.3	0.5	490000	116.33	160609	144300	16308.6	0.349391	0.0576496	940.181	1989.97	136517	24091.3	698.648	141.122	482.405	85.72
0.3	0.5	490000	116.34	160618	144320	16298.1	0.349382	0.057648	939.55	1988.84	136525	24092.7	698.689	141.027	482.095	85.72
0.3	0.5	490000	116.35	160627	144340	16287.6	0.349373	0.0576465	938.92	1987.71	136533	24094.1	698.73	140.933	481.784	85.72
0.3	0.5	490000	116.36	160637	144360	16277.1	0.349363	0.0576449	938.291	1986.58	136541	24095.5	698.77	140.838	481.474	85.72
0.3	0.5	490000	116.37	160646	144380	16266.6	0.349354	0.0576434	937.661	1985.45	136549	24096.9	698.811	140.744	481.164	85.72
0.3	0.5	490000	116.38	160656	144400	16256.1	0.349344	0.0576418	937.032	1984.32	136557	24098.3	698.852	140.649	480.854	85.72
0.3	0.5	490000	116.39	160665	144419	16245.6	0.349335	0.0576403	936.403	1983.19	136565	24099.8	698.893	140.555	480.544	85.72
0.3	0.5	490000	116.4	160674	144439	16235.2	0.349326	0.0576387	935.775	1982.06	136573	24101.2	698.933	140.46	480.234	85.72
0.3	0.5	490000	116.41	160684	144459	16224.7	0.349316	0.0576372	935.147	1980.93	136581	24102.6	698.974	140.366	479.924	85.72
0.3	0.5	490000	116.42	160693	144479	16214.3	0.349307	0.0576356	934.519	1979.79	136589	24104	699.015	140.272	479.615	85.72
0.3	0.5	490000	116.43	160702	144499	16203.8	0.349298	0.0576341	933.891	1978.66	136597	24105.4	699.056	140.178	479.306	85.72
0.3	0.5	490000	116.44	160712	144518	16193.4	0.349288	0.0576326	933.264	1977.53	136605	24106.8	699.096	140.084	478.996	85.72
0.3	0.5	490000	116.45	160721	144538	16182.9	0.349279	0.057631	932.637	1976.4	136613	24108.2	699.137	139.99	478.687	85.72
0.3	0.5	490000	116.46	160730	144558	16172.5	0.34927	0.0576295	932.011	1975.27	136621	24109.6	699.177	139.896	478.379	85.72
0.3	0.5	490000	116.47	160740	144578	16162	0.34926	0.0576279	931.385	1974.14	136629	24111	699.218	139.802	478.07	85.72
0.3	0.5	490000	116.48	160749	144597	16151.6	0.349251	0.0576264	930.759	1973.01	136637	24112.4	699.258	139.708	477.761	85.72
0.3	0.5	490000	116.49	160758	144617	16141.2	0.349242	0.0576249	930.134	1971.88	136645	24113.8	699.299	139.614	477.453	85.72
0.3	0.5	490000	116.5	160768	144637	16130.8	0.349232	0.0576233	929.509	1970.75	136653	24115.1	699.339	139.52	477.145	85.72
0.3	0.5	490000	116.51	160777	144657	16120.4	0.349223	0.0576218	928.884	1969.62	136660	24116.5	699.38	139.426	476.837	85.72
0.3	0.5	490000	116.52	160786	144676	16110	0.349214	0.0576203	928.26	1968.49	136668	24117.9	699.42	139.333	476.529	85.72
0.3	0.5	490000	116.53	160796	144696	16099.5	0.349204	0.0576187	927.636	1967.36	136676	24119.3	699.461	139.239	476.221	85.72
0.3	0.5	490000	116.54	160805	144716	16089.2	0.349195	0.0576172	927.012	1966.23	136684	24120.7	699.501	139.145	475.913	85.72
0.3	0.5	490000	116.55	160814	144735	16078.8	0.349186	0.0576157	926.389	1965.1	136692	24122.1	699.541	139.052	475.606	85.72
0.3	0.5	490000	116.56	160823	144755	16068.4	0.349177	0.0576141	925.766	1963.97	136700	24123.5	699.582	138.958	475.298	85.72
0.3	0.5	490000	116.57	160833	144775	16058	0.349167	0.0576126	925.143	1962.84	136708	24124.9	699.622	138.865	474.991	85.72
0.3	0.5	490000	116.58	160842	144794	16047.6	0.349158	0.0576111	924.521	1961.72	136716	24126.3	699.662	138.771	474.684	85.72
0.3	0.5	490000	116.59	160851	144814	16037.2	0.349149	0.0576096	923.898	1960.59	136723	24127.7	699.702	138.678	474.377	85.72
0.3	0.5	490000	116.6	160860	144833	16026.9	0.34914	0.057608	923.277	1959.46	136731	24129	699.742	138.585	474.071	85.72
0.3	0.5	490000	116.61	160870	144853	16016.5	0.34913	0.0576065	922.656	1958.33	136739	24130.4	699.783	138.492	473.764	85.72
0.3	0.5	490000	116.62	160879	144873	16006.2	0.349121	0.057605	922.035	1957.2	136747	24131.8	699.823	138.398	473.458	85.72
0.3	0.5	490000	116.63	160888	144892	15995.8	0.349112	0.0576035	921.414	1956.07	136755	24133.2	699.863	138.305	473.151	85.72
0.3	0.5	490000	116.64	160897	144912	15985.5	0.349103	0.057602	920.794	1954.94	136763	24134.6	699.903	138.212	472.845	85.72
0.3	0.5	490000	116.65	160906	144931	15975.1	0.349094	0.0576004	920.174	1953.81	136770	24136	699.943	138.119	472.539	85.72
0.3	0.5	490000	116.66	160916	144951	15964.8	0.349084	0.0575989	919.554	1952.68	136778	24137.3	699.983	138.026	472.233	85.72
0.3	0.5	490000	116.67	160925	144970	15954.4	0.349075	0.0575974	918.935	1951.55	136786	24138.7	700.023	137.933	471.928	85.72
0.3	0.5	490000	116.68	160934	144990	15944.1	0.349066	0.0575959	918.316	1950.42	136794	24140.1	700.063	137.84	471.622	85.72
0.3	0.5	490000	116.69	160943	145009	15933.8	0.349057	0.0575944	917.697	1949.29	136802	24141.5	700.103	137.747	471.317	85.72
0.3	0.5	490000	116.7	160952	145029	15923.5	0.349048	0.0575929	917.079	1948.17	136810	24142.9	700.143	137.655	471.011	85.72
0.3	0.5	490000	116.71	160962	145048	15913.2	0.349038	0.0575913	916.461	1947.04	136817	24144.2	700.183	137.562	470.706	85.72
0.3	0.5	490000	116.72	160971	145068	15902.9	0.349029	0.0575898	915.843	1945.91	136825	24145.6	700.223	137.469	470.401	85.72
0.3	0.5	490000	116.73	160980	145087	15892.6	0.34902	0.0575883	915.226	1944.78	136833	24147	700.262	137.377	470.097	85.72
0.3	0.5	490000	116.74	160989	145107	15882.3	0.349011	0.0575868	914.609	1943.65	136841	24148.4	700.302	137.284	469.792	85.72
0.3	0.5	490000	116.75	160998	145126	15872	0.349002	0.0575853	913.993	1942.52	136848	24149.7	700.342	137.191	469.488	85.72
0.3	0.5	490000	116.76	161007	145146	15861.7	0.348993	0.0575838	913.377	1941.39	136856	24151.1	700.382	137.099	469.183	85.72
0.3	0.5	490000	116.77	161016	145165	15851.4	0.348984	0.0575823	912.761	1940.27	136864	24152.5	700.422	137.006	468.879	85.72
0.3	0.5	490000	116.78	161026	145184	15841.1	0.348974	0.0575808	912.145	1939.14	136872	24153.8	700.461	136.914	468.575	85.72
0.3	0.5	490000	116.79	161035	145204	15830.9	0.348965	0.0575793	911.53	1938.01	136879	24155.2	700.501	136.822	468.271	85.72
0.3	0.5	490000	116.8	161044	145223	15820.6	0.348956	0.0575778	910.915	1936.88	136887	24156.6	700.541	136.73	467.968	85.72
0.3	0.5	490000	116.81	161053	145243	15810.3	0.348947	0.0575763	910.301	1935.75	136895	24157.9	700.58	136.637	467.664	85.72
0.3	0.5	490000	116.82	161062	145262	15800.1	0.348938	0.0575748	909.687	1934.63	136903	24159.3	700.62	136.545	467.361	85.72
0.3	0.5	490000	116.83	161071	145281	15789.8	0.348929	0.0575733	909.073	1933.5	136910	24160.7	700.659	136.453	467.057	85.72
0.3	0.5	490000	116.84	161080	145301	15779.6	0.34892	0.0575718	908.459	1932.37	136918	24162	700.699	136.361	466.754	85.72
0.3	0.5	490000	116.85	161089	145320	15769.4	0.348911	0.0575703	907.846	1931.24	136926	24163.4	700.738	136.269	466.451	85.72
0.3	0.5	490000	116.86	161098	145339	15759.1	0.348902	0.0575688	907.233	1930.12	136934	24164.8	700.778	136.177	466.149	85.72
0.3	0.5	490000	116.87	161107	145359	15748.9	0.348893	0.0575673	906.621	1928.99	136941	24166.1	700.817	136.085	465.846	85.72
0.3	0.5	490000	116.88	161117	145378	15738.7	0.348883	0.0575658	906.009	1927.86	136949	24167.5	700.857	135.993	465.543	85.72
0.3	0.5	490000	116.89	161126	145397	15728.5	0.348874	0.0575643	905.397	1926.73	136957	24168.8	700.896	135.901	465.241	85.72
0.3	0.5	490000	116.9	161135	145416	15718.2	0.348865	0.0575628	904.786	1925.61	136964	24170.2	700.936	135.81	464.939	85.72
0.3	0.5	490000	116.91	161144	145436	15708	0.348856	0.0575613	904.175	1924.48	136972	24171.6	700.975	135.718	464.637	85.72
0.3	0.5	490000	116.92	161153	145455	15697.8	0.348847	0.0575598	903.564	1923.35	136980	24172.9	701.014	135.626	464.335	85.72
0.3	0.5	490000	116.93	161162	145474	15687.6	0.348838	0.0575583	902.954	1922.22	136987	24174.3	701.054	135.535	464.033	85.72
0.3	0.5	490000	116.94	161171	145493	15677.4	0.348829	0.0575568	902.344	1921.1	136995	24175.6	701.093	135.443	463.732	85.72
0.3	0.5	490000	116.95	161180	145513	15667.3	0.34882	0.0575553	901.734	1919.97	137003	24177	701.132	135.352	463.43	85.72
0.3	0.5	490000	116.96	161189	145532	15657.1	0.348811	0.0575538	901.124	1918.84	137010	24178.3	701.171	135.26	463.129	85.72
0.3	0.5	490000	116.97	161198	145551	15646.9	0.348802	0.0575524	900.515	1917.72	137018	24179.7	701.211	135.169	462.828	85.72
0.3	0.5	490000	116.98	161207	145570	15636.7	0.348793	0.0575509	899.907	1916.59	137026	24181	701.25	135.077	462.527	85.72
0.3	0.5	490000	116.99	161216	145589	15626.6	0.348784	0.0575494	899.299	1915.46	137033	24182.4	701.289	134.986	462.226	85.72
0.3	0.5	490000	117	161225	145608	15616.4	0.348775	0.0575479	898.691	1914.34	137041	24183.7	701.328	134.895	461.926	85.72
0.3	0.5	490000	117.01	161234	145628	15606.2	0.348766	0.0575464	898.083	1913.21	137049	24185.1	701.367	134.804	461.625	85.72
0.3	0.5	490000	117.02	161243	145647	15596.1	0.348757	0.0575449	897.476	1912.08	137056	24186.4	701.406	134.712	461.325	85.72
0.3	0.5	490000	117.03	161252	145666	15585.9	0.348748	0.0575435	896.869	1910.96	137064	24187.8	701.445	134.621	461.025	85.72
0.3	0.5	490000	117.04	161261	145685	15575.8	0.348739	0.057542	896.262	1909.83	137072	24189.1	701.484	134.53	460.725	85.72
0.3	0.5	490000	117.05	161270	145704	15565.7	0.34873	0.0575405	895.656	1908.71	137079	24190.5	701.523	134.439	460.425	85.72
0.3	0.5	490000	117.06	161279	145723	15555.5	0.348721	0.057539	895.05	1907.58	137087	24191.8	701.562	134.348	460.125	85.72
0.3	0.5	490000	117.07	161288	145742	15545.4	0.348712	0.0575375	894.444	1906.45	137094	24193.1	701.601	134.257	459.826	85.72
0.3	0.5	490000	117.08	161297	145761	15535.3	0.348703	0.0575361	893.839	1905.33	137102	24194.5	701.64	134.167	459.526	85.72
0.3	0.5	490000	117.09	161305	145780	15525.2	0.348695	0.0575346	893.234	1904.2	137110	24195.8	701.679	134.076	459.227	85.72
0.3	0.5	490000	117.1	161314	145799	15515.1	0.348686	0.0575331	892.63	1903.08	137117	24197.2	701.718	133.985	458.928	85.72
0.3	0.5	490000	117.11	161323	145818	15505	0.348677	0.0575316	892.026	1901.95	137125	24198.5	701.757	133.894	458.629	85.72
0.3	0.5	490000	117.12	161332	145837	15494.9	0.348668	0.0575302	891.422	1900.82	137132	24199.8	701.795	133.804	458.33	85.72
0.3	0.5	490000	117.13	161341	145856	15484.8	0.348659	0.0575287	890.818	1899.7	137140	24201.2	701.834	133.713	458.032	85.72
0.3	0.5	490000	117.14	161350	145875	15474.7	0.34865	0.0575272	890.215	1898.57	137148	24202.5	701.873	133.623	457.733	85.72
0.3	0.5	490000	117.15	161359	145894	15464.6	0.348641	0.0575258	889.612	1897.45	137155	24203.8	701.912	133.532	457.435	85.72
0.3	0.5	490000	117.16	161368	145913	15454.5	0.348632	0.0575243	889.01	1896.32	137163	24205.2	701.95	133.442	457.137	85.72
0.3	0.5	490000	117.17	161377	145932	15444.4	0.348623	0.0575228	888.408	1895.2	137170	24206.5	701.989	133.351	456.839	85.72
0.3	0.5	490000	117.18	161386	145951	15434.4	0.348614	0.0575214	887.806	1894.07	137178	24207.9	702.028	133.261	456.541	85.72
0.3	0.5	490000	117.19	161395	145970	15424.3	0.348605	0.0575199	887.205	1892.95	137185	24209.2	702.066	133.171	456.243	85.72
0.3	0.5	490000	117.2	161403	145989	15414.3	0.348597	0.0575184	886.604	1891.82	137193	24210.5	702.105	133.081	455.946	85.72
0.3	0.5	490000	117.21	161412	146008	15404.2	0.348588	0.057517	886.003	1890.7	137200	24211.8	702.143	132.991	455.648	85.72
0.3	0.5	490000	117.22	161421	146027	15394.2	0.348579	0.0575155	885.402	1889.57	137208	24213.2	702.182	132.9	455.351	85.72
0.3	0.5	490000	117.23	161430	146046	15384.1	0.34857	0.0575141	884.802	1888.45	137215	24214.5	702.22	132.81	455.054	85.72
0.3	0.5	490000	117.24	161439	146065	15374.1	0.348561	0.0575126	884.203	1887.32	137223	24215.8	702.259	132.72	454.757	85.72
0.3	0.5	490000	117.25	161448	146084	15364	0.348552	0.0575111	883.603	1886.2	137231	24217.2	702.297	132.63	454.46	85.72
0.3	0.5	490000	117.26	161457	146103	15354	0.348543	0.0575097	883.004	1885.07	137238	24218.5	702.336	132.541	454.164	85.72
0.3	0.5	490000	117.27	161465	146121	15344	0.348535	0.0575082	882.406	1883.95	137246	24219.8	702.374	132.451	453.867	85.72
0.3	0.5	490000	117.28	161474	146140	15334	0.348526	0.0575068	881.808	1882.83	137253	24221.1	702.413	132.361	453.571	85.72
0.3	0.5	490000	117.29	161483	146159	15324	0.348517	0.0575053	881.21	1881.7	137261	24222.4	702.451	132.271	453.275	85.72
0.3	0.5	490000	117.3	161492	146178	15314	0.348508	0.0575039	880.612	1880.58	137268	24223.8	702.489	132.181	452.979	85.72
0.3	0.5	490000	117.31	161501	146197	15304	0.348499	0.0575024	880.015	1879.45	137276	24225.1	702.528	132.092	452.683	85.72
0.3	0.5	490000	117.32	161509	146215	15294	0.348491	0.0575009	879.418	1878.33	137283	24226.4	702.566	132.002	452.387	85.72
0.3	0.5	490000	117.33	161518	146234	15284	0.348482	0.0574995	878.821	1877.21	137290	24227.7	702.604	131.913	452.092	85.72
0.3	0.5	490000	117.34	161527	146253	15274	0.348473	0.057498	878.225	1876.08	137298	24229	702.642	131.823	451.797	85.72
0.3	0.5	490000	117.35	161536	146272	15264	0.348464	0.0574966	877.629	1874.96	137305	24230.4	702.681	131.734	451.501	85.72
0.3	0.5	490000	117.36	161545	146291	15254	0.348455	0.0574951	877.034	1873.83	137313	24231.7	702.719	131.644	451.206	85.72
0.3	0.5	490000	117.37	161553	146309	15244.1	0.348447	0.0574937	876.438	1872.71	137320	24233	702.757	131.555	450.912	85.72
0.3	0.5	490000	117.38	161562	146328	15234.1	0.348438	0.0574923	875.844	1871.59	137328	24234.3	702.795	131.466	450.617	85.72
0.3	0.5	490000	117.39	161571	146347	15224.2	0.348429	0.0574908	875.249	1870.46	137335	24235.6	702.833	131.377	450.322	85.72
0.3	0.5	490000	117.4	161580	146365	15214.2	0.34842	0.0574894	874.655	1869.34	137343	24236.9	702.871	131.287	450.028	85.72
0.3	0.5	490000	117.41	161588	146384	15204.3	0.348412	0.0574879	874.061	1868.22	137350	24238.3	702.909	131.198	449.734	85.72
0.3	0.5	490000	117.42	161597	146403	15194.3	0.348403	0.0574865	873.468	1867.1	137358	24239.6	702.947	131.109	449.44	85.72
0.3	0.5	490000	117.43	161606	146421	15184.4	0.348394	0.057485	872.875	1865.97	137365	24240.9	702.985	131.02	449.146	85.72
0.3	0.5	490000	117.44	161615	146440	15174.5	0.348385	0.0574836	872.282	1864.85	137372	24242.2	703.023	130.931	448.852	85.72
0.3	0.5	490000	117.45	161623	146459	15164.5	0.348377	0.0574822	871.69	1863.73	137380	24243.5	703.061	130.842	448.558	85.72
0.3	0.5	490000	117.46	161632	146477	15154.6	0.348368	0.0574807	871.098	1862.6	137387	24244.8	703.099	130.753	448.265	85.72
0.3	0.5	490000	117.47	161641	146496	15144.7	0.348359	0.0574793	870.506	1861.48	137395	24246.1	703.137	130.665	447.972	85.72
0.3	0.5	490000	117.48	161649	146515	15134.8	0.348351	0.0574778	869.915	1860.36	137402	24247.4	703.175	130.576	447.678	85.72
0.3	0.5	490000	117.49	161658	146533	15124.9	0.348342	0.0574764	869.324	1859.24	137409	24248.7	703.213	130.487	447.385	85.72
0.3	0.5	490000	117.5	161667	146552	15115	0.348333	0.057475	868.733	1858.12	137417	24250	703.251	130.399	447.093	85.72
0.3	0.5	490000	117.51	161675	146570	15105.1	0.348325	0.0574735	868.143	1856.99	137424	24251.3	703.288	130.31	446.8	85.72
0.3	0.5	490000	117.52	161684	146589	15095.2	0.348316	0.0574721	867.553	1855.87	137432	24252.6	703.326	130.221	446.507	85.72
0.3	0.5	490000	117.53	161693	146608	15085.3	0.348307	0.0574707	866.963	1854.75	137439	24253.9	703.364	130.133	446.215	85.72
0.3	0.5	490000	117.54	161702	146626	15075.4	0.348298	0.0574693	866.374	1853.63	137446	24255.2	703.402	130.044	445.923	85.72
0.3	0.5	490000	117.55	161710	146645	15065.6	0.34829	0.0574678	865.785	1852.51	137454	24256.5	703.439	129.956	445.631	85.72
0.3	0.5	490000	117.56	161719	146663	15055.7	0.348281	0.0574664	865.196	1851.39	137461	24257.8	703.477	129.868	445.339	85.72
0.3	0.5	490000	117.57	161727	146682	15045.8	0.348273	0.057465	864.608	1850.26	137468	24259.1	703.515	129.779	445.047	85.72
0.3	0.5	490000	117.58	161736	146700	15036	0.348264	0.0574635	864.02	1849.14	137476	24260.4	703.552	129.691	444.756	85.72
0.3	0.5	490000	117.59	161745	146719	15026.1	0.348255	0.0574621	863.433	1848.02	137483	24261.7	703.59	129.603	444.464	85.72
0.3	0.5	490000	117.6	161753	146737	15016.3	0.348247	0.0574607	862.846	1846.9	137490	24263	703.627	129.515	444.173	85.72
0.3	0.5	490000	117.61	161762	146756	15006.4	0.348238	0.0574593	862.259	1845.78	137498	24264.3	703.665	129.427	443.882	85.72
0.3	0.5	490000	117.62	161771	146774	14996.6	0.348229	0.0574578	861.672	1844.66	137505	24265.6	703.702	129.339	443.591	85.72
0.3	0.5	490000	117.63	161779	146793	14986.8	0.348221	0.0574564	861.086	1843.54	137512	24266.9	703.74	129.251	443.3	85.72
0.3	0.5	490000	117.64	161788	146811	14976.9	0.348212	0.057455	860.5	1842.42	137520	24268.2	703.777	129.163	443.01	85.72
0.3	0.5	490000	117.65	161796	146829	14967.1	0.348204	0.0574536	859.915	1841.3	137527	24269.5	703.815	129.075	442.719	85.72
0.3	0.5	490000	117.66	161805	146848	14957.3	0.348195	0.0574522	859.33	1840.18	137534	24270.8	703.852	128.987	442.429	85.72
0.3	0.5	490000	117.67	161814	146866	14947.5	0.348186	0.0574507	858.745	1839.06	137542	24272.1	703.89	128.899	442.139	85.72
0.3	0.5	490000	117.68	161822	146885	14937.7	0.348178	0.0574493	858.161	1837.94	137549	24273.3	703.927	128.812	441.849	85.72
0.3	0.5	490000	117.69	161831	146903	14927.9	0.348169	0.0574479	857.577	1836.82	137556	24274.6	703.964	128.724	441.559	85.72
0.3	0.5	490000	117.7	161839	146921	14918.1	0.348161	0.0574465	856.993	1835.7	137564	24275.9	704.002	128.637	441.27	85.72
0.3	0.5	490000	117.71	161848	146940	14908.3	0.348152	0.0574451	856.41	1834.58	137571	24277.2	704.039	128.549	440.98	85.72
0.3	0.5	490000	117.72	161857	146958	14898.5	0.348143	0.0574437	855.827	1833.46	137578	24278.5	704.076	128.461	440.691	85.72
0.3	0.5	490000	117.73	161865	146976	14888.8	0.348135	0.0574423	855.244	1832.34	137585	24279.8	704.113	128.374	440.402	85.72
0.3	0.5	490000	117.74	161874	146995	14879	0.348126	0.0574408	854.662	1831.22	137593	24281.1	704.15	128.287	440.113	85.72
0.3	0.5	490000	117.75	161882	147013	14869.2	0.348118	0.0574394	854.08	1830.1	137600	24282.3	704.188	128.199	439.824	85.72
0.3	0.5	490000	117.76	161891	147031	14859.5	0.348109	0.057438	853.499	1828.98	137607	24283.6	704.225	128.112	439.535	85.72
0.3	0.5	490000	117.77	161899	147050	14849.7	0.348101	0.0574366	852.917	1827.86	137614	24284.9	704.262	128.025	439.247	85.72
0.3	0.5	490000	117.78	161908	147068	14840	0.348092	0.0574352	852.337	1826.74	137622	24286.2	704.299	127.938	438.958	85.72
0.3	0.5	490000	117.79	161916	147086	14830.2	0.348084	0.0574338	851.756	1825.62	137629	24287.5	704.336	127.85	438.67	85.72
0.3	0.5	490000	117.8	161925	147104	14820.5	0.348075	0.0574324	851.176	1824.51	137636	24288.7	704.373	127.763	438.382	85.72
0.3	0.5	490000	117.81	161933	147123	14810.7	0.348067	0.057431	850.596	1823.39	137643	24290	704.41	127.676	438.094	85.72
0.3	0.5	490000	117.82	161942	147141	14801	0.348058	0.0574296	850.017	1822.27	137651	24291.3	704.447	127.589	437.806	85.72
0.3	0.5	490000	117.83	161950	147159	14791.3	0.34805	0.0574282	849.438	1821.15	137658	24292.6	704.484	127.502	437.519	85.72
0.3	0.5	490000	117.84	161959	147177	14781.6	0.348041	0.0574268	848.859	1820.03	137665	24293.8	704.521	127.416	437.231	85.72
0.3	0.5	490000	117.85	161967	147195	14771.9	0.348033	0.0574254	848.28	1818.91	137672	24295.1	704.558	127.329	436.944	85.72
0.3	0.5	490000	117.86	161976	147214	14762.2	0.348024	0.057424	847.702	1817.8	137679	24296.4	704.595	127.242	436.657	85.72
0.3	0.5	490000	117.87	161984	147232	14752.5	0.348016	0.0574226	847.125	1816.68	137687	24297.6	704.632	127.155	436.37	85.72
0.3	0.5	490000	117.88	161993	147250	14742.8	0.348007	0.0574212	846.547	1815.56	137694	24298.9	704.669	127.069	436.084	85.72
0.3	0.5	490000	117.89	162001	147268	14733.1	0.347999	0.0574198	845.97	1814.44	137701	24300.2	704.705	126.982	435.797	85.72
0.3	0.5	490000	117.9	162010	147286	14723.4	0.34799	0.0574184	845.394	1813.33	137708	24301.5	704.742	126.896	435.51	85.72
0.3	0.5	490000	117.91	162018	147304	14713.7	0.347982	0.057417	844.817	1812.21	137715	24302.7	704.779	126.809	435.224	85.72
0.3	0.5	490000	117.92	162027	147323	14704	0.347973	0.0574156	844.241	1811.09	137723	24304	704.816	126.723	434.938	85.72
0.3	0.5	490000	117.93	162035	147341	14694.4	0.347965	0.0574142	843.666	1809.97	137730	24305.3	704.853	126.636	434.652	85.72
0.3	0.5	490000	117.94	162044	147359	14684.7	0.347956	0.0574128	843.091	1808.86	137737	24306.5	704.889	126.55	434.366	85.72
0.3	0.5	490000	117.95	162052	147377	14675.1	0.347948	0.0574114	842.516	1807.74	137744	24307.8	704.926	126.464	434.081	85.72
0.3	0.5	490000	117.96	162060	147395	14665.4	0.34794	0.05741	841.941	1806.62	137751	24309.1	704.963	126.377	433.795	85.72
0.3	0.5	490000	117.97	162069	147413	14655.8	0.347931	0.0574087	841.367	1805.51	137758	24310.3	704.999	126.291	433.51	85.72
0.3	0.5	490000	117.98	162077	147431	14646.1	0.347923	0.0574073	840.793	1804.39	137766	24311.6	705.036	126.205	433.225	85.72
0.3	0.5	490000	117.99	162086	147449	14636.5	0.347914	0.0574059	840.22	1803.28	137773	24312.8	705.072	126.119	432.94	85.72
0.3	0.5	490000	118	162094	147467	14626.8	0.347906	0.0574045	839.646	1802.16	137780	24314.1	705.109	126.033	432.655	85.72
0.3	0.5	490000	118.01	162102	147485	14617.2	0.347898	0.0574031	839.074	1801.04	137787	24315.4	705.145	125.947	432.37	85.72
0.3	0.5	490000	118.02	162111	147503	14607.6	0.347889	0.0574017	838.501	1799.93	137794	24316.6	705.182	125.861	432.086	85.72
0.3	0.5	490000	118.03	162119	147521	14598	0.347881	0.0574003	837.929	1798.81	137801	24317.9	705.218	125.775	431.802	85.72
0.3	0.5	490000	118.04	162128	147539	14588.4	0.347872	0.057399	837.357	1797.7	137808	24319.1	705.255	125.689	431.517	85.72
0.3	0.5	490000	118.05	162136	147557	14578.8	0.347864	0.0573976	836.786	1796.58	137816	24320.4	705.291	125.604	431.233	85.72
0.3	0.5	490000	118.06	162144	147575	14569.2	0.347856	0.0573962	836.215	1795.47	137823	24321.6	705.328	125.518	430.95	85.72
0.3	0.5	490000	118.07	162153	147593	14559.6	0.347847	0.0573948	835.644	1794.35	137830	24322.9	705.364	125.432	430.666	85.72
0.3	0.5	490000	118.08	162161	147611	14550	0.347839	0.0573934	835.074	1793.24	137837	24324.2	705.4	125.347	430.382	85.72
0.3	0.5	490000	118.09	162169	147629	14540.4	0.347831	0.0573921	834.504	1792.12	137844	24325.4	705.437	125.261	430.099	85.72
0.3	0.5	490000	118.1	162178	147647	14530.8	0.347822	0.0573907	833.935	1791.01	137851	24326.7	705.473	125.176	429.816	85.72
0.3	0.5	490000	118.11	162186	147665	14521.3	0.347814	0.0573893	833.365	1789.89	137858	24327.9	705.509	125.09	429.533	85.72
0.3	0.5	490000	118.12	162194	147683	14511.7	0.347806	0.0573879	832.796	1788.78	137865	24329.2	705.546	125.005	429.25	85.72
0.3	0.5	490000	118.13	162203	147701	14502.1	0.347797	0.0573866	832.228	1787.67	137872	24330.4	705.582	124.919	428.967	85.72
0.3	0.5	490000	118.14	162211	147718	14492.6	0.347789	0.0573852	831.66	1786.55	137879	24331.7	705.618	124.834	428.685	85.72
0.3	0.5	490000	118.15	162219	147736	14483	0.347781	0.0573838	831.092	1785.44	137886	24332.9	705.654	124.749	428.402	85.72
0.3	0.5	490000	118.16	162228	147754	14473.5	0.347772	0.0573824	830.524	1784.32	137894	24334.1	705.69	124.664	428.12	85.72
0.3	0.5	490000	118.17	162236	147772	14464	0.347764	0.0573811	829.957	1783.21	137901	24335.4	705.726	124.579	427.838	85.72
0.3	0.5	490000	118.18	162244	147790	14454.4	0.347756	0.0573797	829.39	1782.1	137908	24336.6	705.763	124.494	427.556	85.72
0.3	0.5	490000	118.19	162253	147808	14444.9	0.347747	0.0573783	828.824	1780.98	137915	24337.9	705.799	124.409	427.274	85.72
0.3	0.5	490000	118.2	162261	147825	14435.4	0.347739	0.057377	828.258	1779.87	137922	24339.1	705.835	124.324	426.993	85.72
0.3	0.5	490000	118.21	162269	147843	14425.9	0.347731	0.0573756	827.692	1778.76	137929	24340.4	705.871	124.239	426.711	85.72
0.3	0.5	490000	118.22	162277	147861	14416.3	0.347723	0.0573742	827.127	1777.64	137936	24341.6	705.907	124.154	426.43	85.72
0.3	0.5	490000	118.23	162286	147879	14406.8	0.347714	0.0573729	826.562	1776.53	137943	24342.9	705.943	124.069	426.149	85.72
0.3	0.5	490000	118.24	162294	147897	14397.3	0.347706	0.0573715	825.997	1775.42	137950	24344.1	705.979	123.984	425.868	85.72
0.3	0.5	490000	118.25	162302	147914	14387.8	0.347698	0.0573701	825.433	1774.31	137957	24345.3	706.015	123.9	425.587	85.72
0.3	0.5	490000	118.26	162310	147932	14378.4	0.34769	0.0573688	824.869	1773.19	137964	24346.6	706.051	123.815	425.307	85.72
0.3	0.5	490000	118.27	162319	147950	14368.9	0.347681	0.0573674	824.305	1772.08	137971	24347.8	706.086	123.73	425.026	85.72
0.3	0.5	490000	118.28	162327	147968	14359.4	0.347673	0.0573661	823.742	1770.97	137978	24349	706.122	123.646	424.746	85.72
0.3	0.5	490000	118.29	162335	147985	14349.9	0.347665	0.0573647	823.179	1769.86	137985	24350.3	706.158	123.561	424.466	85.72
0.3	0.5	490000	118.3	162343	148003	14340.5	0.347657	0.0573633	822.617	1768.75	137992	24351.5	706.194	123.477	424.186	85.72
0.3	0.5	490000	118.31	162352	148021	14331	0.347648	0.057362	822.054	1767.64	137999	24352.7	706.23	123.392	423.906	85.72
0.3	0.5	490000	118.32	162360	148038	14321.5	0.34764	0.0573606	821.493	1766.52	138006	24354	706.265	123.308	423.627	85.72
0.3	0.5	490000	118.33	162368	148056	14312.1	0.347632	0.0573593	820.931	1765.41	138013	24355.2	706.301	123.224	423.347	85.72
0.3	0.5	490000	118.34	162376	148074	14302.6	0.347624	0.0573579	820.37	1764.3	138020	24356.4	706.337	123.14	423.068	85.72
0.3	0.5	490000	118.35	162384	148091	14293.2	0.347616	0.0573566	819.809	1763.19	138027	24357.7	706.373	123.056	422.789	85.72
0.3	0.5	490000	118.36	162393	148109	14283.8	0.347607	0.0573552	819.249	1762.08	138034	24358.9	706.408	122.971	422.51	85.72
0.3	0.5	490000	118.37	162401	148127	14274.3	0.347599	0.0573539	818.689	1760.97	138041	24360.1	706.444	122.887	422.231	85.72
0.3	0.5	490000	118.38	162409	148144	14264.9	0.347591	0.0573525	818.129	1759.86	138048	24361.4	706.479	122.803	421.952	85.72
0.3	0.5	490000	118.39	162417	148162	14255.5	0.347583	0.0573512	817.57	1758.75	138055	24362.6	706.515	122.719	421.674	85.72
0.3	0.5	490000	118.4	162425	148179	14246.1	0.347575	0.0573498	817.011	1757.64	138062	24363.8	706.551	122.635	421.396	85.72
0.3	0.5	490000	118.41	162434	148197	14236.7	0.347566	0.0573485	816.452	1756.53	138069	24365	706.586	122.552	421.117	85.72
0.3	0.5	490000	118.42	162442	148214	14227.3	0.347558	0.0573471	815.894	1755.42	138076	24366.3	706.622	122.468	420.839	85.72
0.3	0.5	490000	118.43	162450	148232	14217.9	0.34755	0.0573458	815.336	1754.31	138082	24367.5	706.657	122.384	420.562	85.72
0.3	0.5	490000	118.44	162458	148250	14208.5	0.347542	0.0573444	814.778	1753.2	138089	24368.7	706.693	122.3	420.284	85.72
0.3	0.5	490000	118.45	162466	148267	14199.1	0.347534	0.0573431	814.221	1752.09	138096	24369.9	706.728	122.217	420.007	85.72
0.3	0.5	490000	118.46	162474	148285	14189.7	0.347526	0.0573417	813.664	1750.98	138103	24371.2	706.763	122.133	419.729	85.72
0.3	0.5	490000	118.47	162483	148302	14180.4	0.347517	0.0573404	813.108	1749.88	138110	24372.4	706.799	122.05	419.452	85.72
0.3	0.5	490000	118.48	162491	148320	14171	0.347509	0.057339	812.552	1748.77	138117	24373.6	706.834	121.966	419.175	85.72
0.3	0.5	490000	118.49	162499	148337	14161.6	0.347501	0.0573377	811.996	1747.66	138124	24374.8	706.87	121.883	418.898	85.72
0.3	0.5	490000	118.5	162507	148355	14152.3	0.347493	0.0573364	811.44	1746.55	138131	24376	706.905	121.799	418.622	85.72
0.3	0.5	490000	118.51	162515	148372	14142.9	0.347485	0.057335	810.885	1745.44	138138	24377.2	706.94	121.716	418.345	85.72
0.3	0.5	490000	118.52	162523	148390	14133.6	0.347477	0.0573337	810.33	1744.33	138145	24378.5	706.975	121.633	418.069	85.72
0.3	0.5	490000	118.53	162531	148407	14124.2	0.347469	0.0573324	809.776	1743.23	138152	24379.7	707.011	121.55	417.793	85.72
0.3	0.5	490000	118.54	162539	148424	14114.9	0.347461	0.057331	809.222	1742.12	138158	24380.9	707.046	121.466	417.517	85.72
0.3	0.5	490000	118.55	162547	148442	14105.6	0.347453	0.0573297	808.668	1741.01	138165	24382.1	707.081	121.383	417.241	85.72
0.3	0.5	490000	118.56	162555	148459	14096.3	0.347445	0.0573283	808.115	1739.9	138172	24383.3	707.116	121.3	416.965	85.72
0.3	0.5	490000	118.57	162564	148477	14086.9	0.347436	0.057327	807.562	1738.8	138179	24384.5	707.152	121.217	416.69	85.72
0.3	0.5	490000	118.58	162572	148494	14077.6	0.347428	0.0573257	807.009	1737.69	138186	24385.7	707.187	121.134	416.414	85.72
0.3	0.5	490000	118.59	162580	148511	14068.3	0.34742	0.0573243	806.457	1736.58	138193	24387	707.222	121.051	416.139	85.72
0.3	0.5	490000	118.6	162588	148529	14059	0.347412	0.057323	805.905	1735.48	138200	24388.2	707.257	120.969	415.864	85.72
0.3	0.5	490000	118.61	162596	148546	14049.7	0.347404	0.0573217	805.354	1734.37	138206	24389.4	707.292	120.886	415.589	85.72
0.3	0.5	490000	118.62	162604	148563	14040.4	0.347396	0.0573204	804.803	1733.26	138213	24390.6	707.327	120.803	415.315	85.72
0.3	0.5	490000	118.63	162612	148581	14031.1	0.347388	0.057319	804.252	1732.16	138220	24391.8	707.362	120.72	415.04	85.72
0.3	0.5	490000	118.64	162620	148598	14021.9	0.34738	0.0573177	803.701	1731.05	138227	24393	707.397	120.638	414.766	85.72
0.3	0.5	490000	118.65	162628	148615	14012.6	0.347372	0.0573164	803.151	1729.95	138234	24394.2	707.432	120.555	414.491	85.72
0.3	0.5	490000	118.66	162636	148633	14003.3	0.347364	0.0573151	802.601	1728.84	138241	24395.4	707.467	120.473	414.217	85.72
0.3	0.5	490000	118.67	162644	148650	13994.1	0.347356	0.0573137	802.052	1727.73	138247	24396.6	707.502	120.39	413.944	85.72
0.3	0.5	490000	118.68	162652	148667	13984.8	0.347348	0.0573124	801.503	1726.63	138254	24397.8	707.537	120.308	413.67	85.72
0.3	0.5	490000	118.69	162660	148685	13975.6	0.34734	0.0573111	800.954	1725.52	138261	24399	707.571	120.225	413.396	85.72
0.3	0.5	490000	118.7	162668	148702	13966.3	0.347332	0.0573098	800.406	1724.42	138268	24400.2	707.606	120.143	413.123	85.72
0.3	0.5	490000	118.71	162676	148719	13957.1	0.347324	0.0573084	799.858	1723.31	138275	24401.4	707.641	120.061	412.85	85.72
0.3	0.5	490000	118.72	162684	148736	13947.8	0.347316	0.0573071	799.31	1722.21	138282	24402.6	707.676	119.979	412.577	85.72
0.3	0.5	490000	118.73	162692	148754	13938.6	0.347308	0.0573058	798.763	1721.11	138288	24403.8	707.711	119.897	412.304	85.72
0.3	0.5	490000	118.74	162700	148771	13929.4	0.3473	0.0573045	798.216	1720	138295	24405	707.745	119.814	412.031	85.72
0.3	0.5	490000	118.75	162708	148788	13920.2	0.347292	0.0573032	797.67	1718.9	138302	24406.2	707.78	119.732	411.759	85.72
0.3	0.5	490000	118.76	162716	148805	13911	0.347284	0.0573019	797.123	1717.79	138309	24407.4	707.815	119.65	411.486	85.72
0.3	0.5	490000	118.77	162724	148822	13901.7	0.347276	0.0573005	796.578	1716.69	138315	24408.6	707.85	119.569	411.214	85.72
0.3	0.5	490000	118.78	162732	148839	13892.5	0.347268	0.0572992	796.032	1715.59	138322	24409.8	707.884	119.487	410.942	85.72
0.3	0.5	490000	118.79	162740	148857	13883.3	0.34726	0.0572979	795.487	1714.48	138329	24411	707.919	119.405	410.67	85.72
0.3	0.5	490000	118.8	162748	148874	13874.2	0.347252	0.0572966	794.942	1713.38	138336	24412.2	707.953	119.323	410.399	85.72
0.3	0.5	490000	118.81	162756	148891	13865	0.347244	0.0572953	794.398	1712.28	138342	24413.4	707.988	119.241	410.127	85.72
0.3	0.5	490000	118.82	162764	148908	13855.8	0.347236	0.057294	793.854	1711.18	138349	24414.6	708.023	119.16	409.856	85.72
0.3	0.5	490000	118.83	162772	148925	13846.6	0.347228	0.0572927	793.31	1710.07	138356	24415.8	708.057	119.078	409.585	85.72
0.3	0.5	490000	118.84	162780	148942	13837.5	0.34722	0.0572914	792.767	1708.97	138363	24417	708.092	118.996	409.314	85.72
0.3	0.5	490000	118.85	162788	148959	13828.3	0.347212	0.05729	792.224	1707.87	138369	24418.1	708.126	118.915	409.043	85.72
0.3	0.5	490000	118.86	162796	148976	13819.1	0.347204	0.0572887	791.681	1706.77	138376	24419.3	708.161	118.834	408.772	85.72
0.3	0.5	490000	118.87	162803	148993	13810	0.347197	0.0572874	791.139	1705.67	138383	24420.5	708.195	118.752	408.501	85.72
0.3	0.5	490000	118.88	162811	149011	13800.8	0.347189	0.0572861	790.597	1704.56	138390	24421.7	708.229	118.671	408.231	85.72
0.3	0.5	490000	118.89	162819	149028	13791.7	0.347181	0.0572848	790.055	1703.46	138396	24422.9	708.264	118.59	407.961	85.72
0.3	0.5	490000	118.9	162827	149045	13782.6	0.347173	0.0572835	789.514	1702.36	138403	24424.1	708.298	118.508	407.691	85.72
0.3	0.5	490000	118.91	162835	149062	13773.4	0.347165	0.0572822	788.973	1701.26	138410	24425.3	708.332	118.427	407.421	85.72
0.3	0.5	490000	118.92	162843	149079	13764.3	0.347157	0.0572809	788.433	1700.16	138417	24426.4	708.367	118.346	407.151	85.72
0.3	0.5	490000	118.93	162851	149096	13755.2	0.347149	0.0572796	787.892	1699.06	138423	24427.6	708.401	118.265	406.882	85.72
0.3	0.5	490000	118.94	162859	149113	13746.1	0.347141	0.0572783	787.353	1697.96	138430	24428.8	708.435	118.184	406.612	85.72
0.3	0.5	490000	118.95	162867	149130	13737	0.347133	0.057277	786.813	1696.86	138437	24430	708.47	118.103	406.343	85.72
0.3	0.5	490000	118.96	162874	149147	13727.9	0.347126	0.0572757	786.274	1695.76	138443	24431.2	708.504	118.022	406.074	85.72
0.3	0.5	490000	118.97	162882	149164	13718.8	0.347118	0.0572744	785.735	1694.66	138450	24432.3	708.538	117.941	405.805	85.72
0.3	0.5	490000	118.98	162890	149180	13709.7	0.34711	0.0572731	785.197	1693.56	138457	24433.5	708.572	117.86	405.537	85.72
0.3	0.5	490000	118.99	162898	149197	13700.6	0.347102	0.0572718	784.659	1692.46	138463	24434.7	708.606	117.78	405.268	85.72
0.3	0.5	490000	119	162906	149214	13691.5	0.347094	0.0572705	784.121	1691.36	138470	24435.9	708.641	117.699	405	85.72
0.3	0.5	490000	119.01	162914	149231	13682.5	0.347086	0.0572692	783.584	1690.26	138477	24437.1	708.675	117.618	404.732	85.72
0.3	0.5	490000	119.02	162922	149248	13673.4	0.347078	0.0572679	783.047	1689.16	138483	24438.2	708.709	117.538	404.464	85.72
0.3	0.5	490000	119.03	162929	149265	13664.3	0.347071	0.0572667	782.511	1688.07	138490	24439.4	708.743	117.457	404.196	85.72
0.3	0.5	490000	119.04	162937	149282	13655.3	0.347063	0.0572654	781.974	1686.97	138497	24440.6	708.777	117.377	403.928	85.72
0.3	0.5	490000	119.05	162945	149299	13646.2	0.347055	0.0572641	781.439	1685.87	138503	24441.8	708.811	117.296	403.66	85.72
0.3	0.5	490000	119.06	162953	149316	13637.2	0.347047	0.0572628	780.903	1684.77	138510	24442.9	708.845	117.216	403.393	85.72
0.3	0.5	490000	119.07	162961	149332	13628.1	0.347039	0.0572615	780.368	1683.67	138517	24444.1	708.879	117.135	403.126	85.72
0.3	0.5	490000	119.08	162968	149349	13619.1	0.347032	0.0572602	779.833	1682.58	138523	24445.3	708.913	117.055	402.859	85.72
0.3	0.5	490000	119.09	162976	149366	13610.1	0.347024	0.0572589	779.299	1681.48	138530	24446.4	708.947	116.975	402.592	85.72
0.3	0.5	490000	119.1	162984	149383	13601.1	0.347016	0.0572576	778.765	1680.38	138536	24447.6	708.981	116.895	402.325	85.72
0.3	0.5	490000	119.11	162992	149400	13592	0.347008	0.0572563	778.231	1679.28	138543	24448.8	709.014	116.815	402.059	85.72
0.3	0.5	490000	119.12	163000	149417	13583	0.347	0.0572551	777.698	1678.19	138550	24449.9	709.048	116.735	401.792	85.72
0.3	0.5	490000	119.13	163007	149433	13574	0.346993	0.0572538	777.165	1677.09	138556	24451.1	709.082	116.655	401.526	85.72
0.3	0.5	490000	119.14	163015	149450	13565	0.346985	0.0572525	776.632	1675.99	138563	24452.3	709.116	116.575	401.26	85.72
0.3	0.5	490000	119.15	163023	149467	13556	0.346977	0.0572512	776.1	1674.9	138569	24453.4	709.15	116.495	400.994	85.72
0.3	0.5	490000	119.16	163031	149484	13547.1	0.346969	0.0572499	775.568	1673.8	138576	24454.6	709.183	116.415	400.729	85.72
0.3	0.5	490000	119.17	163038	149500	13538.1	0.346962	0.0572487	775.036	1672.71	138583	24455.8	709.217	116.335	400.463	85.72
0.3	0.5	490000	119.18	163046	149517	13529.1	0.346954	0.0572474	774.505	1671.61	138589	24456.9	709.251	116.255	400.198	85.72
0.3	0.5	490000	119.19	163054	149534	13520.1	0.346946	0.0572461	773.974	1670.52	138596	24458.1	709.285	116.176	399.933	85.72
0.3	0.5	490000	119.2	163062	149551	13511.2	0.346938	0.0572448	773.444	1669.42	138602	24459.3	709.318	116.096	399.668	85.72
0.3	0.5	490000	119.21	163069	149567	13502.2	0.346931	0.0572435	772.914	1668.33	138609	24460.4	709.352	116.017	399.403	85.72
0.3	0.5	490000	119.22	163077	149584	13493.2	0.346923	0.0572423	772.384	1667.23	138616	24461.6	709.386	115.937	399.138	85.72
0.3	0.5	490000	119.23	163085	149601	13484.3	0.346915	0.057241	771.854	1666.14	138622	24462.7	709.419	115.858	398.874	85.72
0.3	0.5	490000	119.24	163093	149617	13475.4	0.346907	0.0572397	771.325	1665.04	138629	24463.9	709.453	115.778	398.609	85.72
0.3	0.5	490000	119.25	163100	149634	13466.4	0.3469	0.0572385	770.797	1663.95	138635	24465	709.486	115.699	398.345	85.72
0.3	0.5	490000	119.26	163108	149651	13457.5	0.346892	0.0572372	770.268	1662.85	138642	24466.2	709.52	115.619	398.081	85.72
0.3	0.5	490000	119.27	163116	149667	13448.6	0.346884	0.0572359	769.74	1661.76	138648	24467.4	709.553	115.54	397.817	85.72
0.3	0.5	490000	119.28	163123	149684	13439.6	0.346877	0.0572346	769.213	1660.67	138655	24468.5	709.587	115.461	397.554	85.72
0.3	0.5	490000	119.29	163131	149700	13430.7	0.346869	0.0572334	768.685	1659.57	138661	24469.7	709.62	115.382	397.29	85.72
0.3	0.5	490000	119.3	163139	149717	13421.8	0.346861	0.0572321	768.159	1658.48	138668	24470.8	709.654	115.303	397.027	85.72
0.3	0.5	490000	119.31	163146	149734	13412.9	0.346854	0.0572308	767.632	1657.39	138674	24472	709.687	115.224	396.764	85.72
0.3	0.5	490000	119.32	163154	149750	13404	0.346846	0.0572296	767.106	1656.3	138681	24473.1	709.721	115.145	396.501	85.72
0.3	0.5	490000	119.33	163162	149767	13395.1	0.346838	0.0572283	766.58	1655.2	138688	24474.3	709.754	115.066	396.238	85.72
0.3	0.5	490000	119.34	163169	149783	13386.2	0.346831	0.057227	766.054	1654.11	138694	24475.4	709.787	114.987	395.975	85.72
0.3	0.5	490000	119.35	163177	149800	13377.4	0.346823	0.0572258	765.529	1653.02	138701	24476.6	709.821	114.908	395.713	85.72
0.3	0.5	490000	119.36	163185	149816	13368.5	0.346815	0.0572245	765.005	1651.93	138707	24477.7	709.854	114.829	395.451	85.72
0.3	0.5	490000	119.37	163192	149833	13359.6	0.346808	0.0572232	764.48	1650.84	138714	24478.9	709.887	114.751	395.188	85.72
0.3	0.5	490000	119.38	163200	149849	13350.7	0.3468	0.057222	763.956	1649.75	138720	24480	709.92	114.672	394.926	85.72
0.3	0.5	490000	119.39	163208	149866	13341.9	0.346792	0.0572207	763.432	1648.65	138727	24481.2	709.954	114.593	394.665	85.72
0.3	0.5	490000	119.4	163215	149882	13333	0.346785	0.0572195	762.909	1647.56	138733	24482.3	709.987	114.515	394.403	85.72
0.3	0.5	490000	119.41	163223	149899	13324.2	0.346777	0.0572182	762.386	1646.47	138740	24483.4	710.02	114.436	394.142	85.72
0.3	0.5	490000	119.42	163231	149915	13315.3	0.346769	0.0572169	761.864	1645.38	138746	24484.6	710.053	114.358	393.88	85.72
0.3	0.5	490000	119.43	163238	149932	13306.5	0.346762	0.0572157	761.341	1644.29	138752	24485.7	710.086	114.28	393.619	85.72
0.3	0.5	490000	119.44	163246	149948	13297.7	0.346754	0.0572144	760.819	1643.2	138759	24486.9	710.119	114.201	393.358	85.72
0.3	0.5	490000	119.45	163253	149965	13288.9	0.346747	0.0572132	760.298	1642.11	138765	24488	710.153	114.123	393.097	85.72
0.3	0.5	490000	119.46	163261	149981	13280	0.346739	0.0572119	759.777	1641.02	138772	24489.2	710.186	114.045	392.837	85.72
0.3	0.5	490000	119.47	163269	149997	13271.2	0.346731	0.0572107	759.256	1639.93	138778	24490.3	710.219	113.967	392.576	85.72
0.3	0.5	490000	119.48	163276	150014	13262.4	0.346724	0.0572094	758.735	1638.85	138785	24491.4	710.252	113.888	392.316	85.72
0.3	0.5	490000	119.49	163284	150030	13253.6	0.346716	0.0572082	758.215	1637.76	138791	24492.6	710.285	113.81	392.056	85.72
0.3	0.5	490000	119.5	163291	150047	13244.8	0.346709	0.0572069	757.696	1636.67	138798	24493.7	710.318	113.732	391.796	85.72
0.3	0.5	490000	119.51	163299	150063	13236	0.346701	0.0572057	757.176	1635.58	138804	24494.8	710.351	113.654	391.536	85.72
0.3	0.5	490000	119.52	163307	150079	13227.3	0.346693	0.0572044	756.657	1634.49	138811	24496	710.384	113.576	391.277	85.72
0.3	0.5	490000	119.53	163314	150096	13218.5	0.346686	0.0572032	756.139	1633.4	138817	24497.1	710.416	113.499	391.017	85.72
0.3	0.5	490000	119.54	163322	150112	13209.7	0.346678	0.0572019	755.62	1632.32	138823	24498.3	710.449	113.421	390.758	85.72
0.3	0.5	490000	119.55	163329	150128	13200.9	0.346671	0.0572007	755.102	1631.23	138830	24499.4	710.482	113.343	390.499	85.72
0.3	0.5	490000	119.56	163337	150145	13192.2	0.346663	0.0571994	754.585	1630.14	138836	24500.5	710.515	113.265	390.24	85.72
0.3	0.5	490000	119.57	163344	150161	13183.4	0.346656	0.0571982	754.067	1629.05	138843	24501.7	710.548	113.188	389.981	85.72
0.3	0.5	490000	119.58	163352	150177	13174.7	0.346648	0.0571969	753.551	1627.97	138849	24502.8	710.581	113.11	389.723	85.72
0.3	0.5	490000	119.59	163359	150194	13165.9	0.346641	0.0571957	753.034	1626.88	138856	24503.9	710.613	113.033	389.464	85.72
0.3	0.5	490000	119.6	163367	150210	13157.2	0.346633	0.0571945	752.518	1625.8	138862	24505	710.646	112.955	389.206	85.72
0.3	0.5	490000	119.61	163374	150226	13148.5	0.346626	0.0571932	752.002	1624.71	138868	24506.2	710.679	112.878	388.948	85.72
0.3	0.5	490000	119.62	163382	150242	13139.7	0.346618	0.057192	751.487	1623.62	138875	24507.3	710.712	112.8	388.69	85.72
0.3	0.5	490000	119.63	163390	150259	13131	0.34661	0.0571907	750.972	1622.54	138881	24508.4	710.744	112.723	388.432	85.72
0.3	0.5	490000	119.64	163397	150275	13122.3	0.346603	0.0571895	750.457	1621.45	138887	24509.6	710.777	112.646	388.175	85.72
0.3	0.5	490000	119.65	163405	150291	13113.6	0.346595	0.0571883	749.943	1620.37	138894	24510.7	710.81	112.569	387.917	85.72
0.3	0.5	490000	119.66	163412	150307	13104.9	0.346588	0.057187	749.429	1619.28	138900	24511.8	710.842	112.491	387.66	85.72
0.3	0.5	490000	119.67	163420	150323	13096.2	0.34658	0.0571858	748.915	1618.2	138907	24512.9	710.875	112.414	387.403	85.72
0.3	0.5	490000	119.68	163427	150340	13087.5	0.346573	0.0571845	748.402	1617.11	138913	24514.1	710.908	112.337	387.146	85.72
0.3	0.5	490000	119.69	163434	150356	13078.8	0.346566	0.0571833	747.889	1616.03	138919	24515.2	710.94	112.26	386.889	85.72
0.3	0.5	490000	119.7	163442	150372	13070.1	0.346558	0.0571821	747.376	1614.95	138926	24516.3	710.973	112.183	386.633	85.72
0.3	0.5	490000	119.71	163449	150388	13061.4	0.346551	0.0571808	746.864	1613.86	138932	24517.4	711.005	112.106	386.376	85.72
0.3	0.5	490000	119.72	163457	150404	13052.8	0.346543	0.0571796	746.352	1612.78	138938	24518.5	711.038	112.03	386.12	85.72
0.3	0.5	490000	119.73	163464	150420	13044.1	0.346536	0.0571784	745.841	1611.7	138945	24519.7	711.07	111.953	385.864	85.72
0.3	0.5	490000	119.74	163472	150436	13035.4	0.346528	0.0571771	745.33	1610.61	138951	24520.8	711.103	111.876	385.608	85.72
0.3	0.5	490000	119.75	163479	150453	13026.8	0.346521	0.0571759	744.819	1609.53	138957	24521.9	711.135	111.799	385.353	85.72
0.3	0.5	490000	119.76	163487	150469	13018.1	0.346513	0.0571747	744.308	1608.45	138964	24523	711.167	111.723	385.097	85.72
0.3	0.5	490000	119.77	163494	150485	13009.5	0.346506	0.0571735	743.798	1607.37	138970	24524.1	711.2	111.646	384.842	85.72
0.3	0.5	490000	119.78	163502	150501	13000.9	0.346498	0.0571722	743.289	1606.28	138976	24525.2	711.232	111.57	384.587	85.72
0.3	0.5	490000	119.79	163509	150517	12992.2	0.346491	0.057171	742.779	1605.2	138983	24526.4	711.264	111.493	384.332	85.72
0.3	0.5	490000	119.8	163516	150533	12983.6	0.346484	0.0571698	742.27	1604.12	138989	24527.5	711.297	111.417	384.077	85.72
0.3	0.5	490000	119.81	163524	150549	12975	0.346476	0.0571686	741.762	1603.04	138995	24528.6	711.329	111.341	383.822	85.72
0.3	0.5	490000	119.82	163531	150565	12966.4	0.346469	0.0571673	741.253	1601.96	139002	24529.7	711.361	111.264	383.568	85.72
0.3	0.5	490000	119.83	163539	150581	12957.8	0.346461	0.0571661	740.746	1600.88	139008	24530.8	711.394	111.188	383.313	85.72
0.3	0.5	490000	119.84	163546	150597	12949.2	0.346454	0.0571649	740.238	1599.8	139014	24531.9	711.426	111.112	383.059	85.72
0.3	0.5	490000	119.85	163554	150613	12940.6	0.346446	0.0571637	739.731	1598.72	139021	24533	711.458	111.036	382.805	85.72
0.3	0.5	490000	119.86	163561	150629	12932	0.346439	0.0571624	739.224	1597.64	139027	24534.1	711.49	110.96	382.551	85.72
0.3	0.5	490000	119.87	163568	150645	12923.4	0.346432	0.0571612	738.718	1596.56	139033	24535.3	711.522	110.884	382.298	85.72
0.3	0.5	490000	119.88	163576	150661	12914.8	0.346424	0.05716	738.212	1595.48	139039	24536.4	711.554	110.808	382.044	85.72
0.3	0.5	490000	119.89	163583	150677	12906.3	0.346417	0.0571588	737.706	1594.4	139046	24537.5	711.587	110.732	381.791	85.72
0.3	0.5	490000	119.9	163590	150693	12897.7	0.34641	0.0571576	737.2	1593.32	139052	24538.6	711.619	110.656	381.538	85.72
0.3	0.5	490000	119.91	163598	150709	12889.1	0.346402	0.0571564	736.695	1592.24	139058	24539.7	711.651	110.58	381.285	85.72
0.3	0.5	490000	119.92	163605	150725	12880.6	0.346395	0.0571551	736.191	1591.16	139064	24540.8	711.683	110.504	381.032	85.72
0.3	0.5	490000	119.93	163613	150741	12872	0.346387	0.0571539	735.686	1590.08	139071	24541.9	711.715	110.429	380.779	85.72
0.3	0.5	490000	119.94	163620	150756	12863.5	0.34638	0.0571527	735.183	1589	139077	24543	711.747	110.353	380.527	85.72
0.3	0.5	490000	119.95	163627	150772	12854.9	0.346373	0.0571515	734.679	1587.93	139083	24544.1	711.779	110.277	380.275	85.72
0.3	0.5	490000	119.96	163635	150788	12846.4	0.346365	0.0571503	734.176	1586.85	139089	24545.2	711.811	110.202	380.022	85.72
0.3	0.5	490000	119.97	163642	150804	12837.9	0.346358	0.0571491	733.673	1585.77	139096	24546.3	711.843	110.126	379.771	85.72
0.3	0.5	490000	119.98	163649	150820	12829.4	0.346351	0.0571479	733.17	1584.69	139102	24547.4	711.875	110.051	379.519	85.72
0.3	0.5	490000	119.99	163657	150836	12820.8	0.346343	0.0571467	732.668	1583.62	139108	24548.5	711.906	109.976	379.267	85.72
0.3	0.5	490000	120	163664	150852	12812.3	0.346336	0.0571454	732.166	1582.54	139114	24549.6	711.938	109.9	379.016	85.72
0.3	0.5	490000	120.01	163671	150867	12803.8	0.346329	0.0571442	731.665	1581.46	139121	24550.7	711.97	109.825	378.764	85.72
0.3	0.5	490000	120.02	163679	150883	12795.3	0.346321	0.057143	731.164	1580.39	139127	24551.8	712.002	109.75	378.513	85.72
0.3	0.5	490000	120.03	163686	150899	12786.8	0.346314	0.0571418	730.663	1579.31	139133	24552.9	712.034	109.675	378.263	85.72
0.3	0.5	490000	120.04	163693	150915	12778.4	0.346307	0.0571406	730.163	1578.24	139139	24554	712.066	109.599	378.012	85.72
0.3	0.5	490000	120.05	163701	150931	12769.9	0.346299	0.0571394	729.663	1577.16	139145	24555.1	712.097	109.524	377.761	85.72
0.3	0.5	490000	120.06	163708	150946	12761.4	0.346292	0.0571382	729.163	1576.09	139152	24556.2	712.129	109.449	377.511	85.72
0.3	0.5	490000	120.07	163715	150962	12752.9	0.346285	0.057137	728.664	1575.01	139158	24557.3	712.161	109.375	377.261	85.72
0.3	0.5	490000	120.08	163722	150978	12744.5	0.346278	0.0571358	728.165	1573.94	139164	24558.4	712.192	109.3	377.011	85.72
0.3	0.5	490000	120.09	163730	150994	12736	0.34627	0.0571346	727.667	1572.86	139170	24559.5	712.224	109.225	376.761	85.72
0.3	0.5	490000	120.1	163737	151009	12727.6	0.346263	0.0571334	727.168	1571.79	139176	24560.5	712.256	109.15	376.511	85.72
0.3	0.5	490000	120.11	163744	151025	12719.1	0.346256	0.0571322	726.671	1570.72	139183	24561.6	712.287	109.075	376.261	85.72
0.3	0.5	490000	120.12	163752	151041	12710.7	0.346248	0.057131	726.173	1569.64	139189	24562.7	712.319	109.001	376.012	85.72
0.3	0.5	490000	120.13	163759	151057	12702.2	0.346241	0.0571298	725.676	1568.57	139195	24563.8	712.351	108.926	375.763	85.72
0.3	0.5	490000	120.14	163766	151072	12693.8	0.346234	0.0571286	725.179	1567.5	139201	24564.9	712.382	108.851	375.514	85.72
0.3	0.5	490000	120.15	163773	151088	12685.4	0.346227	0.0571274	724.683	1566.42	139207	24566	712.414	108.777	375.265	85.72
0.3	0.5	490000	120.16	163781	151104	12677	0.346219	0.0571262	724.187	1565.35	139213	24567.1	712.445	108.702	375.016	85.72
0.3	0.5	490000	120.17	163788	151119	12668.6	0.346212	0.057125	723.691	1564.28	139220	24568.2	712.477	108.628	374.768	85.72
0.3	0.5	490000	120.18	163795	151135	12660.1	0.346205	0.0571238	723.196	1563.21	139226	24569.3	712.508	108.554	374.519	85.72
0.3	0.5	490000	120.19	163802	151150	12651.7	0.346198	0.0571226	722.701	1562.14	139232	24570.3	712.54	108.479	374.271	85.72
0.3	0.5	490000	120.2	163809	151166	12643.4	0.346191	0.0571214	722.206	1561.06	139238	24571.4	712.571	108.405	374.023	85.72
0.3	0.5	490000	120.21	163817	151182	12635	0.346183	0.0571202	721.712	1559.99	139244	24572.5	712.603	108.331	373.775	85.72
0.3	0.5	490000	120.22	163824	151197	12626.6	0.346176	0.0571191	721.218	1558.92	139250	24573.6	712.634	108.257	373.528	85.72
0.3	0.5	490000	120.23	163831	151213	12618.2	0.346169	0.0571179	720.725	1557.85	139256	24574.7	712.665	108.183	373.28	85.72
0.3	0.5	490000	120.24	163838	151228	12609.8	0.346162	0.0571167	720.232	1556.78	139263	24575.7	712.697	108.109	373.033	85.72
0.3	0.5	490000	120.25	163846	151244	12601.5	0.346154	0.0571155	719.739	1555.71	139269	24576.8	712.728	108.035	372.786	85.72
0.3	0.5	490000	120.26	163853	151260	12593.1	0.346147	0.0571143	719.246	1554.64	139275	24577.9	712.759	107.961	372.539	85.72
0.3	0.5	490000	120.27	163860	151275	12584.8	0.34614	0.0571131	718.754	1553.57	139281	24579	712.791	107.887	372.292	85.72
0.3	0.5	490000	120.28	163867	151291	12576.4	0.346133	0.0571119	718.263	1552.5	139287	24580.1	712.822	107.813	372.046	85.72
0.3	0.5	490000	120.29	163874	151306	12568.1	0.346126	0.0571107	717.771	1551.43	139293	24581.1	712.853	107.739	371.799	85.72
0.3	0.5	490000	120.3	163881	151322	12559.7	0.346119	0.0571096	717.28	1550.36	139299	24582.2	712.884	107.666	371.553	85.72
0.3	0.5	490000	120.31	163889	151337	12551.4	0.346111	0.0571084	716.79	1549.3	139305	24583.3	712.916	107.592	371.307	85.72
0.3	0.5	490000	120.32	163896	151353	12543.1	0.346104	0.0571072	716.3	1548.23	139311	24584.4	712.947	107.518	371.061	85.72
0.3	0.5	490000	120.33	163903	151368	12534.8	0.346097	0.057106	715.81	1547.16	139318	24585.4	712.978	107.445	370.815	85.72
0.3	0.5	490000	120.34	163910	151384	12526.4	0.34609	0.0571048	715.32	1546.09	139324	24586.5	713.009	107.371	370.569	85.72
0.3	0.5	490000	120.35	163917	151399	12518.1	0.346083	0.0571036	714.831	1545.02	139330	24587.6	713.04	107.298	370.324	85.72
0.3	0.5	490000	120.36	163924	151415	12509.8	0.346076	0.0571025	714.342	1543.96	139336	24588.7	713.071	107.225	370.079	85.72
0.3	0.5	490000	120.37	163932	151430	12501.5	0.346068	0.0571013	713.854	1542.89	139342	24589.7	713.102	107.151	369.834	85.72
0.3	0.5	490000	120.38	163939	151445	12493.2	0.346061	0.0571001	713.365	1541.82	139348	24590.8	713.133	107.078	369.589	85.72
0.3	0.5	490000	120.39	163946	151461	12485	0.346054	0.0570989	712.878	1540.76	139354	24591.9	713.164	107.005	369.344	85.72
0.3	0.5	490000	120.4	163953	151476	12476.7	0.346047	0.0570978	712.39	1539.69	139360	24592.9	713.195	106.932	369.1	85.72
0.3	0.5	490000	120.41	163960	151492	12468.4	0.34604	0.0570966	711.903	1538.63	139366	24594	713.226	106.859	368.855	85.72
0.3	0.5	490000	120.42	163967	151507	12460.1	0.346033	0.0570954	711.417	1537.56	139372	24595.1	713.257	106.785	368.611	85.72
0.3	0.5	490000	120.43	163974	151522	12451.9	0.346026	0.0570942	710.93	1536.5	139378	24596.1	713.288	106.712	368.367	85.72
0.3	0.5	490000	120.44	163981	151538	12443.6	0.346019	0.0570931	710.444	1535.43	139384	24597.2	713.319	106.64	368.123	85.72
0.3	0.5	490000	120.45	163989	151553	12435.4	0.346011	0.0570919	709.959	1534.37	139390	24598.3	713.35	106.567	367.879	85.72
0.3	0.5	490000	120.46	163996	151569	12427.1	0.346004	0.0570907	709.474	1533.3	139396	24599.3	713.381	106.494	367.636	85.72
0.3	0.5	490000	120.47	164003	151584	12418.9	0.345997	0.0570895	708.989	1532.24	139402	24600.4	713.412	106.421	367.393	85.72
0.3	0.5	490000	120.48	164010	151599	12410.7	0.34599	0.0570884	708.504	1531.17	139408	24601.5	713.443	106.348	367.149	85.72
0.3	0.5	490000	120.49	164017	151614	12402.4	0.345983	0.0570872	708.02	1530.11	139414	24602.5	713.474	106.276	366.906	85.72
0.3	0.5	490000	120.5	164024	151630	12394.2	0.345976	0.057086	707.536	1529.05	139420	24603.6	713.504	106.203	366.664	85.72
0.3	0.5	490000	120.51	164031	151645	12386	0.345969	0.0570849	707.053	1527.98	139426	24604.7	713.535	106.13	366.421	85.72
0.3	0.5	490000	120.52	164038	151660	12377.8	0.345962	0.0570837	706.57	1526.92	139432	24605.7	713.566	106.058	366.178	85.72
0.3	0.5	490000	120.53	164045	151676	12369.6	0.345955	0.0570825	706.087	1525.86	139438	24606.8	713.597	105.985	365.936	85.72
0.3	0.5	490000	120.54	164052	151691	12361.4	0.345948	0.0570814	705.605	1524.8	139444	24607.8	713.627	105.913	365.694	85.72
0.3	0.5	490000	120.55	164059	151706	12353.2	0.345941	0.0570802	705.123	1523.73	139450	24608.9	713.658	105.841	365.452	85.72
0.3	0.5	490000	120.56	164066	151721	12345	0.345934	0.057079	704.641	1522.67	139456	24610	713.689	105.768	365.21	85.72
0.3	0.5	490000	120.57	164073	151737	12336.8	0.345927	0.0570779	704.16	1521.61	139462	24611	713.719	105.696	364.969	85.72
0.3	0.5	490000	120.58	164080	151752	12328.6	0.34592	0.0570767	703.679	1520.55	139468	24612.1	713.75	105.624	364.727	85.72
0.3	0.5	490000	120.59	164087	151767	12320.5	0.345913	0.0570756	703.198	1519.49	139474	24613.1	713.781	105.552	364.486	85.72
0.3	0.5	490000	120.6	164095	151782	12312.3	0.345905	0.0570744	702.718	1518.43	139480	24614.2	713.811	105.48	364.245	85.72
0.3	0.5	490000	120.61	164102	151797	12304.2	0.345898	0.0570732	702.238	1517.37	139486	24615.2	713.842	105.408	364.004	85.72
0.3	0.5	490000	120.62	164109	151813	12296	0.345891	0.0570721	701.759	1516.31	139492	24616.3	713.872	105.336	363.763	85.72
0.3	0.5	490000	120.63	164116	151828	12287.9	0.345884	0.0570709	701.28	1515.25	139498	24617.3	713.903	105.264	363.523	85.72
0.3	0.5	490000	120.64	164123	151843	12279.7	0.345877	0.0570698	700.801	1514.19	139504	24618.4	713.933	105.192	363.282	85.72
0.3	0.5	490000	120.65	164130	151858	12271.6	0.34587	0.0570686	700.323	1513.13	139510	24619.4	713.964	105.12	363.042	85.72
0.3	0.5	490000	120.66	164137	151873	12263.5	0.345863	0.0570675	699.845	1512.07	139516	24620.5	713.994	105.048	362.802	85.72
0.3	0.5	490000	120.67	164144	151888	12255.3	0.345856	0.0570663	699.367	1511.01	139522	24621.5	714.025	104.977	362.562	85.72
0.3	0.5	490000	120.68	164151	151903	12247.2	0.345849	0.0570651	698.89	1509.96	139528	24622.6	714.055	104.905	362.322	85.72
0.3	0.5	490000	120.69	164158	151918	12239.1	0.345842	0.057064	698.413	1508.9	139534	24623.6	714.086	104.833	362.083	85.72
0.3	0.5	490000	120.7	164165	151934	12231	0.345835	0.0570628	697.936	1507.84	139540	24624.7	714.116	104.762	361.843	85.72
0.3	0.5	490000	120.71	164172	151949	12222.9	0.345828	0.0570617	697.46	1506.78	139546	24625.7	714.146	104.69	361.604	85.72
0.3	0.5	490000	120.72	164179	151964	12214.8	0.345821	0.0570605	696.984	1505.73	139552	24626.8	714.177	104.619	361.365	85.72
0.3	0.5	490000	120.73	164186	151979	12206.7	0.345814	0.0570594	696.508	1504.67	139558	24627.8	714.207	104.548	361.126	85.72
0.3	0.5	490000	120.74	164192	151994	12198.6	0.345808	0.0570582	696.033	1503.61	139564	24628.9	714.237	104.476	360.888	85.72
0.3	0.5	490000	120.75	164199	152009	12190.6	0.345801	0.0570571	695.559	1502.56	139570	24629.9	714.268	104.405	360.649	85.72
0.3	0.5	490000	120.76	164206	152024	12182.5	0.345794	0.0570559	695.084	1501.5	139575	24631	714.298	104.334	360.411	85.72
0.3	0.5	490000	120.77	164213	152039	12174.4	0.345787	0.0570548	694.61	1500.44	139581	24632	714.328	104.263	360.173	85.72
0.3	0.5	490000	120.78	164220	152054	12166.4	0.34578	0.0570537	694.136	1499.39	139587	24633	714.358	104.192	359.935	85.72
0.3	0.5	490000	120.79	164227	152069	12158.3	0.345773	0.0570525	693.663	1498.33	139593	24634.1	714.388	104.12	359.697	85.72
0.3	0.5	490000	120.8	164234	152084	12150.3	0.345766	0.0570514	693.19	1497.28	139599	24635.1	714.419	104.049	359.459	85.72
0.3	0.5	490000	120.81	164241	152099	12142.2	0.345759	0.0570502	692.717	1496.22	139605	24636.2	714.449	103.978	359.222	85.72
0.3	0.5	490000	120.82	164248	152114	12134.2	0.345752	0.0570491	692.245	1495.17	139611	24637.2	714.479	103.908	358.984	85.72
0.3	0.5	490000	120.83	164255	152129	12126.2	0.345745	0.0570479	691.773	1494.12	139617	24638.2	714.509	103.837	358.747	85.72
0.3	0.5	490000	120.84	164262	152144	12118.2	0.345738	0.0570468	691.302	1493.06	139623	24639.3	714.539	103.766	358.51	85.72
0.3	0.5	490000	120.85	164269	152159	12110.1	0.345731	0.0570457	690.83	1492.01	139628	24640.3	714.569	103.695	358.274	85.72
0.3	0.5	490000	120.86	164276	152174	12102.1	0.345724	0.0570445	690.36	1490.96	139634	24641.4	714.599	103.625	358.037	85.72
0.3	0.5	490000	120.87	164283	152188	12094.1	0.345717	0.0570434	689.889	1489.9	139640	24642.4	714.629	103.554	357.801	85.72
0.3	0.5	490000	120.88	164289	152203	12086.1	0.345711	0.0570422	689.419	1488.85	139646	24643.4	714.659	103.483	357.564	85.72
0.3	0.5	490000	120.89	164296	152218	12078.1	0.345704	0.0570411	688.949	1487.8	139652	24644.5	714.689	103.413	357.328	85.72
0.3	0.5	490000	120.9	164303	152233	12070.1	0.345697	0.05704	688.48	1486.75	139658	24645.5	714.719	103.342	357.092	85.72
0.3	0.5	490000	120.91	164310	152248	12062.1	0.34569	0.0570388	688.011	1485.7	139664	24646.5	714.749	103.272	356.857	85.72
0.3	0.5	490000	120.92	164317	152263	12054.2	0.345683	0.0570377	687.542	1484.65	139669	24647.6	714.779	103.202	356.621	85.72
0.3	0.5	490000	120.93	164324	152278	12046.2	0.345676	0.0570366	687.074	1483.59	139675	24648.6	714.809	103.131	356.386	85.72
0.3	0.5	490000	120.94	164331	152293	12038.2	0.345669	0.0570354	686.606	1482.54	139681	24649.6	714.839	103.061	356.151	85.72
0.3	0.5	490000	120.95	164338	152307	12030.3	0.345662	0.0570343	686.138	1481.49	139687	24650.6	714.869	102.991	355.915	85.72
0.3	0.5	490000	120.96	164345	152322	12022.3	0.345655	0.0570332	685.671	1480.44	139693	24651.7	714.899	102.921	355.681	85.72
0.3	0.5	490000	120.97	164351	152337	12014.4	0.345649	0.057032	685.204	1479.39	139699	24652.7	714.928	102.851	355.446	85.72
0.3	0.5	490000	120.98	164358	152352	12006.4	0.345642	0.0570309	684.738	1478.34	139704	24653.7	714.958	102.781	355.211	85.72
0.3	0.5	490000	120.99	164365	152367	11998.5	0.345635	0.0570298	684.272	1477.3	139710	24654.8	714.988	102.711	354.977	85.72
0.3	0.5	490000	121	164372	152381	11990.6	0.345628	0.0570286	683.806	1476.25	139716	24655.8	715.018	102.641	354.743	85.72
0.3	0.5	490000	121.01	164379	152396	11982.6	0.345621	0.0570275	683.34	1475.2	139722	24656.8	715.048	102.571	354.509	85.72
0.3	0.5	490000	121.02	164386	152411	11974.7	0.345614	0.0570264	682.875	1474.15	139728	24657.8	715.077	102.501	354.275	85.72
0.3	0.5	490000	121.03	164392	152426	11966.8	0.345608	0.0570253	682.41	1473.1	139734	24658.9	715.107	102.431	354.041	85.72
0.3	0.5	490000	121.04	164399	152440	11958.9	0.345601	0.0570241	681.946	1472.05	139739	24659.9	715.137	102.362	353.808	85.72
0.3	0.5	490000	121.05	164406	152455	11951	0.345594	0.057023	681.482	1471.01	139745	24660.9	715.166	102.292	353.575	85.72
0.3	0.5	490000	121.06	164413	152470	11943.1	0.345587	0.0570219	681.018	1469.96	139751	24661.9	715.196	102.222	353.342	85.72
0.3	0.5	490000	121.07	164420	152484	11935.2	0.34558	0.0570208	680.555	1468.91	139757	24663	715.226	102.153	353.109	85.72
0.3	0.5	490000	121.08	164426	152499	11927.3	0.345574	0.0570196	680.092	1467.87	139763	24664	715.255	102.083	352.876	85.72
0.3	0.5	490000	121.09	164433	152514	11919.5	0.345567	0.0570185	679.63	1466.82	139768	24665	715.285	102.014	352.643	85.72
0.3	0.5	490000	121.1	164440	152528	11911.6	0.34556	0.0570174	679.168	1465.78	139774	24666	715.314	101.944	352.411	85.72
0.3	0.5	490000	121.11	164447	152543	11903.7	0.345553	0.0570163	678.706	1464.73	139780	24667	715.344	101.875	352.179	85.72
0.3	0.5	490000	121.12	164454	152558	11895.9	0.345546	0.0570151	678.244	1463.69	139786	24668	715.373	101.806	351.946	85.72
0.3	0.5	490000	121.13	164460	152572	11888	0.34554	0.057014	677.783	1462.64	139791	24669.1	715.403	101.737	351.715	85.72
0.3	0.5	490000	121.14	164467	152587	11880.2	0.345533	0.0570129	677.322	1461.6	139797	24670.1	715.432	101.667	351.483	85.72
0.3	0.5	490000	121.15	164474	152602	11872.3	0.345526	0.0570118	676.862	1460.55	139803	24671.1	715.462	101.598	351.251	85.72
0.3	0.5	490000	121.16	164481	152616	11864.5	0.345519	0.0570107	676.402	1459.51	139809	24672.1	715.491	101.529	351.02	85.72
0.3	0.5	490000	121.17	164488	152631	11856.6	0.345512	0.0570096	675.942	1458.46	139814	24673.1	715.521	101.46	350.789	85.72
0.3	0.5	490000	121.18	164494	152645	11848.8	0.345506	0.0570084	675.483	1457.42	139820	24674.1	715.55	101.391	350.558	85.72
0.3	0.5	490000	121.19	164501	152660	11841	0.345499	0.0570073	675.024	1456.38	139826	24675.2	715.579	101.322	350.327	85.72
0.3	0.5	490000	121.2	164508	152675	11833.2	0.345492	0.0570062	674.565	1455.34	139832	24676.2	715.609	101.254	350.096	85.72
0.3	0.5	490000	121.21	164515	152689	11825.4	0.345485	0.0570051	674.107	1454.29	139837	24677.2	715.638	101.185	349.866	85.72
0.3	0.5	490000	121.22	164521	152704	11817.6	0.345479	0.057004	673.649	1453.25	139843	24678.2	715.668	101.116	349.635	85.72
0.3	0.5	490000	121.23	164528	152718	11809.8	0.345472	0.0570029	673.192	1452.21	139849	24679.2	715.697	101.047	349.405	85.72
0.3	0.5	490000	121.24	164535	152733	11802	0.345465	0.0570018	672.734	1451.17	139855	24680.2	715.726	100.979	349.175	85.72
0.3	0.5	490000	121.25	164541	152747	11794.2	0.345459	0.0570007	672.278	1450.13	139860	24681.2	715.755	100.91	348.945	85.72
0.3	0.5	490000	121.26	164548	152762	11786.4	0.345452	0.0569995	671.821	1449.09	139866	24682.2	715.785	100.842	348.716	85.72
0.3	0.5	490000	121.27	164555	152776	11778.7	0.345445	0.0569984	671.365	1448.05	139872	24683.2	715.814	100.773	348.486	85.72
0.3	0.5	490000	121.28	164562	152791	11770.9	0.345438	0.0569973	670.909	1447.01	139877	24684.2	715.843	100.705	348.257	85.72
0.3	0.5	490000	121.29	164568	152805	11763.1	0.345432	0.0569962	670.454	1445.97	139883	24685.2	715.872	100.636	348.028	85.72
0.3	0.5	490000	121.3	164575	152820	11755.4	0.345425	0.0569951	669.999	1444.93	139889	24686.3	715.901	100.568	347.799	85.72
0.3	0.5	490000	121.31	164582	152834	11747.6	0.345418	0.056994	669.544	1443.89	139894	24687.3	715.931	100.5	347.57	85.72
0.3	0.5	490000	121.32	164588	152849	11739.9	0.345412	0.0569929	669.09	1442.85	139900	24688.3	715.96	100.432	347.341	85.72
0.3	0.5	490000	121.33	164595	152863	11732.1	0.345405	0.0569918	668.636	1441.81	139906	24689.3	715.989	100.363	347.113	85.72
0.3	0.5	490000	121.34	164602	152877	11724.4	0.345398	0.0569907	668.182	1440.77	139912	24690.3	716.018	100.295	346.885	85.72
0.3	0.5	490000	121.35	164608	152892	11716.7	0.345392	0.0569896	667.729	1439.73	139917	24691.3	716.047	100.227	346.657	85.72
0.3	0.5	490000	121.36	164615	152906	11709	0.345385	0.0569885	667.276	1438.7	139923	24692.3	716.076	100.159	346.429	85.72
0.3	0.5	490000	121.37	164622	152921	11701.3	0.345378	0.0569874	666.824	1437.66	139929	24693.3	716.105	100.091	346.201	85.72
0.3	0.5	490000	121.38	164629	152935	11693.5	0.345371	0.0569863	666.372	1436.62	139934	24694.3	716.134	100.024	345.973	85.72
0.3	0.5	490000	121.39	164635	152949	11685.8	0.345365	0.0569852	665.92	1435.58	139940	24695.3	716.163	99.9558	345.746	85.72
0.3	0.5	490000	121.4	164642	152964	11678.1	0.345358	0.0569841	665.468	1434.55	139946	24696.3	716.192	99.888	345.519	85.72
0.3	0.5	490000	121.41	164648	152978	11670.5	0.345352	0.056983	665.017	1433.51	139951	24697.3	716.221	99.8203	345.292	85.72
0.3	0.5	490000	121.42	164655	152992	11662.8	0.345345	0.0569819	664.567	1432.48	139957	24698.3	716.25	99.7526	345.065	85.72
0.3	0.5	490000	121.43	164662	153007	11655.1	0.345338	0.0569808	664.116	1431.44	139963	24699.3	716.279	99.685	344.838	85.72
0.3	0.5	490000	121.44	164668	153021	11647.4	0.345332	0.0569797	663.666	1430.41	139968	24700.3	716.308	99.6175	344.612	85.72
0.3	0.5	490000	121.45	164675	153035	11639.7	0.345325	0.0569786	663.217	1429.37	139974	24701.3	716.337	99.55	344.385	85.72
0.3	0.5	490000	121.46	164682	153050	11632.1	0.345318	0.0569775	662.767	1428.34	139979	24702.3	716.365	99.4825	344.159	85.72
0.3	0.5	490000	121.47	164688	153064	11624.4	0.345312	0.0569764	662.319	1427.3	139985	24703.2	716.394	99.4151	343.933	85.72
0.3	0.5	490000	121.48	164695	153078	11616.8	0.345305	0.0569753	661.87	1426.27	139991	24704.2	716.423	99.3478	343.707	85.72
0.3	0.5	490000	121.49	164702	153092	11609.1	0.345298	0.0569742	661.422	1425.24	139996	24705.2	716.452	99.2805	343.482	85.72
0.3	0.5	490000	121.5	164708	153107	11601.5	0.345292	0.0569732	660.974	1424.2	140002	24706.2	716.481	99.2133	343.256	85.72
0.3	0.5	490000	121.51	164715	153121	11593.9	0.345285	0.0569721	660.526	1423.17	140008	24707.2	716.509	99.1461	343.031	85.72
0.3	0.5	490000	121.52	164721	153135	11586.2	0.345279	0.056971	660.079	1422.14	140013	24708.2	716.538	99.079	342.806	85.72
0.3	0.5	490000	121.53	164728	153149	11578.6	0.345272	0.0569699	659.633	1421.11	140019	24709.2	716.567	99.0119	342.581	85.72
0.3	0.5	490000	121.54	164735	153164	11571	0.345265	0.0569688	659.186	1420.07	140024	24710.2	716.595	98.9449	342.356	85.72
0.3	0.5	490000	121.55	164741	153178	11563.4	0.345259	0.0569677	658.74	1419.04	140030	24711.2	716.624	98.8779	342.132	85.72
0.3	0.5	490000	121.56	164748	153192	11555.8	0.345252	0.0569666	658.294	1418.01	140036	24712.2	716.653	98.811	341.907	85.72
0.3	0.5	490000	121.57	164754	153206	11548.2	0.345246	0.0569655	657.849	1416.98	140041	24713.2	716.681	98.7442	341.683	85.72
0.3	0.5	490000	121.58	164761	153220	11540.6	0.345239	0.0569644	657.404	1415.95	140047	24714.1	716.71	98.6774	341.459	85.72
0.3	0.5	490000	121.59	164768	153234	11533	0.345232	0.0569634	656.96	1414.92	140052	24715.1	716.739	98.6106	341.235	85.72
0.3	0.5	490000	121.6	164774	153249	11525.4	0.345226	0.0569623	656.515	1413.89	140058	24716.1	716.767	98.5439	341.011	85.72
0.3	0.5	490000	121.61	164781	153263	11517.9	0.345219	0.0569612	656.071	1412.86	140064	24717.1	716.796	98.4773	340.788	85.72
0.3	0.5	490000	121.62	164787	153277	11510.3	0.345213	0.0569601	655.628	1411.83	140069	24718.1	716.824	98.4107	340.564	85.72
0.3	0.5	490000	121.63	164794	153291	11502.7	0.345206	0.056959	655.185	1410.8	140075	24719.1	716.853	98.3442	340.341	85.72
0.3	0.5	490000	121.64	164800	153305	11495.2	0.3452	0.0569579	654.742	1409.77	140080	24720	716.881	98.2777	340.118	85.72
0.3	0.5	490000	121.65	164807	153319	11487.6	0.345193	0.0569569	654.299	1408.75	140086	24721	716.91	98.2113	339.895	85.72
0.3	0.5	490000	121.66	164813	153333	11480.1	0.345187	0.0569558	653.857	1407.72	140091	24722	716.938	98.1449	339.673	85.72
0.3	0.5	490000	121.67	164820	153347	11472.5	0.34518	0.0569547	653.416	1406.69	140097	24723	716.967	98.0786	339.45	85.72
0.3	0.5	490000	121.68	164826	153361	11465	0.345174	0.0569536	652.974	1405.66	140102	24724	716.995	98.0123	339.228	85.72
0.3	0.5	490000	121.69	164833	153376	11457.5	0.345167	0.0569526	652.533	1404.64	140108	24724.9	717.024	97.9461	339.006	85.72
0.3	0.5	490000	121.7	164840	153390	11450	0.34516	0.0569515	652.092	1403.61	140114	24725.9	717.052	97.88	338.784	85.72
0.3	0.5	490000	121.71	164846	153404	11442.5	0.345154	0.0569504	651.652	1402.58	140119	24726.9	717.08	97.8139	338.562	85.72
0.3	0.5	490000	121.72	164853	153418	11434.9	0.345147	0.0569493	651.212	1401.56	140125	24727.9	717.109	97.7478	338.34	85.72
0.3	0.5	490000	121.73	164859	153432	11427.4	0.345141	0.0569483	650.773	1400.53	140130	24728.9	717.137	97.6818	338.119	85.72
0.3	0.5	490000	121.74	164866	153446	11419.9	0.345134	0.0569472	650.333	1399.51	140136	24729.8	717.165	97.6159	337.898	85.72
0.3	0.5	490000	121.75	164872	153460	11412.4	0.345128	0.0569461	649.895	1398.48	140141	24730.8	717.194	97.55	337.676	85.72
0.3	0.5	490000	121.76	164879	153474	11405	0.345121	0.056945	649.456	1397.46	140147	24731.8	717.222	97.4842	337.456	85.72
0.3	0.5	490000	121.77	164885	153488	11397.5	0.345115	0.056944	649.018	1396.43	140152	24732.8	717.25	97.4184	337.235	85.72
0.3	0.5	490000	121.78	164892	153502	11390	0.345108	0.0569429	648.58	1395.41	140158	24733.7	717.278	97.3527	337.014	85.72
0.3	0.5	490000	121.79	164898	153516	11382.5	0.345102	0.0569418	648.143	1394.39	140163	24734.7	717.307	97.287	336.794	85.72
0.3	0.5	490000	121.8	164905	153529	11375.1	0.345095	0.0569408	647.705	1393.36	140169	24735.7	717.335	97.2214	336.574	85.72
0.3	0.5	490000	121.81	164911	153543	11367.6	0.345089	0.0569397	647.269	1392.34	140174	24736.7	717.363	97.1558	336.354	85.72
0.3	0.5	490000	121.82	164917	153557	11360.2	0.345083	0.0569386	646.832	1391.32	140180	24737.6	717.391	97.0903	336.134	85.72
0.3	0.5	490000	121.83	164924	153571	11352.7	0.345076	0.0569375	646.396	1390.29	140185	24738.6	717.419	97.0249	335.914	85.72
0.3	0.5	490000	121.84	164930	153585	11345.3	0.34507	0.0569365	645.961	1389.27	140191	24739.6	717.447	96.9595	335.694	85.72
0.3	0.5	490000	121.85	164937	153599	11337.9	0.345063	0.0569354	645.525	1388.25	140196	24740.5	717.475	96.8941	335.475	85.72
0.3	0.5	490000	121.86	164943	153613	11330.4	0.345057	0.0569344	645.09	1387.23	140202	24741.5	717.503	96.8288	335.256	85.72
0.3	0.5	490000	121.87	164950	153627	11323	0.34505	0.0569333	644.656	1386.21	140207	24742.5	717.532	96.7636	335.037	85.72
0.3	0.5	490000	121.88	164956	153641	11315.6	0.345044	0.0569322	644.222	1385.19	140213	24743.4	717.56	96.6984	334.818	85.72
0.3	0.5	490000	121.89	164963	153654	11308.2	0.345037	0.0569312	643.788	1384.17	140218	24744.4	717.588	96.6332	334.599	85.72
0.3	0.5	490000	121.9	164969	153668	11300.8	0.345031	0.0569301	643.354	1383.15	140224	24745.4	717.616	96.5682	334.381	85.72
0.3	0.5	490000	121.91	164976	153682	11293.4	0.345024	0.056929	642.921	1382.13	140229	24746.3	717.644	96.5031	334.163	85.72
0.3	0.5	490000	121.92	164982	153696	11286	0.345018	0.056928	642.488	1381.11	140235	24747.3	717.672	96.4382	333.944	85.72
0.3	0.5	490000	121.93	164988	153710	11278.6	0.345012	0.0569269	642.056	1380.09	140240	24748.3	717.7	96.3732	333.726	85.72
0.3	0.5	490000	121.94	164995	153724	11271.2	0.345005	0.0569259	641.624	1379.07	140246	24749.2	717.727	96.3084	333.509	85.72
0.3	0.5	490000	121.95	165001	153737	11263.8	0.344999	0.0569248	641.192	1378.06	140251	24750.2	717.755	96.2436	333.291	85.72
0.3	0.5	490000	121.96	165008	153751	11256.5	0.344992	0.0569237	640.761	1377.04	140256	24751.1	717.783	96.1788	333.074	85.72
0.3	0.5	490000	121.97	165014	153765	11249.1	0.344986	0.0569227	640.33	1376.02	140262	24752.1	717.811	96.1141	332.856	85.72
0.3	0.5	490000	121.98	165020	153779	11241.8	0.34498	0.0569216	639.899	1375	140267	24753.1	717.839	96.0495	332.639	85.72
0.3	0.5	490000	121.99	165027	153792	11234.4	0.344973	0.0569206	639.469	1373.99	140273	24754	717.867	95.9849	332.422	85.72
0.3	0.5	490000	122	165033	153806	11227.1	0.344967	0.0569195	639.039	1372.97	140278	24755	717.895	95.9203	332.206	85.72
0.3	0.5	490000	122.01	165040	153820	11219.7	0.34496	0.0569185	638.609	1371.95	140284	24755.9	717.922	95.8558	331.989	85.72
0.3	0.5	490000	122.02	165046	153834	11212.4	0.344954	0.0569174	638.18	1370.94	140289	24756.9	717.95	95.7914	331.773	85.72
0.3	0.5	490000	122.03	165052	153847	11205.1	0.344948	0.0569164	637.751	1369.92	140295	24757.9	717.978	95.727	331.556	85.72
0.3	0.5	490000	122.04	165059	153861	11197.7	0.344941	0.0569153	637.323	1368.91	140300	24758.8	718.006	95.6627	331.34	85.72
0.3	0.5	490000	122.05	165065	153875	11190.4	0.344935	0.0569142	636.894	1367.89	140305	24759.8	718.033	95.5984	331.125	85.72
0.3	0.5	490000	122.06	165072	153888	11183.1	0.344928	0.0569132	636.467	1366.88	140311	24760.7	718.061	95.5342	330.909	85.72
0.3	0.5	490000	122.07	165078	153902	11175.8	0.344922	0.0569121	636.039	1365.86	140316	24761.7	718.089	95.47	330.693	85.72
0.3	0.5	490000	122.08	165084	153916	11168.5	0.344916	0.0569111	635.612	1364.85	140322	24762.6	718.117	95.4059	330.478	85.72
0.3	0.5	490000	122.09	165091	153929	11161.2	0.344909	0.05691	635.185	1363.84	140327	24763.6	718.144	95.3418	330.263	85.72
0.3	0.5	490000	122.1	165097	153943	11153.9	0.344903	0.056909	634.759	1362.83	140332	24764.5	718.172	95.2778	330.048	85.72
0.3	0.5	490000	122.11	165103	153957	11146.7	0.344897	0.056908	634.333	1361.81	140338	24765.5	718.199	95.2139	329.833	85.72
0.3	0.5	490000	122.12	165110	153970	11139.4	0.34489	0.0569069	633.907	1360.8	140343	24766.4	718.227	95.15	329.618	85.72
0.3	0.5	490000	122.13	165116	153984	11132.1	0.344884	0.0569059	633.482	1359.79	140349	24767.4	718.255	95.0861	329.404	85.72
0.3	0.5	490000	122.14	165122	153997	11124.8	0.344878	0.0569048	633.057	1358.78	140354	24768.3	718.282	95.0223	329.19	85.72
0.3	0.5	490000	122.15	165129	154011	11117.6	0.344871	0.0569038	632.633	1357.77	140359	24769.3	718.31	94.9586	328.976	85.72
0.3	0.5	490000	122.16	165135	154025	11110.3	0.344865	0.0569027	632.208	1356.76	140365	24770.2	718.337	94.8949	328.762	85.72
0.3	0.5	490000	122.17	165141	154038	11103.1	0.344859	0.0569017	631.785	1355.74	140370	24771.2	718.365	94.8313	328.548	85.72
0.3	0.5	490000	122.18	165148	154052	11095.9	0.344852	0.0569006	631.361	1354.73	140375	24772.1	718.392	94.7677	328.334	85.72
0.3	0.5	490000	122.19	165154	154065	11088.6	0.344846	0.0568996	630.938	1353.73	140381	24773.1	718.42	94.7042	328.121	85.72
0.3	0.5	490000	122.2	165160	154079	11081.4	0.34484	0.0568986	630.515	1352.72	140386	24774	718.447	94.6407	327.908	85.72
0.3	0.5	490000	122.21	165167	154092	11074.2	0.344833	0.0568975	630.093	1351.71	140392	24775	718.474	94.5773	327.695	85.72
0.3	0.5	490000	122.22	165173	154106	11067	0.344827	0.0568965	629.671	1350.7	140397	24775.9	718.502	94.5139	327.482	85.72
0.3	0.5	490000	122.23	165179	154119	11059.7	0.344821	0.0568954	629.249	1349.69	140402	24776.9	718.529	94.4506	327.269	85.72
0.3	0.5	490000	122.24	165185	154133	11052.5	0.344815	0.0568944	628.827	1348.68	140408	24777.8	718.557	94.3873	327.056	85.72
0.3	0.5	490000	122.25	165192	154146	11045.3	0.344808	0.0568934	628.406	1347.67	140413	24778.8	718.584	94.3241	326.844	85.72
0.3	0.5	490000	122.26	165198	154160	11038.1	0.344802	0.0568923	627.986	1346.67	140418	24779.7	718.611	94.261	326.632	85.72
0.3	0.5	490000	122.27	165204	154173	11031	0.344796	0.0568913	627.565	1345.66	140424	24780.6	718.639	94.1979	326.42	85.72
0.3	0.5	490000	122.28	165211	154187	11023.8	0.344789	0.0568903	627.145	1344.65	140429	24781.6	718.666	94.1348	326.208	85.72
0.3	0.5	490000	122.29	165217	154200	11016.6	0.344783	0.0568892	626.726	1343.65	140434	24782.5	718.693	94.0718	325.996	85.72
0.3	0.5	490000	122.3	165223	154214	11009.4	0.344777	0.0568882	626.307	1342.64	140440	24783.5	718.721	94.0089	325.785	85.72
0.3	0.5	490000	122.31	165229	154227	11002.3	0.344771	0.0568872	625.888	1341.64	140445	24784.4	718.748	93.946	325.573	85.72
0.3	0.5	490000	122.32	165236	154241	10995.1	0.344764	0.0568861	625.469	1340.63	140450	24785.3	718.775	93.8832	325.362	85.72
0.3	0.5	490000	122.33	165242	154254	10988	0.344758	0.0568851	625.051	1339.63	140456	24786.3	718.802	93.8204	325.151	85.72
0.3	0.5	490000	122.34	165248	154267	10980.8	0.344752	0.0568841	624.633	1338.62	140461	24787.2	718.829	93.7577	324.941	85.72
0.3	0.5	490000	122.35	165254	154281	10973.7	0.344746	0.056883	624.216	1337.62	140466	24788.2	718.857	93.695	324.73	85.72
0.3	0.5	490000	122.36	165261	154294	10966.5	0.344739	0.056882	623.799	1336.61	140472	24789.1	718.884	93.6324	324.519	85.72
0.3	0.5	490000	122.37	165267	154307	10959.4	0.344733	0.056881	623.382	1335.61	140477	24790	718.911	93.5698	324.309	85.72
0.3	0.5	490000	122.38	165273	154321	10952.3	0.344727	0.0568799	622.966	1334.61	140482	24791	718.938	93.5073	324.099	85.72
0.3	0.5	490000	122.39	165279	154334	10945.2	0.344721	0.0568789	622.55	1333.61	140487	24791.9	718.965	93.4448	323.889	85.72
0.3	0.5	490000	122.4	165286	154347	10938.1	0.344714	0.0568779	622.134	1332.6	140493	24792.8	718.992	93.3824	323.679	85.72
0.3	0.5	490000	122.41	165292	154361	10931	0.344708	0.0568769	621.719	1331.6	140498	24793.8	719.019	93.3201	323.47	85.72
0.3	0.5	490000	122.42	165298	154374	10923.9	0.344702	0.0568758	621.304	1330.6	140503	24794.7	719.046	93.2578	323.26	85.72
0.3	0.5	490000	122.43	165304	154387	10916.8	0.344696	0.0568748	620.889	1329.6	140509	24795.6	719.073	93.1955	323.051	85.72
0.3	0.5	490000	122.44	165310	154401	10909.7	0.34469	0.0568738	620.475	1328.6	140514	24796.6	719.1	93.1333	322.842	85.72
0.3	0.5	490000	122.45	165317	154414	10902.6	0.344683	0.0568728	620.061	1327.6	140519	24797.5	719.127	93.0712	322.633	85.72
0.3	0.5	490000	122.46	165323	154427	10895.5	0.344677	0.0568717	619.647	1326.6	140524	24798.4	719.154	93.0091	322.425	85.72
0.3	0.5	490000	122.47	165329	154441	10888.5	0.344671	0.0568707	619.234	1325.6	140530	24799.4	719.181	92.9471	322.216	85.72
0.3	0.5	490000	122.48	165335	154454	10881.4	0.344665	0.0568697	618.821	1324.6	140535	24800.3	719.208	92.8851	322.008	85.72
0.3	0.5	490000	122.49	165341	154467	10874.3	0.344659	0.0568687	618.409	1323.6	140540	24801.2	719.235	92.8232	321.8	85.72
0.3	0.5	490000	122.5	165348	154480	10867.3	0.344652	0.0568676	617.997	1322.6	140545	24802.1	719.262	92.7613	321.592	85.72
0.3	0.5	490000	122.51	165354	154494	10860.2	0.344646	0.0568666	617.585	1321.6	140551	24803.1	719.289	92.6995	321.384	85.72
0.3	0.5	490000	122.52	165360	154507	10853.2	0.34464	0.0568656	617.173	1320.6	140556	24804	719.316	92.6377	321.176	85.72
0.3	0.5	490000	122.53	165366	154520	10846.2	0.344634	0.0568646	616.762	1319.61	140561	24804.9	719.343	92.576	320.969	85.72
0.3	0.5	490000	122.54	165372	154533	10839.1	0.344628	0.0568636	616.352	1318.61	140566	24805.8	719.369	92.5144	320.761	85.72
0.3	0.5	490000	122.55	165378	154546	10832.1	0.344622	0.0568626	615.941	1317.61	140572	24806.8	719.396	92.4528	320.554	85.72
0.3	0.5	490000	122.56	165385	154560	10825.1	0.344615	0.0568615	615.531	1316.62	140577	24807.7	719.423	92.3912	320.347	85.72
0.3	0.5	490000	122.57	165391	154573	10818.1	0.344609	0.0568605	615.122	1315.62	140582	24808.6	719.45	92.3297	320.14	85.72
0.3	0.5	490000	122.58	165397	154586	10811.1	0.344603	0.0568595	614.712	1314.63	140587	24809.5	719.477	92.2683	319.934	85.72
0.3	0.5	490000	122.59	165403	154599	10804.1	0.344597	0.0568585	614.304	1313.63	140593	24810.5	719.503	92.2069	319.727	85.72
0.3	0.5	490000	122.6	165409	154612	10797.1	0.344591	0.0568575	613.895	1312.63	140598	24811.4	719.53	92.1455	319.521	85.72
0.3	0.5	490000	122.61	165415	154625	10790.1	0.344585	0.0568565	613.487	1311.64	140603	24812.3	719.557	92.0842	319.315	85.72
0.3	0.5	490000	122.62	165421	154638	10783.1	0.344579	0.0568555	613.079	1310.65	140608	24813.2	719.583	92.023	319.109	85.72
0.3	0.5	490000	122.63	165428	154651	10776.1	0.344572	0.0568544	612.671	1309.65	140613	24814.1	719.61	91.9618	318.903	85.72
0.3	0.5	490000	122.64	165434	154665	10769.2	0.344566	0.0568534	612.264	1308.66	140619	24815.1	719.637	91.9007	318.698	85.72
0.3	0.5	490000	122.65	165440	154678	10762.2	0.34456	0.0568524	611.857	1307.67	140624	24816	719.663	91.8396	318.493	85.72
0.3	0.5	490000	122.66	165446	154691	10755.2	0.344554	0.0568514	611.451	1306.67	140629	24816.9	719.69	91.7786	318.287	85.72
0.3	0.5	490000	122.67	165452	154704	10748.3	0.344548	0.0568504	611.045	1305.68	140634	24817.8	719.717	91.7177	318.082	85.72
0.3	0.5	490000	122.68	165458	154717	10741.3	0.344542	0.0568494	610.639	1304.69	140639	24818.7	719.743	91.6567	317.877	85.72
0.3	0.5	490000	122.69	165464	154730	10734.4	0.344536	0.0568484	610.234	1303.7	140645	24819.6	719.77	91.5959	317.673	85.72
0.3	0.5	490000	122.7	165470	154743	10727.5	0.34453	0.0568474	609.829	1302.71	140650	24820.6	719.796	91.5351	317.468	85.72
0.3	0.5	490000	122.71	165476	154756	10720.5	0.344524	0.0568464	609.424	1301.72	140655	24821.5	719.823	91.4743	317.264	85.72
0.3	0.5	490000	122.72	165483	154769	10713.6	0.344517	0.0568454	609.02	1300.72	140660	24822.4	719.849	91.4136	317.06	85.72
0.3	0.5	490000	122.73	165489	154782	10706.7	0.344511	0.0568444	608.616	1299.73	140665	24823.3	719.876	91.353	316.856	85.72
0.3	0.5	490000	122.74	165495	154795	10699.8	0.344505	0.0568434	608.212	1298.74	140671	24824.2	719.902	91.2924	316.652	85.72
0.3	0.5	490000	122.75	165501	154808	10692.9	0.344499	0.0568424	607.809	1297.76	140676	24825.1	719.929	91.2318	316.448	85.72
0.3	0.5	490000	122.76	165507	154821	10686	0.344493	0.0568414	607.406	1296.77	140681	24826	719.955	91.1713	316.245	85.72
0.3	0.5	490000	122.77	165513	154834	10679.1	0.344487	0.0568404	607.004	1295.78	140686	24827	719.982	91.1109	316.042	85.72
0.3	0.5	490000	122.78	165519	154847	10672.2	0.344481	0.0568394	606.601	1294.79	140691	24827.9	720.008	91.0505	315.838	85.72
0.3	0.5	490000	122.79	165525	154860	10665.3	0.344475	0.0568384	606.2	1293.8	140696	24828.8	720.034	90.9902	315.636	85.72
0.3	0.5	490000	122.8	165531	154873	10658.4	0.344469	0.0568374	605.798	1292.81	140702	24829.7	720.061	90.9299	315.433	85.72
0.3	0.5	490000	122.81	165537	154886	10651.6	0.344463	0.0568364	605.397	1291.83	140707	24830.6	720.087	90.8697	315.23	85.72
0.3	0.5	490000	122.82	165543	154899	10644.7	0.344457	0.0568354	604.996	1290.84	140712	24831.5	720.113	90.8095	315.028	85.72
0.3	0.5	490000	122.83	165549	154912	10637.9	0.344451	0.0568344	604.596	1289.85	140717	24832.4	720.14	90.7494	314.826	85.72
0.3	0.5	490000	122.84	165555	154924	10631	0.344445	0.0568334	604.196	1288.87	140722	24833.3	720.166	90.6894	314.623	85.72
0.3	0.5	490000	122.85	165561	154937	10624.2	0.344439	0.0568324	603.796	1287.88	140727	24834.2	720.192	90.6293	314.422	85.72
0.3	0.5	490000	122.86	165567	154950	10617.3	0.344433	0.0568314	603.397	1286.9	140732	24835.1	720.219	90.5694	314.22	85.72
0.3	0.5	490000	122.87	165574	154963	10610.5	0.344426	0.0568304	602.998	1285.91	140737	24836	720.245	90.5095	314.018	85.72
0.3	0.5	490000	122.88	165580	154976	10603.7	0.34442	0.0568294	602.599	1284.93	140743	24836.9	720.271	90.4496	313.817	85.72
0.3	0.5	490000	122.89	165586	154989	10596.8	0.344414	0.0568284	602.201	1284.28	140748	24837.8	720.297	90.3898	313.616	85.72
0.3	0.5	490000	122.9	165592	155002	10590	0.344408	0.0568274	601.802	1283.52	140753	24838.7	720.323	90.3301	313.415	85.72
0.3	0.5	490000	122.91	165598	155014	10583.2	0.344402	0.0568264	601.405	1282.76	140758	24839.6	720.35	90.2704	313.214	85.72
0.3	0.5	490000	122.92	165604	155027	10576.4	0.344396	0.0568254	601.007	1282	140763	24840.5	720.376	90.2107	313.013	85.72
0.3	0.5	490000	122.93	165610	155040	10569.6	0.34439	0.0568244	600.609	1281.24	140768	24841.4	720.402	90.151	312.812	85.72
0.3	0.5	490000	122.94	165616	155053	10562.8	0.344384	0.0568234	600.212	1280.48	140773	24842.3	720.428	90.0914	312.611	85.72
0.3	0.5	490000	122.95	165622	155066	10556	0.344378	0.0568224	599.815	1279.73	140778	24843.2	720.454	90.0318	312.411	85.72
0.3	0.5	490000	122.96	165628	155078	10549.2	0.344372	0.0568214	599.418	1278.97	140784	24844.1	720.48	89.9723	312.21	85.72
0.3	0.5	490000	122.97	165634	155091	10542.4	0.344366	0.0568204	599.022	1278.21	140789	24845	720.506	89.9128	312.01	85.72
0.3	0.5	490000	122.98	165640	155104	10535.6	0.34436	0.0568195	598.626	1277.45	140794	24845.9	720.532	89.8533	311.809	85.72
0.3	0.5	490000	122.99	165646	155117	10528.8	0.344354	0.0568185	598.229	1276.7	140799	24846.8	720.558	89.7938	311.609	85.72
0.3	0.5	490000	123	165652	155130	10522	0.344348	0.0568175	597.834	1275.94	140804	24847.7	720.584	89.7344	311.409	85.72
0.3	0.5	490000	123.01	165658	155142	10515.2	0.344342	0.0568165	597.438	1275.18	140809	24848.6	720.61	89.675	311.209	85.72
0.3	0.5	490000	123.02	165664	155155	10508.4	0.344336	0.0568155	597.042	1274.43	140814	24849.5	720.636	89.6157	311.009	85.72
0.3	0.5	490000	123.03	165670	155168	10501.7	0.34433	0.0568145	596.647	1273.67	140819	24850.4	720.662	89.5564	310.809	85.72
0.3	0.5	490000	123.04	165675	155181	10494.9	0.344325	0.0568135	596.252	1272.91	140824	24851.3	720.688	89.4971	310.61	85.72
0.3	0.5	490000	123.05	165681	155193	10488.1	0.344319	0.0568126	595.858	1272.16	140829	24852.2	720.714	89.4378	310.41	85.72
0.3	0.5	490000	123.06	165687	155206	10481.4	0.344313	0.0568116	595.463	1271.4	140834	24853.1	720.74	89.3786	310.211	85.72
0.3	0.5	490000	123.07	165693	155219	10474.6	0.344307	0.0568106	595.069	1270.65	140839	24854	720.766	89.3194	310.011	85.72
0.3	0.5	490000	123.08	165699	155231	10467.9	0.344301	0.0568096	594.675	1269.89	140844	24854.9	720.792	89.2603	309.812	85.72
0.3	0.5	490000	123.09	165705	155244	10461.1	0.344295	0.0568086	594.281	1269.14	140849	24855.8	720.818	89.2012	309.613	85.72
0.3	0.5	490000	123.1	165711	155257	10454.4	0.344289	0.0568077	593.887	1268.38	140855	24856.7	720.844	89.1421	309.414	85.72
0.3	0.5	490000	123.11	165717	155270	10447.6	0.344283	0.0568067	593.494	1267.63	140860	24857.6	720.87	89.0831	309.215	85.72
0.3	0.5	490000	123.12	165723	155282	10440.9	0.344277	0.0568057	593.101	1266.88	140865	24858.5	720.895	89.0241	309.016	85.72
0.3	0.5	490000	123.13	165729	155295	10434.1	0.344271	0.0568047	592.708	1266.12	140870	24859.4	720.921	88.9651	308.817	85.72
0.3	0.5	490000	123.14	165735	155308	10427.4	0.344265	0.0568037	592.315	1265.37	140875	24860.2	720.947	88.9061	308.618	85.72
0.3	0.5	490000	123.15	165741	155320	10420.7	0.344259	0.0568028	591.922	1264.62	140880	24861.1	720.973	88.8472	308.42	85.72
0.3	0.5	490000	123.16	165747	155333	10413.9	0.344253	0.0568018	591.53	1263.86	140885	24862	720.998	88.7884	308.221	85.72
0.3	0.5	490000	123.17	165753	155345	10407.2	0.344247	0.0568008	591.138	1263.11	140890	24862.9	721.024	88.7295	308.023	85.72
0.3	0.5	490000	123.18	165759	155358	10400.5	0.344241	0.0567998	590.746	1262.36	140895	24863.8	721.05	88.6707	307.825	85.72
0.3	0.5	490000	123.19	165765	155371	10393.8	0.344235	0.0567989	590.355	1261.61	140900	24864.7	721.076	88.6119	307.627	85.72
0.3	0.5	490000	123.2	165770	155383	10387.1	0.34423	0.0567979	589.963	1260.86	140905	24865.6	721.101	88.5532	307.428	85.72
0.3	0.5	490000	123.21	165776	155396	10380.4	0.344224	0.0567969	589.572	1260.1	140910	24866.4	721.127	88.4945	307.231	85.72
0.3	0.5	490000	123.22	165782	155409	10373.6	0.344218	0.0567959	589.181	1259.35	140915	24867.3	721.153	88.4358	307.033	85.72
0.3	0.5	490000	123.23	165788	155421	10366.9	0.344212	0.056795	588.79	1258.6	140920	24868.2	721.178	88.3772	306.835	85.72
0.3	0.5	490000	123.24	165794	155434	10360.2	0.344206	0.056794	588.4	1257.85	140925	24869.1	721.204	88.3186	306.637	85.72
0.3	0.5	490000	123.25	165800	155446	10353.6	0.3442	0.056793	588.01	1257.1	140930	24870	721.229	88.26	306.44	85.72
0.3	0.5	490000	123.26	165806	155459	10346.9	0.344194	0.0567921	587.62	1256.35	140935	24870.9	721.255	88.2014	306.242	85.72
0.3	0.5	490000	123.27	165812	155471	10340.2	0.344188	0.0567911	587.23	1255.6	140940	24871.7	721.281	88.1429	306.045	85.72
0.3	0.5	490000	123.28	165818	155484	10333.5	0.344182	0.0567901	586.84	1254.85	140945	24872.6	721.306	88.0845	305.848	85.72
0.3	0.5	490000	123.29	165823	155497	10326.8	0.344177	0.0567891	586.451	1254.1	140950	24873.5	721.332	88.026	305.651	85.72
0.3	0.5	490000	123.3	165829	155509	10320.1	0.344171	0.0567882	586.062	1253.36	140955	24874.4	721.357	87.9676	305.454	85.72
0.3	0.5	490000	123.31	165835	155522	10313.5	0.344165	0.0567872	585.673	1252.61	140960	24875.3	721.383	87.9093	305.257	85.72
0.3	0.5	490000	123.32	165841	155534	10306.8	0.344159	0.0567862	585.284	1251.86	140965	24876.1	721.408	87.8509	305.06	85.72
0.3	0.5	490000	123.33	165847	155547	10300.1	0.344153	0.0567853	584.896	1251.11	140970	24877	721.434	87.7926	304.863	85.72
0.3	0.5	490000	123.34	165853	155559	10293.5	0.344147	0.0567843	584.507	1250.36	140975	24877.9	721.459	87.7343	304.666	85.72
0.3	0.5	490000	123.35	165859	155572	10286.8	0.344141	0.0567833	584.119	1249.62	140980	24878.8	721.484	87.6761	304.47	85.72
0.3	0.5	490000	123.36	165864	155584	10280.2	0.344136	0.0567824	583.732	1248.87	140985	24879.7	721.51	87.6179	304.274	85.72
0.3	0.5	490000	123.37	165870	155597	10273.5	0.34413	0.0567814	583.344	1248.12	140990	24880.5	721.535	87.5597	304.077	85.72
0.3	0.5	490000	123.38	165876	155609	10266.9	0.344124	0.0567805	582.957	1247.38	140995	24881.4	721.561	87.5016	303.881	85.72
0.3	0.5	490000	123.39	165882	155622	10260.2	0.344118	0.0567795	582.569	1246.63	141000	24882.3	721.586	87.4435	303.685	85.72
0.3	0.5	490000	123.4	165888	155634	10253.6	0.344112	0.0567785	582.183	1245.88	141005	24883.2	721.611	87.3854	303.489	85.72
0.3	0.5	490000	123.41	165893	155647	10246.9	0.344107	0.0567776	581.796	1245.14	141009	24884	721.637	87.3274	303.293	85.72
0.3	0.5	490000	123.42	165899	155659	10240.3	0.344101	0.0567766	581.409	1244.39	141014	24884.9	721.662	87.2694	303.097	85.72
0.3	0.5	490000	123.43	165905	155671	10233.7	0.344095	0.0567757	581.023	1243.65	141019	24885.8	721.687	87.2114	302.901	85.72
0.3	0.5	490000	123.44	165911	155684	10227	0.344089	0.0567747	580.637	1242.9	141024	24886.6	721.713	87.1535	302.706	85.72
0.3	0.5	490000	123.45	165917	155696	10220.4	0.344083	0.0567737	580.251	1242.16	141029	24887.5	721.738	87.0956	302.51	85.72
0.3	0.5	490000	123.46	165923	155709	10213.8	0.344077	0.0567728	579.866	1241.41	141034	24888.4	721.763	87.0377	302.315	85.72
0.3	0.5	490000	123.47	165928	155721	10207.2	0.344072	0.0567718	579.48	1240.67	141039	24889.3	721.788	86.9799	302.12	85.72
0.3	0.5	490000	123.48	165934	155734	10200.6	0.344066	0.0567709	579.095	1239.92	141044	24890.1	721.813	86.9221	301.925	85.72
0.3	0.5	490000	123.49	165940	155746	10194	0.34406	0.0567699	578.71	1239.18	141049	24891	721.839	86.8643	301.729	85.72
0.3	0.5	490000	123.5	165946	155758	10187.4	0.344054	0.056769	578.326	1238.44	141054	24891.9	721.864	86.8066	301.534	85.72
0.3	0.5	490000	123.51	165951	155771	10180.8	0.344049	0.056768	577.941	1237.69	141059	24892.7	721.889	86.7489	301.34	85.72
0.3	0.5	490000	123.52	165957	155783	10174.2	0.344043	0.056767	577.557	1236.95	141064	24893.6	721.914	86.6912	301.145	85.72
0.3	0.5	490000	123.53	165963	155795	10167.6	0.344037	0.0567661	577.173	1236.21	141069	24894.5	721.939	86.6336	300.95	85.72
0.3	0.5	490000	123.54	165969	155808	10161	0.344031	0.0567651	576.789	1235.47	141074	24895.3	721.964	86.576	300.756	85.72
0.3	0.5	490000	123.55	165975	155820	10154.4	0.344025	0.0567642	576.406	1234.73	141078	24896.2	721.989	86.5184	300.561	85.72
0.3	0.5	490000	123.56	165980	155833	10147.8	0.34402	0.0567632	576.022	1233.98	141083	24897.1	722.015	86.4609	300.367	85.72
0.3	0.5	490000	123.57	165986	155845	10141.2	0.344014	0.0567623	575.639	1233.24	141088	24897.9	722.04	86.4034	300.172	85.72
0.3	0.5	490000	123.58	165992	155857	10134.7	0.344008	0.0567613	575.256	1232.5	141093	24898.8	722.065	86.3459	299.978	85.72
0.3	0.5	490000	123.59	165998	155870	10128.1	0.344002	0.0567604	574.874	1231.76	141098	24899.6	722.09	86.2885	299.784	85.72
0.3	0.5	490000	123.6	166003	155882	10121.5	0.343997	0.0567594	574.491	1231.02	141103	24900.5	722.115	86.2311	299.59	85.72
0.3	0.5	490000	123.61	166009	155894	10114.9	0.343991	0.0567585	574.109	1230.28	141108	24901.4	722.14	86.1737	299.396	85.72
0.3	0.5	490000	123.62	166015	155906	10108.4	0.343985	0.0567575	573.727	1229.54	141113	24902.2	722.165	86.1164	299.203	85.72
0.3	0.5	490000	123.63	166021	155919	10101.8	0.343979	0.0567566	573.345	1228.8	141118	24903.1	722.19	86.0591	299.009	85.72
0.3	0.5	490000	123.64	166026	155931	10095.3	0.343974	0.0567557	572.964	1228.06	141122	24903.9	722.215	86.0018	298.815	85.72
0.3	0.5	490000	123.65	166032	155943	10088.7	0.343968	0.0567547	572.582	1227.32	141127	24904.8	722.239	85.9446	298.622	85.72
0.3	0.5	490000	123.66	166038	155956	10082.2	0.343962	0.0567538	572.201	1226.58	141132	24905.7	722.264	85.8874	298.429	85.72
0.3	0.5	490000	123.67	166044	155968	10075.6	0.343956	0.0567528	571.82	1225.85	141137	24906.5	722.289	85.8302	298.235	85.72
0.3	0.5	490000	123.68	166049	155980	10069.1	0.343951	0.0567519	571.44	1225.11	141142	24907.4	722.314	85.773	298.042	85.72
0.3	0.5	490000	123.69	166055	155992	10062.6	0.343945	0.0567509	571.059	1224.37	141147	24908.2	722.339	85.7159	297.849	85.72
0.3	0.5	490000	123.7	166061	156005	10056	0.343939	0.05675	570.679	1223.63	141152	24909.1	722.364	85.6589	297.656	85.72
0.3	0.5	490000	123.71	166066	156017	10049.5	0.343934	0.0567491	570.299	1222.89	141156	24910	722.389	85.6018	297.463	85.72
0.3	0.5	490000	123.72	166072	156029	10043	0.343928	0.0567481	569.919	1222.16	141161	24910.8	722.413	85.5448	297.271	85.72
0.3	0.5	490000	123.73	166078	156041	10036.4	0.343922	0.0567472	569.54	1221.42	141166	24911.7	722.438	85.4879	297.078	85.72
0.3	0.5	490000	123.74	166083	156054	10029.9	0.343917	0.0567462	569.16	1220.68	141171	24912.5	722.463	85.4309	296.885	85.72
0.3	0.5	490000	123.75	166089	156066	10023.4	0.343911	0.0567453	568.781	1219.95	141176	24913.4	722.488	85.374	296.693	85.72
0.3	0.5	490000	123.76	166095	156078	10016.9	0.343905	0.0567444	568.402	1219.21	141181	24914.2	722.513	85.3172	296.501	85.72
0.3	0.5	490000	123.77	166101	156090	10010.4	0.343899	0.0567434	568.023	1218.48	141185	24915.1	722.537	85.2603	296.308	85.72
0.3	0.5	490000	123.78	166106	156102	10003.9	0.343894	0.0567425	567.645	1217.74	141190	24915.9	722.562	85.2035	296.116	85.72
0.3	0.5	490000	123.79	166112	156114	9997.38	0.343888	0.0567415	567.267	1217.01	141195	24916.8	722.587	85.1468	295.924	85.72
0.3	0.5	490000	123.8	166118	156127	9990.88	0.343882	0.0567406	566.889	1216.27	141200	24917.6	722.611	85.09	295.732	85.72
0.3	0.5	490000	123.81	166123	156139	9984.39	0.343877	0.0567397	566.511	1215.54	141205	24918.5	722.636	85.0333	295.541	85.72
0.3	0.5	490000	123.82	166129	156151	9977.9	0.343871	0.0567387	566.133	1214.8	141210	24919.3	722.661	84.9766	295.349	85.72
0.3	0.5	490000	123.83	166135	156163	9971.41	0.343865	0.0567378	565.756	1214.07	141214	24920.2	722.685	84.92	295.157	85.72
0.3	0.5	490000	123.84	166140	156175	9964.93	0.34386	0.0567369	565.379	1213.34	141219	24921	722.71	84.8634	294.966	85.72
0.3	0.5	490000	123.85	166146	156187	9958.45	0.343854	0.0567359	565.002	1212.6	141224	24921.9	722.734	84.8068	294.774	85.72
0.3	0.5	490000	123.86	166152	156200	9951.97	0.343848	0.056735	564.625	1211.87	141229	24922.7	722.759	84.7503	294.583	85.72
0.3	0.5	490000	123.87	166157	156212	9945.5	0.343843	0.0567341	564.249	1211.14	141234	24923.6	722.784	84.6938	294.392	85.72
0.3	0.5	490000	123.88	166163	156224	9939.03	0.343837	0.0567331	563.873	1210.4	141238	24924.4	722.808	84.6373	294.201	85.72
0.3	0.5	490000	123.89	166168	156236	9932.57	0.343832	0.0567322	563.496	1209.67	141243	24925.3	722.833	84.5809	294.01	85.72
0.3	0.5	490000	123.9	166174	156248	9926.11	0.343826	0.0567313	563.121	1208.94	141248	24926.1	722.857	84.5245	293.819	85.72
0.3	0.5	490000	123.91	166180	156260	9919.65	0.34382	0.0567303	562.745	1208.21	141253	24927	722.882	84.4681	293.628	85.72
0.3	0.5	490000	123.92	166185	156272	9913.19	0.343815	0.0567294	562.37	1207.48	141258	24927.8	722.906	84.4118	293.437	85.72
0.3	0.5	490000	123.93	166191	156284	9906.74	0.343809	0.0567285	561.995	1206.75	141262	24928.6	722.931	84.3555	293.247	85.72
0.3	0.5	490000	123.94	166197	156296	9900.29	0.343803	0.0567276	561.62	1206.02	141267	24929.5	722.955	84.2992	293.056	85.72
0.3	0.5	490000	123.95	166202	156308	9893.85	0.343798	0.0567266	561.245	1205.29	141272	24930.3	722.98	84.2429	292.866	85.72
0.3	0.5	490000	123.96	166208	156320	9887.41	0.343792	0.0567257	560.87	1204.56	141277	24931.2	723.004	84.1867	292.676	85.72
0.3	0.5	490000	123.97	166213	156332	9880.97	0.343787	0.0567248	560.496	1203.83	141281	24932	723.028	84.1306	292.485	85.72
0.3	0.5	490000	123.98	166219	156344	9874.54	0.343781	0.0567239	560.122	1203.1	141286	24932.9	723.053	84.0744	292.295	85.72
0.3	0.5	490000	123.99	166225	156357	9868.11	0.343775	0.0567229	559.748	1202.37	141291	24933.7	723.077	84.0183	292.105	85.72
0.3	0.5	490000	124	166230	156369	9861.68	0.34377	0.056722	559.375	1201.64	141296	24934.5	723.101	83.9622	291.915	85.72
0.3	0.5	490000	124.01	166236	156381	9855.26	0.343764	0.0567211	559.001	1200.91	141300	24935.4	723.126	83.9062	291.726	85.72
0.3	0.5	490000	124.02	166241	156393	9848.84	0.343759	0.0567202	558.628	1200.18	141305	24936.2	723.15	83.8502	291.536	85.72
0.3	0.5	490000	124.03	166247	156405	9842.43	0.343753	0.0567192	558.255	1199.45	141310	24937	723.174	83.7942	291.346	85.72
0.3	0.5	490000	124.04	166253	156417	9836.01	0.343747	0.0567183	557.882	1198.72	141315	24937.9	723.199	83.7383	291.157	85.72
0.3	0.5	490000	124.05	166258	156429	9829.61	0.343742	0.0567174	557.51	1198	141319	24938.7	723.223	83.6823	290.968	85.72
0.3	0.5	490000	124.06	166264	156441	9823.2	0.343736	0.0567165	557.137	1197.27	141324	24939.6	723.247	83.6265	290.778	85.72
0.3	0.5	490000	124.07	166269	156452	9816.8	0.343731	0.0567156	556.765	1196.54	141329	24940.4	723.271	83.5706	290.589	85.72
0.3	0.5	490000	124.08	166275	156464	9810.4	0.343725	0.0567146	556.394	1195.82	141334	24941.2	723.296	83.5148	290.4	85.72
0.3	0.5	490000	124.09	166280	156476	9804.01	0.34372	0.0567137	556.022	1195.09	141338	24942.1	723.32	83.459	290.211	85.72
0.3	0.5	490000	124.1	166286	156488	9797.62	0.343714	0.0567128	555.65	1194.36	141343	24942.9	723.344	83.4033	290.022	85.72
0.3	0.5	490000	124.11	166292	156500	9791.23	0.343708	0.0567119	555.279	1193.64	141348	24943.7	723.368	83.3476	289.833	85.72
0.3	0.5	490000	124.12	166297	156512	9784.85	0.343703	0.056711	554.908	1192.91	141353	24944.6	723.392	83.2919	289.645	85.72
0.3	0.5	490000	124.13	166303	156524	9778.47	0.343697	0.0567101	554.537	1192.19	141357	24945.4	723.416	83.2362	289.456	85.72
0.3	0.5	490000	124.14	166308	156536	9772.09	0.343692	0.0567091	554.167	1191.46	141362	24946.2	723.441	83.1806	289.268	85.72
0.3	0.5	490000	124.15	166314	156548	9765.72	0.343686	0.0567082	553.797	1190.74	141367	24947.1	723.465	83.125	289.079	85.72
0.3	0.5	490000	124.16	166319	156560	9759.35	0.343681	0.0567073	553.426	1190.01	141371	24947.9	723.489	83.0695	288.891	85.72
0.3	0.5	490000	124.17	166325	156572	9752.98	0.343675	0.0567064	553.057	1189.29	141376	24948.7	723.513	83.014	288.703	85.72
0.3	0.5	490000	124.18	166330	156584	9746.62	0.34367	0.0567055	552.687	1188.57	141381	24949.5	723.537	82.9585	288.515	85.72
0.3	0.5	490000	124.19	166336	156596	9740.26	0.343664	0.0567046	552.317	1187.84	141385	24950.4	723.561	82.903	288.327	85.72
0.3	0.5	490000	124.2	166341	156607	9733.91	0.343659	0.0567037	551.948	1187.12	141390	24951.2	723.585	82.8476	288.139	85.72
0.3	0.5	490000	124.21	166347	156619	9727.55	0.343653	0.0567028	551.579	1186.4	141395	24952	723.609	82.7922	287.951	85.72
0.3	0.5	490000	124.22	166352	156631	9721.21	0.343648	0.0567019	551.21	1185.68	141400	24952.9	723.633	82.7369	287.764	85.72
0.3	0.5	490000	124.23	166358	156643	9714.86	0.343642	0.0567009	550.842	1184.95	141404	24953.7	723.657	82.6816	287.576	85.72
0.3	0.5	490000	124.24	166363	156655	9708.52	0.343637	0.0567	550.473	1184.23	141409	24954.5	723.681	82.6263	287.389	85.72
0.3	0.5	490000	124.25	166369	156667	9702.18	0.343631	0.0566991	550.105	1183.51	141414	24955.3	723.705	82.571	287.201	85.72
0.3	0.5	490000	124.26	166374	156679	9695.85	0.343626	0.0566982	549.737	1182.79	141418	24956.2	723.729	82.5158	287.014	85.72
0.3	0.5	490000	124.27	166380	156690	9689.52	0.34362	0.0566973	549.37	1182.07	141423	24957	723.753	82.4606	286.827	85.72
0.3	0.5	490000	124.28	166385	156702	9683.19	0.343615	0.0566964	549.002	1181.35	141428	24957.8	723.777	82.4054	286.64	85.72
0.3	0.5	490000	124.29	166391	156714	9676.87	0.343609	0.0566955	548.635	1180.63	141432	24958.6	723.801	82.3503	286.453	85.72
0.3	0.5	490000	124.3	166396	156726	9670.55	0.343604	0.0566946	548.268	1179.91	141437	24959.5	723.824	82.2952	286.266	85.72
0.3	0.5	490000	124.31	166402	156738	9664.23	0.343598	0.0566937	547.901	1179.19	141442	24960.3	723.848	82.2402	286.08	85.72
0.3	0.5	490000	124.32	166407	156749	9657.92	0.343593	0.0566928	547.534	1178.47	141446	24961.1	723.872	82.1851	285.893	85.72
0.3	0.5	490000	124.33	166413	156761	9651.61	0.343587	0.0566919	547.168	1177.75	141451	24961.9	723.896	82.1301	285.706	85.72
0.3	0.5	490000	124.34	166418	156773	9645.3	0.343582	0.056691	546.802	1177.03	141456	24962.7	723.92	82.0752	285.52	85.72
0.3	0.5	490000	124.35	166424	156785	9639	0.343576	0.0566901	546.436	1176.31	141460	24963.6	723.943	82.0202	285.334	85.72
0.3	0.5	490000	124.36	166429	156797	9632.7	0.343571	0.0566892	546.07	1175.59	141465	24964.4	723.967	81.9653	285.147	85.72
0.3	0.5	490000	124.37	166435	156808	9626.41	0.343565	0.0566883	545.704	1174.87	141470	24965.2	723.991	81.9105	284.961	85.72
0.3	0.5	490000	124.38	166440	156820	9620.11	0.34356	0.0566874	545.339	1174.16	141474	24966	724.015	81.8557	284.775	85.72
0.3	0.5	490000	124.39	166446	156832	9613.83	0.343554	0.0566865	544.974	1173.44	141479	24966.8	724.038	81.8009	284.589	85.72
0.3	0.5	490000	124.4	166451	156844	9607.54	0.343549	0.0566856	544.609	1172.72	141483	24967.7	724.062	81.7461	284.404	85.72
0.3	0.5	490000	124.41	166457	156855	9601.26	0.343543	0.0566847	544.244	1172.01	141488	24968.5	724.086	81.6914	284.218	85.72
0.3	0.5	490000	124.42	166462	156867	9594.98	0.343538	0.0566838	543.88	1171.29	141493	24969.3	724.11	81.6367	284.032	85.72
0.3	0.5	490000	124.43	166467	156879	9588.71	0.343533	0.0566829	543.516	1170.57	141497	24970.1	724.133	81.582	283.847	85.72
0.3	0.5	490000	124.44	166473	156890	9582.44	0.343527	0.056682	543.152	1169.86	141502	24970.9	724.157	81.5273	283.661	85.72
0.3	0.5	490000	124.45	166478	156902	9576.17	0.343522	0.0566811	542.788	1169.14	141507	24971.7	724.18	81.4727	283.476	85.72
0.3	0.5	490000	124.46	166484	156914	9569.91	0.343516	0.0566802	542.424	1168.43	141511	24972.6	724.204	81.4182	283.291	85.72
0.3	0.5	490000	124.47	166489	156925	9563.65	0.343511	0.0566793	542.061	1167.71	141516	24973.4	724.228	81.3636	283.106	85.72
0.3	0.5	490000	124.48	166495	156937	9557.39	0.343505	0.0566784	541.698	1167	141520	24974.2	724.251	81.3091	282.921	85.72
0.3	0.5	490000	124.49	166500	156949	9551.14	0.3435	0.0566775	541.335	1166.28	141525	24975	724.275	81.2547	282.736	85.72
0.3	0.5	490000	124.5	166505	156960	9544.89	0.343495	0.0566766	540.972	1165.57	141530	24975.8	724.298	81.2002	282.551	85.72
0.3	0.5	490000	124.51	166511	156972	9538.64	0.343489	0.0566757	540.609	1164.85	141534	24976.6	724.322	81.1458	282.366	85.72
0.3	0.5	490000	124.52	166516	156984	9532.4	0.343484	0.0566748	540.247	1164.14	141539	24977.4	724.345	81.0914	282.182	85.72
0.3	0.5	490000	124.53	166522	156995	9526.16	0.343478	0.0566739	539.885	1163.43	141543	24978.2	724.369	81.0371	281.997	85.72
0.3	0.5	490000	124.54	166527	157007	9519.93	0.343473	0.056673	539.523	1162.71	141548	24979	724.392	80.9828	281.813	85.72
0.3	0.5	490000	124.55	166532	157019	9513.69	0.343468	0.0566722	539.162	1162	141553	24979.9	724.416	80.9285	281.628	85.72
0.3	0.5	490000	124.56	166538	157030	9507.47	0.343462	0.0566713	538.8	1161.29	141557	24980.7	724.439	80.8742	281.444	85.72
0.3	0.5	490000	124.57	166543	157042	9501.24	0.343457	0.0566704	538.439	1160.58	141562	24981.5	724.463	80.82	281.26	85.72
0.3	0.5	490000	124.58	166549	157054	9495.02	0.343451	0.0566695	538.078	1159.87	141566	24982.3	724.486	80.7658	281.076	85.72
0.3	0.5	490000	124.59	166554	157065	9488.8	0.343446	0.0566686	537.717	1159.15	141571	24983.1	724.51	80.7117	280.892	85.72
0.3	0.5	490000	124.6	166559	157077	9482.59	0.343441	0.0566677	537.357	1158.44	141575	24983.9	724.533	80.6576	280.709	85.72
0.3	0.5	490000	124.61	166565	157088	9476.38	0.343435	0.0566668	536.996	1157.73	141580	24984.7	724.556	80.6035	280.525	85.72
0.3	0.5	490000	124.62	166570	157100	9470.17	0.34343	0.0566659	536.636	1157.02	141585	24985.5	724.58	80.5494	280.341	85.72
0.3	0.5	490000	124.63	166575	157111	9463.97	0.343425	0.0566651	536.276	1156.31	141589	24986.3	724.603	80.4954	280.158	85.72
0.3	0.5	490000	124.64	166581	157123	9457.76	0.343419	0.0566642	535.916	1155.6	141594	24987.1	724.626	80.4414	279.974	85.72
0.3	0.5	490000	124.65	166586	157135	9451.57	0.343414	0.0566633	535.557	1154.89	141598	24987.9	724.65	80.3875	279.791	85.72
0.3	0.5	490000	124.66	166591	157146	9445.37	0.343409	0.0566624	535.198	1154.18	141603	24988.7	724.673	80.3335	279.608	85.72
0.3	0.5	490000	124.67	166597	157158	9439.18	0.343403	0.0566615	534.839	1153.47	141607	24989.5	724.696	80.2796	279.425	85.72
0.3	0.5	490000	124.68	166602	157169	9433	0.343398	0.0566606	534.48	1152.77	141612	24990.3	724.72	80.2258	279.242	85.72
0.3	0.5	490000	124.69	166608	157181	9426.82	0.343392	0.0566598	534.121	1152.06	141616	24991.1	724.743	80.172	279.059	85.72
0.3	0.5	490000	124.7	166613	157192	9420.64	0.343387	0.0566589	533.763	1151.35	141621	24991.9	724.766	80.1182	278.876	85.72
0.3	0.5	490000	124.71	166618	157204	9414.46	0.343382	0.056658	533.404	1150.64	141625	24992.7	724.789	80.0644	278.693	85.72
0.3	0.5	490000	124.72	166624	157215	9408.29	0.343376	0.0566571	533.046	1149.93	141630	24993.5	724.812	80.0107	278.511	85.72
0.3	0.5	490000	124.73	166629	157227	9402.12	0.343371	0.0566562	532.689	1149.23	141635	24994.3	724.836	79.957	278.328	85.72
0.3	0.5	490000	124.74	166634	157238	9395.95	0.343366	0.0566554	532.331	1148.52	141639	24995.1	724.859	79.9033	278.146	85.72
0.3	0.5	490000	124.75	166640	157250	9389.79	0.34336	0.0566545	531.974	1147.81	141644	24995.9	724.882	79.8497	277.964	85.72
0.3	0.5	490000	124.76	166645	157261	9383.63	0.343355	0.0566536	531.617	1147.11	141648	24996.7	724.905	79.7961	277.782	85.72
0.3	0.5	490000	124.77	166650	157273	9377.48	0.34335	0.0566527	531.26	1146.4	141653	24997.5	724.928	79.7425	277.6	85.72
0.3	0.5	490000	124.78	166655	157284	9371.33	0.343345	0.0566518	530.903	1145.7	141657	24998.3	724.951	79.689	277.418	85.72
0.3	0.5	490000	124.79	166661	157296	9365.18	0.343339	0.056651	530.546	1144.99	141662	24999.1	724.974	79.6354	277.236	85.72
0.3	0.5	490000	124.8	166666	157307	9359.03	0.343334	0.0566501	530.19	1144.29	141666	24999.9	724.997	79.582	277.054	85.72
0.3	0.5	490000	124.81	166671	157318	9352.89	0.343329	0.0566492	529.834	1143.58	141671	25000.7	725.021	79.5285	276.872	85.72
0.3	0.5	490000	124.82	166677	157330	9346.76	0.343323	0.0566483	529.478	1142.88	141675	25001.5	725.044	79.4751	276.691	85.72
0.3	0.5	490000	124.83	166682	157341	9340.62	0.343318	0.0566475	529.123	1142.17	141680	25002.3	725.067	79.4217	276.509	85.72
0.3	0.5	490000	124.84	166687	157353	9334.49	0.343313	0.0566466	528.767	1141.47	141684	25003.1	725.09	79.3684	276.328	85.72
0.3	0.5	490000	124.85	166693	157364	9328.36	0.343307	0.0566457	528.412	1140.77	141689	25003.9	725.113	79.3151	276.147	85.72
0.3	0.5	490000	124.86	166698	157376	9322.24	0.343302	0.0566449	528.057	1140.06	141693	25004.7	725.136	79.2618	275.965	85.72
0.3	0.5	490000	124.87	166703	157387	9316.12	0.343297	0.056644	527.702	1139.36	141698	25005.5	725.159	79.2085	275.784	85.72
0.3	0.5	490000	124.88	166708	157398	9310	0.343292	0.0566431	527.348	1138.66	141702	25006.3	725.182	79.1553	275.603	85.72
0.3	0.5	490000	124.89	166714	157410	9303.89	0.343286	0.0566422	526.993	1137.96	141707	25007.1	725.205	79.1021	275.423	85.72
0.3	0.5	490000	124.9	166719	157421	9297.78	0.343281	0.0566414	526.639	1137.26	141711	25007.8	725.227	79.049	275.242	85.72
0.3	0.5	490000	124.91	166724	157433	9291.68	0.343276	0.0566405	526.285	1136.55	141716	25008.6	725.25	78.9959	275.061	85.72
0.3	0.5	490000	124.92	166729	157444	9285.57	0.343271	0.0566396	525.931	1135.85	141720	25009.4	725.273	78.9428	274.881	85.72
0.3	0.5	490000	124.93	166735	157455	9279.47	0.343265	0.0566388	525.578	1135.15	141725	25010.2	725.296	78.8897	274.7	85.72
0.3	0.5	490000	124.94	166740	157467	9273.38	0.34326	0.0566379	525.225	1134.45	141729	25011	725.319	78.8367	274.52	85.72
0.3	0.5	490000	124.95	166745	157478	9267.29	0.343255	0.056637	524.872	1133.75	141733	25011.8	725.342	78.7837	274.339	85.72
0.3	0.5	490000	124.96	166750	157489	9261.2	0.34325	0.0566362	524.519	1133.05	141738	25012.6	725.365	78.7307	274.159	85.72
0.3	0.5	490000	124.97	166756	157501	9255.11	0.343244	0.0566353	524.166	1132.35	141742	25013.4	725.387	78.6778	273.979	85.72
0.3	0.5	490000	124.98	166761	157512	9249.03	0.343239	0.0566344	523.814	1131.65	141747	25014.1	725.41	78.6249	273.799	85.72
0.3	0.5	490000	124.99	166766	157523	9242.95	0.343234	0.0566336	523.461	1130.95	141751	25014.9	725.433	78.572	273.619	85.72
0.3	0.5	490000	125	166771	157535	9236.88	0.343229	0.0566327	523.109	1130.25	141756	25015.7	725.456	78.5192	273.44	85.72
0.3	0.5	490000	125.01	166777	157546	9230.8	0.343223	0.0566318	522.758	1129.56	141760	25016.5	725.479	78.4664	273.26	85.72
0.3	0.5	490000	125.02	166782	157557	9224.74	0.343218	0.056631	522.406	1128.86	141765	25017.3	725.501	78.4136	273.08	85.72
0.3	0.5	490000	125.03	166787	157568	9218.67	0.343213	0.0566301	522.055	1128.16	141769	25018.1	725.524	78.3609	272.901	85.72
0.3	0.5	490000	125.04	166792	157580	9212.61	0.343208	0.0566293	521.703	1127.46	141774	25018.9	725.547	78.3082	272.722	85.72
0.3	0.5	490000	125.05	166798	157591	9206.55	0.343202	0.0566284	521.352	1126.77	141778	25019.6	725.569	78.2555	272.542	85.72
0.3	0.5	490000	125.06	166803	157602	9200.5	0.343197	0.0566275	521.002	1126.07	141782	25020.4	725.592	78.2029	272.363	85.72
0.3	0.5	490000	125.07	166808	157614	9194.45	0.343192	0.0566267	520.651	1125.37	141787	25021.2	725.615	78.1502	272.184	85.72
0.3	0.5	490000	125.08	166813	157625	9188.4	0.343187	0.0566258	520.301	1124.68	141791	25022	725.637	78.0977	272.005	85.72
0.3	0.5	490000	125.09	166818	157636	9182.36	0.343182	0.056625	519.951	1123.98	141796	25022.8	725.66	78.0451	271.826	85.72
0.3	0.5	490000	125.1	166824	157647	9176.32	0.343176	0.0566241	519.601	1123.28	141800	25023.5	725.683	77.9926	271.648	85.72
0.3	0.5	490000	125.11	166829	157659	9170.28	0.343171	0.0566232	519.251	1122.59	141804	25024.3	725.705	77.9401	271.469	85.72
0.3	0.5	490000	125.12	166834	157670	9164.25	0.343166	0.0566224	518.902	1121.89	141809	25025.1	725.728	77.8877	271.29	85.72
0.3	0.5	490000	125.13	166839	157681	9158.22	0.343161	0.0566215	518.552	1121.2	141813	25025.9	725.75	77.8352	271.112	85.72
0.3	0.5	490000	125.14	166844	157692	9152.19	0.343156	0.0566207	518.203	1120.51	141818	25026.7	725.773	77.7829	270.934	85.72
0.3	0.5	490000	125.15	166850	157703	9146.17	0.34315	0.0566198	517.854	1119.81	141822	25027.4	725.796	77.7305	270.755	85.72
0.3	0.5	490000	125.16	166855	157715	9140.15	0.343145	0.056619	517.506	1119.12	141827	25028.2	725.818	77.6782	270.577	85.72
0.3	0.5	490000	125.17	166860	157726	9134.13	0.34314	0.0566181	517.157	1118.42	141831	25029	725.841	77.6259	270.399	85.72
0.3	0.5	490000	125.18	166865	157737	9128.12	0.343135	0.0566173	516.809	1117.73	141835	25029.8	725.863	77.5736	270.221	85.72
0.3	0.5	490000	125.19	166870	157748	9122.11	0.34313	0.0566164	516.461	1117.04	141840	25030.5	725.886	77.5214	270.043	85.72
0.3	0.5	490000	125.2	166875	157759	9116.1	0.343125	0.0566156	516.113	1116.35	141844	25031.3	725.908	77.4692	269.866	85.72
0.3	0.5	490000	125.21	166881	157770	9110.1	0.343119	0.0566147	515.766	1115.65	141848	25032.1	725.93	77.417	269.688	85.72
0.3	0.5	490000	125.22	166886	157782	9104.1	0.343114	0.0566139	515.418	1114.96	141853	25032.9	725.953	77.3649	269.51	85.72
0.3	0.5	490000	125.23	166891	157793	9098.11	0.343109	0.056613	515.071	1114.27	141857	25033.6	725.975	77.3128	269.333	85.72
0.3	0.5	490000	125.24	166896	157804	9092.12	0.343104	0.0566122	514.724	1113.58	141862	25034.4	725.998	77.2607	269.156	85.72
0.3	0.5	490000	125.25	166901	157815	9086.13	0.343099	0.0566113	514.378	1112.89	141866	25035.2	726.02	77.2086	268.978	85.72
0.3	0.5	490000	125.26	166906	157826	9080.14	0.343094	0.0566105	514.031	1112.2	141870	25035.9	726.043	77.1566	268.801	85.72
0.3	0.5	490000	125.27	166911	157837	9074.16	0.343089	0.0566096	513.685	1111.51	141875	25036.7	726.065	77.1047	268.624	85.72
0.3	0.5	490000	125.28	166917	157848	9068.18	0.343083	0.0566088	513.339	1110.82	141879	25037.5	726.087	77.0527	268.447	85.72
0.3	0.5	490000	125.29	166922	157860	9062.21	0.343078	0.0566079	512.993	1110.13	141883	25038.3	726.11	77.0008	268.27	85.72
0.3	0.5	490000	125.3	166927	157871	9056.24	0.343073	0.0566071	512.647	1109.44	141888	25039	726.132	76.9489	268.094	85.72
0.3	0.5	490000	125.31	166932	157882	9050.27	0.343068	0.0566062	512.301	1108.75	141892	25039.8	726.154	76.897	267.917	85.72
0.3	0.5	490000	125.32	166937	157893	9044.3	0.343063	0.0566054	511.956	1108.06	141897	25040.6	726.176	76.8452	267.74	85.72
0.3	0.5	490000	125.33	166942	157904	9038.34	0.343058	0.0566045	511.611	1107.37	141901	25041.3	726.199	76.7934	267.564	85.72
0.3	0.5	490000	125.34	166947	157915	9032.39	0.343053	0.0566037	511.266	1106.69	141905	25042.1	726.221	76.7417	267.387	85.72
0.3	0.5	490000	125.35	166952	157926	9026.43	0.343048	0.0566028	510.922	1106	141910	25042.9	726.243	76.6899	267.211	85.72
0.3	0.5	490000	125.36	166958	157937	9020.48	0.343042	0.056602	510.577	1105.31	141914	25043.6	726.265	76.6383	267.035	85.72
0.3	0.5	490000	125.37	166963	157948	9014.53	0.343037	0.0566012	510.233	1104.62	141918	25044.4	726.288	76.5866	266.859	85.72
0.3	0.5	490000	125.38	166968	157959	9008.59	0.343032	0.0566003	509.889	1103.94	141923	25045.2	726.31	76.535	266.683	85.72
0.3	0.5	490000	125.39	166973	157970	9002.65	0.343027	0.0565995	509.545	1103.25	141927	25045.9	726.332	76.4833	266.507	85.72
0.3	0.5	490000	125.4	166978	157981	8996.71	0.343022	0.0565986	509.202	1102.56	141931	25046.7	726.354	76.4318	266.331	85.72
0.3	0.5	490000	125.41	166983	157992	8990.78	0.343017	0.0565978	508.858	1101.88	141936	25047.5	726.376	76.3802	266.156	85.72
0.3	0.5	490000	125.42	166988	158003	8984.85	0.343012	0.056597	508.515	1101.19	141940	25048.2	726.398	76.3287	265.98	85.72
0.3	0.5	490000	125.43	166993	158014	8978.92	0.343007	0.0565961	508.172	1100.51	141944	25049	726.421	76.2773	265.805	85.72
0.3	0.5	490000	125.44	166998	158025	8973	0.343002	0.0565953	507.829	1099.82	141949	25049.7	726.443	76.2258	265.629	85.72
0.3	0.5	490000	125.45	167003	158036	8967.08	0.342997	0.0565944	507.487	1099.14	141953	25050.5	726.465	76.1744	265.454	85.72
0.3	0.5	490000	125.46	167008	158047	8961.16	0.342992	0.0565936	507.144	1098.46	141957	25051.3	726.487	76.123	265.279	85.72
0.3	0.5	490000	125.47	167014	158058	8955.25	0.342986	0.0565928	506.802	1097.77	141962	25052	726.509	76.0717	265.104	85.72
0.3	0.5	490000	125.48	167019	158069	8949.34	0.342981	0.0565919	506.46	1097.09	141966	25052.8	726.531	76.0203	264.929	85.72
0.3	0.5	490000	125.49	167024	158080	8943.43	0.342976	0.0565911	506.119	1096.41	141970	25053.6	726.553	75.969	264.754	85.72
0.3	0.5	490000	125.5	167029	158091	8937.53	0.342971	0.0565903	505.777	1095.72	141974	25054.3	726.575	75.9178	264.579	85.72
0.3	0.5	490000	125.51	167034	158102	8931.63	0.342966	0.0565894	505.436	1095.04	141979	25055.1	726.597	75.8666	264.405	85.72
0.3	0.5	490000	125.52	167039	158113	8925.73	0.342961	0.0565886	505.095	1094.36	141983	25055.8	726.619	75.8154	264.23	85.72
0.3	0.5	490000	125.53	167044	158124	8919.84	0.342956	0.0565878	504.754	1093.68	141987	25056.6	726.641	75.7642	264.056	85.72
0.3	0.5	490000	125.54	167049	158135	8913.95	0.342951	0.0565869	504.413	1092.99	141992	25057.3	726.663	75.7131	263.881	85.72
0.3	0.5	490000	125.55	167054	158146	8908.07	0.342946	0.0565861	504.073	1092.31	141996	25058.1	726.685	75.662	263.707	85.72
0.3	0.5	490000	125.56	167059	158157	8902.18	0.342941	0.0565853	503.732	1091.63	142000	25058.9	726.707	75.6109	263.533	85.72
0.3	0.5	490000	125.57	167064	158168	8896.3	0.342936	0.0565844	503.392	1090.95	142004	25059.6	726.729	75.5599	263.359	85.72
0.3	0.5	490000	125.58	167069	158179	8890.43	0.342931	0.0565836	503.052	1090.27	142009	25060.4	726.751	75.5088	263.185	85.72
0.3	0.5	490000	125.59	167074	158190	8884.56	0.342926	0.0565828	502.713	1089.59	142013	25061.1	726.773	75.4579	263.011	85.72
0.3	0.5	490000	125.6	167079	158200	8878.69	0.342921	0.0565819	502.373	1088.91	142017	25061.9	726.794	75.4069	262.837	85.72
0.3	0.5	490000	125.61	167084	158211	8872.82	0.342916	0.0565811	502.034	1088.23	142022	25062.6	726.816	75.356	262.664	85.72
0.3	0.5	490000	125.62	167089	158222	8866.96	0.342911	0.0565803	501.695	1087.55	142026	25063.4	726.838	75.3051	262.49	85.72
0.3	0.5	490000	125.63	167094	158233	8861.1	0.342906	0.0565795	501.356	1086.87	142030	25064.1	726.86	75.2543	262.317	85.72
0.3	0.5	490000	125.64	167099	158244	8855.25	0.342901	0.0565786	501.018	1086.2	142034	25064.9	726.882	75.2034	262.143	85.72
0.3	0.5	490000	125.65	167104	158255	8849.4	0.342896	0.0565778	500.679	1085.52	142039	25065.6	726.903	75.1527	261.97	85.72
0.3	0.5	490000	125.66	167109	158266	8843.55	0.342891	0.056577	500.341	1084.84	142043	25066.4	726.925	75.1019	261.797	85.72
0.3	0.5	490000	125.67	167114	158277	8837.7	0.342886	0.0565761	500.003	1084.16	142047	25067.1	726.947	75.0512	261.624	85.72
0.3	0.5	490000	125.68	167119	158287	8831.86	0.342881	0.0565753	499.665	1083.49	142051	25067.9	726.969	75.0005	261.451	85.72
0.3	0.5	490000	125.69	167124	158298	8826.02	0.342876	0.0565745	499.328	1082.81	142056	25068.6	726.991	74.9498	261.278	85.72
0.3	0.5	490000	125.7	167129	158309	8820.19	0.342871	0.0565737	498.99	1082.13	142060	25069.4	727.012	74.8992	261.105	85.72
0.3	0.5	490000	125.71	167134	158320	8814.36	0.342866	0.0565729	498.653	1081.46	142064	25070.1	727.034	74.8486	260.932	85.72
0.3	0.5	490000	125.72	167139	158331	8808.53	0.342861	0.056572	498.316	1080.78	142068	25070.9	727.056	74.798	260.76	85.72
0.3	0.5	490000	125.73	167144	158342	8802.7	0.342856	0.0565712	497.98	1080.11	142073	25071.6	727.077	74.7474	260.587	85.72
0.3	0.5	490000	125.74	167149	158352	8796.88	0.342851	0.0565704	497.643	1079.43	142077	25072.4	727.099	74.6969	260.415	85.72
0.3	0.5	490000	125.75	167154	158363	8791.06	0.342846	0.0565696	497.307	1078.76	142081	25073.1	727.121	74.6464	260.243	85.72
0.3	0.5	490000	125.76	167159	158374	8785.25	0.342841	0.0565687	496.97	1078.08	142085	25073.9	727.142	74.596	260.071	85.72
0.3	0.5	490000	125.77	167164	158385	8779.44	0.342836	0.0565679	496.635	1077.41	142089	25074.6	727.164	74.5456	259.898	85.72
0.3	0.5	490000	125.78	167169	158395	8773.63	0.342831	0.0565671	496.299	1076.73	142094	25075.4	727.185	74.4952	259.726	85.72
0.3	0.5	490000	125.79	167174	158406	8767.83	0.342826	0.0565663	495.963	1076.06	142098	25076.1	727.207	74.4448	259.555	85.72
0.3	0.5	490000	125.8	167179	158417	8762.03	0.342821	0.0565655	495.628	1075.39	142102	25076.8	727.229	74.3945	259.383	85.72
0.3	0.5	490000	125.81	167184	158428	8756.23	0.342816	0.0565646	495.293	1074.72	142106	25077.6	727.25	74.3442	259.211	85.72
0.3	0.5	490000	125.82	167189	158438	8750.43	0.342811	0.0565638	494.958	1074.04	142111	25078.3	727.272	74.2939	259.039	85.72
0.3	0.5	490000	125.83	167194	158449	8744.64	0.342806	0.056563	494.623	1073.37	142115	25079.1	727.293	74.2437	258.868	85.72
0.3	0.5	490000	125.84	167199	158460	8738.85	0.342801	0.0565622	494.289	1072.7	142119	25079.8	727.315	74.1935	258.697	85.72
0.3	0.5	490000	125.85	167204	158471	8733.07	0.342796	0.0565614	493.955	1072.03	142123	25080.6	727.336	74.1433	258.525	85.72
0.3	0.5	490000	125.86	167209	158481	8727.29	0.342791	0.0565606	493.62	1071.36	142127	25081.3	727.358	74.0932	258.354	85.72
0.3	0.5	490000	125.87	167214	158492	8721.51	0.342786	0.0565598	493.287	1070.69	142132	25082	727.379	74.0431	258.183	85.72
0.3	0.5	490000	125.88	167219	158503	8715.74	0.342781	0.0565589	492.953	1070.01	142136	25082.8	727.401	73.993	258.012	85.72
0.3	0.5	490000	125.89	167223	158514	8709.97	0.342777	0.0565581	492.619	1069.34	142140	25083.5	727.422	73.9429	257.841	85.72
0.3	0.5	490000	125.9	167228	158524	8704.2	0.342772	0.0565573	492.286	1068.67	142144	25084.3	727.444	73.8929	257.67	85.72
0.3	0.5	490000	125.91	167233	158535	8698.44	0.342767	0.0565565	491.953	1068.01	142148	25085	727.465	73.8429	257.5	85.72
0.3	0.5	490000	125.92	167238	158546	8692.68	0.342762	0.0565557	491.62	1067.34	142153	25085.7	727.486	73.793	257.329	85.72
0.3	0.5	490000	125.93	167243	158556	8686.92	0.342757	0.0565549	491.288	1066.67	142157	25086.5	727.508	73.743	257.159	85.72
0.3	0.5	490000	125.94	167248	158567	8681.17	0.342752	0.0565541	490.955	1066	142161	25087.2	727.529	73.6931	256.988	85.72
0.3	0.5	490000	125.95	167253	158578	8675.42	0.342747	0.0565533	490.623	1065.33	142165	25087.9	727.551	73.6433	256.818	85.72
0.3	0.5	490000	125.96	167258	158588	8669.67	0.342742	0.0565524	490.291	1064.66	142169	25088.7	727.572	73.5934	256.648	85.72
0.3	0.5	490000	125.97	167263	158599	8663.92	0.342737	0.0565516	489.959	1064	142173	25089.4	727.593	73.5436	256.478	85.72
0.3	0.5	490000	125.98	167268	158610	8658.18	0.342732	0.0565508	489.627	1063.33	142178	25090.2	727.614	73.4939	256.307	85.72
0.3	0.5	490000	125.99	167273	158620	8652.45	0.342727	0.05655	489.296	1062.66	142182	25090.9	727.636	73.4441	256.138	85.72
0.3	0.5	490000	126	167277	158631	8646.71	0.342723	0.0565492	488.965	1061.99	142186	25091.6	727.657	73.3944	255.968	85.72
0.3	0.5	490000	126.01	167282	158641	8640.98	0.342718	0.0565484	488.634	1061.33	142190	25092.4	727.678	73.3447	255.798	85.72
0.3	0.5	490000	126.02	167287	158652	8635.26	0.342713	0.0565476	488.303	1060.66	142194	25093.1	727.7	73.2951	255.628	85.72
0.3	0.5	490000	126.03	167292	158663	8629.53	0.342708	0.0565468	487.972	1060	142198	25093.8	727.721	73.2455	255.459	85.72
0.3	0.5	490000	126.04	167297	158673	8623.81	0.342703	0.056546	487.642	1059.33	142202	25094.6	727.742	73.1959	255.289	85.72
0.3	0.5	490000	126.05	167302	158684	8618.1	0.342698	0.0565452	487.312	1058.67	142207	25095.3	727.763	73.1463	255.12	85.72
0.3	0.5	490000	126.06	167307	158694	8612.38	0.342693	0.0565444	486.982	1058	142211	25096	727.784	73.0968	254.951	85.72
0.3	0.5	490000	126.07	167312	158705	8606.67	0.342688	0.0565436	486.652	1057.34	142215	25096.7	727.806	73.0473	254.782	85.72
0.3	0.5	490000	126.08	167317	158716	8600.96	0.342683	0.0565428	486.322	1056.67	142219	25097.5	727.827	72.9978	254.613	85.72
0.3	0.5	490000	126.09	167321	158726	8595.26	0.342679	0.056542	485.993	1056.01	142223	25098.2	727.848	72.9484	254.444	85.72
0.3	0.5	490000	126.1	167326	158737	8589.56	0.342674	0.0565412	485.664	1055.35	142227	25098.9	727.869	72.899	254.275	85.72
0.3	0.5	490000	126.11	167331	158747	8583.86	0.342669	0.0565404	485.335	1054.68	142231	25099.7	727.89	72.8496	254.106	85.72
0.3	0.5	490000	126.12	167336	158758	8578.17	0.342664	0.0565396	485.006	1054.02	142236	25100.4	727.911	72.8002	253.938	85.72
0.3	0.5	490000	126.13	167341	158768	8572.48	0.342659	0.0565388	484.677	1053.36	142240	25101.1	727.932	72.7509	253.769	85.72
0.3	0.5	490000	126.14	167346	158779	8566.79	0.342654	0.056538	484.349	1052.7	142244	25101.8	727.954	72.7016	253.601	85.72
0.3	0.5	490000	126.15	167350	158789	8561.11	0.34265	0.0565372	484.021	1052.04	142248	25102.6	727.975	72.6524	253.432	85.72
0.3	0.5	490000	126.16	167355	158800	8555.43	0.342645	0.0565364	483.693	1051.38	142252	25103.3	727.996	72.6031	253.264	85.72
0.3	0.5	490000	126.17	167360	158810	8549.75	0.34264	0.0565356	483.365	1050.71	142256	25104	728.017	72.5539	253.096	85.72
0.3	0.5	490000	126.18	167365	158821	8544.08	0.342635	0.0565348	483.038	1050.05	142260	25104.7	728.038	72.5048	252.928	85.72
0.3	0.5	490000	126.19	167370	158831	8538.41	0.34263	0.056534	482.71	1049.39	142264	25105.5	728.059	72.4556	252.76	85.72
0.3	0.5	490000	126.2	167375	158842	8532.74	0.342625	0.0565332	482.383	1048.73	142268	25106.2	728.08	72.4065	252.592	85.72
0.3	0.5	490000	126.21	167379	158852	8527.08	0.342621	0.0565324	482.056	1048.07	142273	25106.9	728.101	72.3575	252.424	85.72
0.3	0.5	490000	126.22	167384	158863	8521.42	0.342616	0.0565316	481.729	1047.42	142277	25107.6	728.122	72.3084	252.257	85.72
0.3	0.5	490000	126.23	167389	158873	8515.76	0.342611	0.0565308	481.403	1046.76	142281	25108.4	728.143	72.2594	252.089	85.72
0.3	0.5	490000	126.24	167394	158884	8510.11	0.342606	0.05653	481.076	1046.1	142285	25109.1	728.164	72.2104	251.922	85.72
0.3	0.5	490000	126.25	167399	158894	8504.46	0.342601	0.0565292	480.75	1045.44	142289	25109.8	728.185	72.1615	251.754	85.72
0.3	0.5	490000	126.26	167404	158905	8498.81	0.342596	0.0565284	480.424	1044.78	142293	25110.5	728.205	72.1125	251.587	85.72
0.3	0.5	490000	126.27	167408	158915	8493.17	0.342592	0.0565276	480.099	1044.12	142297	25111.3	728.226	72.0637	251.42	85.72
0.3	0.5	490000	126.28	167413	158926	8487.53	0.342587	0.0565268	479.773	1043.47	142301	25112	728.247	72.0148	251.253	85.72
0.3	0.5	490000	126.29	167418	158936	8481.89	0.342582	0.056526	479.448	1042.81	142305	25112.7	728.268	71.966	251.086	85.72
0.3	0.5	490000	126.3	167423	158946	8476.26	0.342577	0.0565252	479.123	1042.15	142309	25113.4	728.289	71.9172	250.919	85.72
0.3	0.5	490000	126.31	167428	158957	8470.63	0.342572	0.0565245	478.798	1041.5	142313	25114.1	728.31	71.8684	250.752	85.72
0.3	0.5	490000	126.32	167432	158967	8465	0.342568	0.0565237	478.473	1040.84	142317	25114.8	728.331	71.8196	250.585	85.72
0.3	0.5	490000	126.33	167437	158978	8459.38	0.342563	0.0565229	478.148	1040.19	142322	25115.6	728.351	71.7709	250.419	85.72
0.3	0.5	490000	126.34	167442	158988	8453.76	0.342558	0.0565221	477.824	1039.53	142326	25116.3	728.372	71.7222	250.252	85.72
0.3	0.5	490000	126.35	167447	158999	8448.14	0.342553	0.0565213	477.5	1038.88	142330	25117	728.393	71.6736	250.086	85.72
0.3	0.5	490000	126.36	167451	159009	8442.52	0.342549	0.0565205	477.176	1038.22	142334	25117.7	728.414	71.625	249.92	85.72
0.3	0.5	490000	126.37	167456	159019	8436.91	0.342544	0.0565197	476.852	1037.57	142338	25118.4	728.435	71.5764	249.753	85.72
0.3	0.5	490000	126.38	167461	159030	8431.31	0.342539	0.0565189	476.529	1036.91	142342	25119.1	728.455	71.5278	249.587	85.72
0.3	0.5	490000	126.39	167466	159040	8425.7	0.342534	0.0565182	476.205	1036.26	142346	25119.9	728.476	71.4793	249.421	85.72
0.3	0.5	490000	126.4	167471	159050	8420.1	0.342529	0.0565174	475.882	1035.61	142350	25120.6	728.497	71.4308	249.255	85.72
0.3	0.5	490000	126.41	167475	159061	8414.51	0.342525	0.0565166	475.559	1034.95	142354	25121.3	728.517	71.3823	249.09	85.72
0.3	0.5	490000	126.42	167480	159071	8408.91	0.34252	0.0565158	475.236	1034.3	142358	25122	728.538	71.3339	248.924	85.72
0.3	0.5	490000	126.43	167485	159081	8403.32	0.342515	0.056515	474.914	1033.65	142362	25122.7	728.559	71.2855	248.758	85.72
0.3	0.5	490000	126.44	167490	159092	8397.73	0.34251	0.0565142	474.591	1033	142366	25123.4	728.579	71.2371	248.593	85.72
0.3	0.5	490000	126.45	167494	159102	8392.15	0.342506	0.0565134	474.269	1032.35	142370	25124.1	728.6	71.1887	248.427	85.72
0.3	0.5	490000	126.46	167499	159112	8386.57	0.342501	0.0565127	473.947	1031.69	142374	25124.9	728.621	71.1404	248.262	85.72
0.3	0.5	490000	126.47	167504	159123	8380.99	0.342496	0.0565119	473.626	1031.04	142378	25125.6	728.641	71.0921	248.097	85.72
0.3	0.5	490000	126.48	167508	159133	8375.42	0.342492	0.0565111	473.304	1030.39	142382	25126.3	728.662	71.0438	247.932	85.72
0.3	0.5	490000	126.49	167513	159143	8369.85	0.342487	0.0565103	472.983	1029.74	142386	25127	728.683	70.9956	247.767	85.72
0.3	0.5	490000	126.5	167518	159154	8364.28	0.342482	0.0565095	472.662	1029.09	142390	25127.7	728.703	70.9474	247.602	85.72
0.3	0.5	490000	126.51	167523	159164	8358.71	0.342477	0.0565088	472.341	1028.44	142394	25128.4	728.724	70.8992	247.437	85.72
0.3	0.5	490000	126.52	167527	159174	8353.15	0.342473	0.056508	472.02	1027.79	142398	25129.1	728.744	70.8511	247.272	85.72
0.3	0.5	490000	126.53	167532	159185	8347.6	0.342468	0.0565072	471.699	1027.15	142402	25129.8	728.765	70.803	247.108	85.72
0.3	0.5	490000	126.54	167537	159195	8342.04	0.342463	0.0565064	471.379	1026.5	142406	25130.5	728.785	70.7549	246.943	85.72
0.3	0.5	490000	126.55	167542	159205	8336.49	0.342458	0.0565056	471.059	1025.85	142410	25131.2	728.806	70.7068	246.779	85.72
0.3	0.5	490000	126.56	167546	159215	8330.94	0.342454	0.0565049	470.739	1025.2	142414	25131.9	728.826	70.6588	246.614	85.72
0.3	0.5	490000	126.57	167551	159226	8325.4	0.342449	0.0565041	470.419	1024.55	142418	25132.6	728.847	70.6108	246.45	85.72
0.3	0.5	490000	126.58	167556	159236	8319.86	0.342444	0.0565033	470.099	1023.91	142422	25133.4	728.867	70.5629	246.286	85.72
0.3	0.5	490000	126.59	167560	159246	8314.32	0.34244	0.0565025	469.78	1023.26	142426	25134.1	728.888	70.5149	246.122	85.72
0.3	0.5	490000	126.6	167565	159256	8308.78	0.342435	0.0565018	469.461	1022.61	142430	25134.8	728.908	70.467	245.958	85.72
0.3	0.5	490000	126.61	167570	159267	8303.25	0.34243	0.056501	469.142	1021.97	142434	25135.5	728.929	70.4191	245.794	85.72
0.3	0.5	490000	126.62	167574	159277	8297.72	0.342426	0.0565002	468.823	1021.32	142438	25136.2	728.949	70.3713	245.63	85.72
0.3	0.5	490000	126.63	167579	159287	8292.2	0.342421	0.0564994	468.505	1020.68	142442	25136.9	728.969	70.3235	245.466	85.72
0.3	0.5	490000	126.64	167584	159297	8286.68	0.342416	0.0564987	468.186	1020.03	142446	25137.6	728.99	70.2757	245.303	85.72
0.3	0.5	490000	126.65	167589	159307	8281.16	0.342411	0.0564979	467.868	1019.39	142450	25138.3	729.01	70.2279	245.139	85.72
0.3	0.5	490000	126.66	167593	159318	8275.64	0.342407	0.0564971	467.55	1018.74	142454	25139	729.03	70.1802	244.976	85.72
0.3	0.5	490000	126.67	167598	159328	8270.13	0.342402	0.0564964	467.232	1018.1	142458	25139.7	729.051	70.1325	244.813	85.72
0.3	0.5	490000	126.68	167603	159338	8264.62	0.342397	0.0564956	466.915	1017.45	142462	25140.4	729.071	70.0848	244.649	85.72
0.3	0.5	490000	126.69	167607	159348	8259.12	0.342393	0.0564948	466.597	1016.81	142466	25141.1	729.091	70.0372	244.486	85.72
0.3	0.5	490000	126.7	167612	159358	8253.62	0.342388	0.056494	466.28	1016.17	142470	25141.8	729.112	69.9896	244.323	85.72
0.3	0.5	490000	126.71	167617	159368	8248.12	0.342383	0.0564933	465.963	1015.52	142474	25142.5	729.132	69.942	244.16	85.72
0.3	0.5	490000	126.72	167621	159379	8242.62	0.342379	0.0564925	465.646	1014.88	142478	25143.2	729.152	69.8945	243.998	85.72
0.3	0.5	490000	126.73	167626	159389	8237.13	0.342374	0.0564917	465.33	1014.24	142482	25143.9	729.172	69.8469	243.835	85.72
0.3	0.5	490000	126.74	167631	159399	8231.64	0.342369	0.056491	465.013	1013.6	142486	25144.6	729.193	69.7994	243.672	85.72
0.3	0.5	490000	126.75	167635	159409	8226.15	0.342365	0.0564902	464.697	1012.96	142490	25145.3	729.213	69.752	243.51	85.72
0.3	0.5	490000	126.76	167640	159419	8220.67	0.34236	0.0564894	464.381	1012.32	142494	25146	729.233	69.7046	243.347	85.72
0.3	0.5	490000	126.77	167644	159429	8215.19	0.342356	0.0564887	464.065	1011.68	142498	25146.7	729.253	69.6572	243.185	85.72
0.3	0.5	490000	126.78	167649	159439	8209.72	0.342351	0.0564879	463.75	1011.04	142502	25147.4	729.274	69.6098	243.023	85.72
0.3	0.5	490000	126.79	167654	159449	8204.24	0.342346	0.0564871	463.434	1010.4	142506	25148.1	729.294	69.5624	242.861	85.72
0.3	0.5	490000	126.8	167658	159460	8198.77	0.342342	0.0564864	463.119	1009.76	142510	25148.8	729.314	69.5151	242.699	85.72
0.3	0.5	490000	126.81	167663	159470	8193.31	0.342337	0.0564856	462.804	1009.12	142514	25149.4	729.334	69.4678	242.537	85.72
0.3	0.5	490000	126.82	167668	159480	8187.84	0.342332	0.0564848	462.489	1008.48	142517	25150.1	729.354	69.4206	242.375	85.72
0.3	0.5	490000	126.83	167672	159490	8182.38	0.342328	0.0564841	462.174	1007.84	142521	25150.8	729.374	69.3734	242.213	85.72
0.3	0.5	490000	126.84	167677	159500	8176.93	0.342323	0.0564833	461.86	1007.2	142525	25151.5	729.394	69.3262	242.051	85.72
0.3	0.5	490000	126.85	167681	159510	8171.47	0.342319	0.0564826	461.546	1006.56	142529	25152.2	729.414	69.279	241.89	85.72
0.3	0.5	490000	126.86	167686	159520	8166.02	0.342314	0.0564818	461.232	1005.93	142533	25152.9	729.435	69.2319	241.728	85.72
0.3	0.5	490000	126.87	167691	159530	8160.58	0.342309	0.056481	460.918	1005.29	142537	25153.6	729.455	69.1847	241.567	85.72
0.3	0.5	490000	126.88	167695	159540	8155.13	0.342305	0.0564803	460.604	1004.65	142541	25154.3	729.475	69.1377	241.406	85.72
0.3	0.5	490000	126.89	167700	159550	8149.69	0.3423	0.0564795	460.291	1004.01	142545	25155	729.495	69.0906	241.245	85.72
0.3	0.5	490000	126.9	167705	159560	8144.25	0.342295	0.0564788	459.977	1003.38	142549	25155.7	729.515	69.0436	241.083	85.72
0.3	0.5	490000	126.91	167709	159570	8138.82	0.342291	0.056478	459.664	1002.74	142553	25156.4	729.535	68.9966	240.922	85.72
0.3	0.5	490000	126.92	167714	159580	8133.39	0.342286	0.0564772	459.351	1002.11	142557	25157.1	729.555	68.9496	240.762	85.72
0.3	0.5	490000	126.93	167718	159590	8127.96	0.342282	0.0564765	459.039	1001.47	142561	25157.7	729.575	68.9027	240.601	85.72
0.3	0.5	490000	126.94	167723	159600	8122.54	0.342277	0.0564757	458.726	1000.84	142564	25158.4	729.595	68.8558	240.44	85.72
0.3	0.5	490000	126.95	167728	159610	8117.12	0.342272	0.056475	458.414	1000.2	142568	25159.1	729.615	68.8089	240.279	85.72
0.3	0.5	490000	126.96	167732	159620	8111.7	0.342268	0.0564742	458.102	999.566	142572	25159.8	729.635	68.7621	240.119	85.72
0.3	0.5	490000	126.97	167737	159630	8106.28	0.342263	0.0564734	457.79	998.932	142576	25160.5	729.655	68.7153	239.959	85.72
0.3	0.5	490000	126.98	167741	159640	8100.87	0.342259	0.0564727	457.478	998.297	142580	25161.2	729.674	68.6685	239.798	85.72
0.3	0.5	490000	126.99	167746	159650	8095.46	0.342254	0.0564719	457.167	997.664	142584	25161.9	729.694	68.6217	239.638	85.72
0.3	0.5	490000	127	167750	159660	8090.06	0.34225	0.0564712	456.855	997.03	142588	25162.6	729.714	68.575	239.478	85.72
0.3	0.5	490000	127.01	167755	159670	8084.66	0.342245	0.0564704	456.544	996.397	142592	25163.2	729.734	68.5283	239.318	85.72
0.3	0.5	490000	127.02	167760	159680	8079.26	0.34224	0.0564697	456.233	995.763	142596	25163.9	729.754	68.4816	239.158	85.72
0.3	0.5	490000	127.03	167764	159690	8073.86	0.342236	0.0564689	455.922	995.131	142599	25164.6	729.774	68.435	238.998	85.72
0.3	0.5	490000	127.04	167769	159700	8068.47	0.342231	0.0564682	455.612	994.498	142603	25165.3	729.794	68.3884	238.838	85.72
0.3	0.5	490000	127.05	167773	159710	8063.08	0.342227	0.0564674	455.302	993.866	142607	25166	729.813	68.3418	238.679	85.72
0.3	0.5	490000	127.06	167778	159720	8057.7	0.342222	0.0564667	454.991	993.234	142611	25166.7	729.833	68.2952	238.519	85.72
0.3	0.5	490000	127.07	167782	159730	8052.32	0.342218	0.0564659	454.681	992.602	142615	25167.3	729.853	68.2487	238.36	85.72
0.3	0.5	490000	127.08	167787	159740	8046.94	0.342213	0.0564652	454.372	991.97	142619	25168	729.873	68.2022	238.2	85.72
0.3	0.5	490000	127.09	167791	159750	8041.56	0.342209	0.0564644	454.062	991.339	142623	25168.7	729.893	68.1557	238.041	85.72
0.3	0.5	490000	127.1	167796	159760	8036.19	0.342204	0.0564637	453.753	990.708	142627	25169.4	729.912	68.1093	237.882	85.72
0.3	0.5	490000	127.11	167800	159770	8030.82	0.3422	0.0564629	453.443	990.077	142630	25170.1	729.932	68.0629	237.723	85.72
0.3	0.5	490000	127.12	167805	159780	8025.45	0.342195	0.0564622	453.134	989.447	142634	25170.8	729.952	68.0165	237.564	85.72
0.3	0.5	490000	127.13	167810	159789	8020.09	0.34219	0.0564614	452.826	988.817	142638	25171.4	729.972	67.9702	237.405	85.72
0.3	0.5	490000	127.14	167814	159799	8014.73	0.342186	0.0564607	452.517	988.187	142642	25172.1	729.991	67.9238	237.246	85.72
0.3	0.5	490000	127.15	167819	159809	8009.37	0.342181	0.0564599	452.209	987.557	142646	25172.8	730.011	67.8776	237.087	85.72
0.3	0.5	490000	127.16	167823	159819	8004.02	0.342177	0.0564592	451.9	986.928	142650	25173.5	730.031	67.8313	236.929	85.72
0.3	0.5	490000	127.17	167828	159829	7998.67	0.342172	0.0564584	451.592	986.299	142653	25174.1	730.05	67.7851	236.77	85.72
0.3	0.5	490000	127.18	167832	159839	7993.32	0.342168	0.0564577	451.284	985.67	142657	25174.8	730.07	67.7388	236.612	85.72
0.3	0.5	490000	127.19	167837	159849	7987.98	0.342163	0.0564569	450.977	985.042	142661	25175.5	730.09	67.6927	236.454	85.72
0.3	0.5	490000	127.2	167841	159859	7982.64	0.342159	0.0564562	450.669	984.413	142665	25176.2	730.109	67.6465	236.295	85.72
0.3	0.5	490000	127.21	167846	159868	7977.3	0.342154	0.0564555	450.362	983.785	142669	25176.9	730.129	67.6004	236.137	85.72
0.3	0.5	490000	127.22	167850	159878	7971.96	0.34215	0.0564547	450.055	983.158	142673	25177.5	730.148	67.5543	235.979	85.72
0.3	0.5	490000	127.23	167855	159888	7966.63	0.342145	0.056454	449.748	982.53	142676	25178.2	730.168	67.5083	235.821	85.72
0.3	0.5	490000	127.24	167859	159898	7961.31	0.342141	0.0564532	449.441	981.903	142680	25178.9	730.187	67.4622	235.663	85.72
0.3	0.5	490000	127.25	167864	159908	7955.98	0.342136	0.0564525	449.135	981.276	142684	25179.6	730.207	67.4162	235.506	85.72
0.3	0.5	490000	127.26	167868	159918	7950.66	0.342132	0.0564518	448.829	980.649	142688	25180.2	730.227	67.3702	235.348	85.72
0.3	0.5	490000	127.27	167873	159927	7945.34	0.342127	0.056451	448.523	980.023	142692	25180.9	730.246	67.3243	235.19	85.72
0.3	0.5	490000	127.28	167877	159937	7940.03	0.342123	0.0564503	448.217	979.397	142696	25181.6	730.266	67.2784	235.033	85.72
0.3	0.5	490000	127.29	167882	159947	7934.71	0.342118	0.0564495	447.911	978.771	142699	25182.2	730.285	67.2325	234.876	85.72
0.3	0.5	490000	127.3	167886	159957	7929.41	0.342114	0.0564488	447.605	978.145	142703	25182.9	730.305	67.1866	234.718	85.72
0.3	0.5	490000	127.31	167891	159966	7924.1	0.342109	0.0564481	447.3	977.52	142707	25183.6	730.324	67.1408	234.561	85.72
0.3	0.5	490000	127.32	167895	159976	7918.8	0.342105	0.0564473	446.995	976.895	142711	25184.3	730.343	67.095	234.404	85.72
0.3	0.5	490000	127.33	167900	159986	7913.5	0.3421	0.0564466	446.69	976.27	142715	25184.9	730.363	67.0492	234.247	85.72
0.3	0.5	490000	127.34	167904	159996	7908.2	0.342096	0.0564458	446.385	975.646	142718	25185.6	730.382	67.0035	234.09	85.72
0.3	0.5	490000	127.35	167908	160006	7902.91	0.342092	0.0564451	446.081	975.022	142722	25186.3	730.402	66.9578	233.933	85.72
0.3	0.5	490000	127.36	167913	160015	7897.62	0.342087	0.0564444	445.776	974.398	142726	25186.9	730.421	66.9121	233.777	85.72
0.3	0.5	490000	127.37	167917	160025	7892.34	0.342083	0.0564436	445.472	973.774	142730	25187.6	730.441	66.8664	233.62	85.72
0.3	0.5	490000	127.38	167922	160035	7887.05	0.342078	0.0564429	445.168	973.151	142734	25188.3	730.46	66.8208	233.463	85.72
0.3	0.5	490000	127.39	167926	160045	7881.77	0.342074	0.0564422	444.864	972.527	142737	25188.9	730.479	66.7752	233.307	85.72
0.3	0.5	490000	127.4	167931	160054	7876.5	0.342069	0.0564414	444.561	971.905	142741	25189.6	730.499	66.7296	233.151	85.72
0.3	0.5	490000	127.41	167935	160064	7871.22	0.342065	0.0564407	444.257	971.282	142745	25190.3	730.518	66.6841	232.995	85.72
0.3	0.5	490000	127.42	167940	160074	7865.95	0.34206	0.05644	443.954	970.66	142749	25190.9	730.537	66.6386	232.838	85.72
0.3	0.5	490000	127.43	167944	160083	7860.69	0.342056	0.0564392	443.651	970.038	142752	25191.6	730.557	66.5931	232.682	85.72
0.3	0.5	490000	127.44	167948	160093	7855.42	0.342052	0.0564385	443.348	969.416	142756	25192.3	730.576	66.5477	232.526	85.72
0.3	0.5	490000	127.45	167953	160103	7850.16	0.342047	0.0564378	443.046	968.794	142760	25192.9	730.595	66.5022	232.371	85.72
0.3	0.5	490000	127.46	167957	160112	7844.9	0.342043	0.056437	442.743	968.173	142764	25193.6	730.615	66.4568	232.215	85.72
0.3	0.5	490000	127.47	167962	160122	7839.65	0.342038	0.0564363	442.441	967.552	142768	25194.3	730.634	66.4115	232.059	85.72
0.3	0.5	490000	127.48	167966	160132	7834.4	0.342034	0.0564356	442.139	966.932	142771	25194.9	730.653	66.3661	231.904	85.72
0.3	0.5	490000	127.49	167971	160141	7829.15	0.342029	0.0564348	441.837	966.311	142775	25195.6	730.672	66.3208	231.748	85.72
0.3	0.5	490000	127.5	167975	160151	7823.91	0.342025	0.0564341	441.535	965.691	142779	25196.3	730.691	66.2755	231.593	85.72
0.3	0.5	490000	127.51	167979	160161	7818.66	0.342021	0.0564334	441.234	965.071	142783	25196.9	730.711	66.2303	231.437	85.72
0.3	0.5	490000	127.52	167984	160170	7813.43	0.342016	0.0564327	440.932	964.452	142786	25197.6	730.73	66.1851	231.282	85.72
0.3	0.5	490000	127.53	167988	160180	7808.19	0.342012	0.0564319	440.631	963.832	142790	25198.2	730.749	66.1399	231.127	85.72
0.3	0.5	490000	127.54	167993	160190	7802.96	0.342007	0.0564312	440.33	963.213	142794	25198.9	730.768	66.0947	230.972	85.72
0.3	0.5	490000	127.55	167997	160199	7797.73	0.342003	0.0564305	440.03	962.595	142798	25199.6	730.787	66.0496	230.817	85.72
0.3	0.5	490000	127.56	168001	160209	7792.5	0.341999	0.0564298	439.729	961.976	142801	25200.2	730.807	66.0044	230.662	85.72
0.3	0.5	490000	127.57	168006	160219	7787.28	0.341994	0.056429	439.429	961.358	142805	25200.9	730.826	65.9594	230.508	85.72
0.3	0.5	490000	127.58	168010	160228	7782.06	0.34199	0.0564283	439.129	960.74	142809	25201.5	730.845	65.9143	230.353	85.72
0.3	0.5	490000	127.59	168015	160238	7776.85	0.341985	0.0564276	438.829	960.122	142812	25202.2	730.864	65.8693	230.198	85.72
0.3	0.5	490000	127.6	168019	160247	7771.63	0.341981	0.0564269	438.529	959.505	142816	25202.9	730.883	65.8243	230.044	85.72
0.3	0.5	490000	127.61	168023	160257	7766.42	0.341977	0.0564261	438.229	958.888	142820	25203.5	730.902	65.7793	229.89	85.72
0.3	0.5	490000	127.62	168028	160267	7761.22	0.341972	0.0564254	437.93	958.271	142824	25204.2	730.921	65.7344	229.735	85.72
0.3	0.5	490000	127.63	168032	160276	7756.01	0.341968	0.0564247	437.631	957.654	142827	25204.8	730.94	65.6895	229.581	85.72
0.3	0.5	490000	127.64	168037	160286	7750.81	0.341963	0.056424	437.332	957.038	142831	25205.5	730.959	65.6446	229.427	85.72
0.3	0.5	490000	127.65	168041	160295	7745.62	0.341959	0.0564232	437.033	956.422	142835	25206.1	730.978	65.5997	229.273	85.72
0.3	0.5	490000	127.66	168045	160305	7740.42	0.341955	0.0564225	436.734	955.806	142839	25206.8	730.997	65.5549	229.119	85.72
0.3	0.5	490000	127.67	168050	160314	7735.23	0.34195	0.0564218	436.436	955.191	142842	25207.5	731.016	65.5101	228.966	85.72
0.3	0.5	490000	127.68	168054	160324	7730.04	0.341946	0.0564211	436.137	954.576	142846	25208.1	731.035	65.4653	228.812	85.72
0.3	0.5	490000	127.69	168058	160334	7724.86	0.341942	0.0564204	435.839	953.961	142850	25208.8	731.054	65.4206	228.658	85.72
0.3	0.5	490000	127.7	168063	160343	7719.68	0.341937	0.0564196	435.541	953.346	142853	25209.4	731.073	65.3759	228.505	85.72
0.3	0.5	490000	127.71	168067	160353	7714.5	0.341933	0.0564189	435.244	952.732	142857	25210.1	731.092	65.3312	228.351	85.72
0.3	0.5	490000	127.72	168071	160362	7709.33	0.341929	0.0564182	434.946	952.118	142861	25210.7	731.111	65.2866	228.198	85.72
0.3	0.5	490000	127.73	168076	160372	7704.15	0.341924	0.0564175	434.649	951.504	142864	25211.4	731.13	65.2419	228.045	85.72
0.3	0.5	490000	127.74	168080	160381	7698.98	0.34192	0.0564168	434.352	950.891	142868	25212	731.149	65.1973	227.892	85.72
0.3	0.5	490000	127.75	168085	160391	7693.82	0.341915	0.0564161	434.055	950.277	142872	25212.7	731.168	65.1528	227.739	85.72
0.3	0.5	490000	127.76	168089	160400	7688.66	0.341911	0.0564153	433.758	949.664	142876	25213.3	731.187	65.1082	227.586	85.72
0.3	0.5	490000	127.77	168093	160410	7683.5	0.341907	0.0564146	433.462	949.052	142879	25214	731.205	65.0637	227.433	85.72
0.3	0.5	490000	127.78	168098	160419	7678.34	0.341902	0.0564139	433.165	948.439	142883	25214.6	731.224	65.0192	227.28	85.72
0.3	0.5	490000	127.79	168102	160429	7673.19	0.341898	0.0564132	432.869	947.827	142887	25215.3	731.243	64.9748	227.128	85.72
0.3	0.5	490000	127.8	168106	160438	7668.04	0.341894	0.0564125	432.573	947.215	142890	25215.9	731.262	64.9304	226.975	85.72
0.3	0.5	490000	127.81	168111	160448	7662.89	0.341889	0.0564118	432.277	946.604	142894	25216.6	731.281	64.886	226.822	85.72
0.3	0.5	490000	127.82	168115	160457	7657.75	0.341885	0.056411	431.982	945.992	142898	25217.2	731.3	64.8416	226.67	85.72
0.3	0.5	490000	127.83	168119	160467	7652.61	0.341881	0.0564103	431.686	945.381	142901	25217.9	731.318	64.7973	226.518	85.72
0.3	0.5	490000	127.84	168123	160476	7647.47	0.341877	0.0564096	431.391	944.771	142905	25218.5	731.337	64.7529	226.366	85.72
0.3	0.5	490000	127.85	168128	160485	7642.34	0.341872	0.0564089	431.096	944.16	142909	25219.2	731.356	64.7087	226.214	85.72
0.3	0.5	490000	127.86	168132	160495	7637.21	0.341868	0.0564082	430.801	943.55	142912	25219.8	731.375	64.6644	226.062	85.72
0.3	0.5	490000	127.87	168136	160504	7632.08	0.341864	0.0564075	430.507	942.94	142916	25220.5	731.393	64.6202	225.91	85.72
0.3	0.5	490000	127.88	168141	160514	7626.96	0.341859	0.0564068	430.212	942.33	142920	25221.1	731.412	64.576	225.758	85.72
0.3	0.5	490000	127.89	168145	160523	7621.84	0.341855	0.0564061	429.918	941.721	142923	25221.8	731.431	64.5318	225.606	85.72
0.3	0.5	490000	127.9	168149	160533	7616.72	0.341851	0.0564054	429.624	941.112	142927	25222.4	731.45	64.4877	225.454	85.72
0.3	0.5	490000	127.91	168154	160542	7611.6	0.341846	0.0564047	429.33	940.503	142931	25223	731.468	64.4436	225.303	85.72
0.3	0.5	490000	127.92	168158	160551	7606.49	0.341842	0.0564039	429.036	939.895	142934	25223.7	731.487	64.3995	225.152	85.72
0.3	0.5	490000	127.93	168162	160561	7601.38	0.341838	0.0564032	428.743	939.286	142938	25224.3	731.506	64.3554	225	85.72
0.3	0.5	490000	127.94	168166	160570	7596.28	0.341834	0.0564025	428.449	938.678	142942	25225	731.524	64.3114	224.849	85.72
0.3	0.5	490000	127.95	168171	160580	7591.17	0.341829	0.0564018	428.156	938.071	142945	25225.6	731.543	64.2674	224.698	85.72
0.3	0.5	490000	127.96	168175	160589	7586.08	0.341825	0.0564011	427.863	937.463	142949	25226.3	731.562	64.2234	224.547	85.72
0.3	0.5	490000	127.97	168179	160598	7580.98	0.341821	0.0564004	427.57	936.856	142952	25226.9	731.58	64.1795	224.396	85.72
0.3	0.5	490000	127.98	168184	160608	7575.89	0.341816	0.0563997	427.278	936.249	142956	25227.5	731.599	64.1356	224.245	85.72
0.3	0.5	490000	127.99	168188	160617	7570.8	0.341812	0.056399	426.985	935.643	142960	25228.2	731.617	64.0917	224.094	85.72
0.3	0.5	490000	128	168192	160626	7565.71	0.341808	0.0563983	426.693	935.036	142963	25228.8	731.636	64.0478	223.943	85.72
0.3	0.5	490000	128.01	168196	160636	7560.63	0.341804	0.0563976	426.401	934.43	142967	25229.5	731.654	64.004	223.793	85.72
0.3	0.5	490000	128.02	168201	160645	7555.55	0.341799	0.0563969	426.109	933.825	142971	25230.1	731.673	63.9602	223.642	85.72
0.3	0.5	490000	128.03	168205	160654	7550.47	0.341795	0.0563962	425.818	933.219	142974	25230.7	731.692	63.9164	223.492	85.72
0.3	0.5	490000	128.04	168209	160664	7545.4	0.341791	0.0563955	425.526	932.614	142978	25231.4	731.71	63.8727	223.341	85.72
0.3	0.5	490000	128.05	168213	160673	7540.32	0.341787	0.0563948	425.235	932.009	142981	25232	731.729	63.8289	223.191	85.72
0.3	0.5	490000	128.06	168218	160682	7535.26	0.341782	0.0563941	424.944	931.404	142985	25232.7	731.747	63.7852	223.041	85.72
0.3	0.5	490000	128.07	168222	160692	7530.19	0.341778	0.0563934	424.653	930.8	142989	25233.3	731.766	63.7416	222.891	85.72
0.3	0.5	490000	128.08	168226	160701	7525.13	0.341774	0.0563927	424.362	930.196	142992	25233.9	731.784	63.6979	222.741	85.72
0.3	0.5	490000	128.09	168230	160710	7520.07	0.34177	0.056392	424.072	929.592	142996	25234.6	731.802	63.6543	222.591	85.72
0.3	0.5	490000	128.1	168235	160720	7515.02	0.341765	0.0563913	423.781	928.989	142999	25235.2	731.821	63.6108	222.442	85.72
0.3	0.5	490000	128.11	168239	160729	7509.97	0.341761	0.0563906	423.491	928.385	143003	25235.8	731.839	63.5672	222.292	85.72
0.3	0.5	490000	128.12	168243	160738	7504.92	0.341757	0.0563899	423.201	927.783	143007	25236.5	731.858	63.5237	222.142	85.72
0.3	0.5	490000	128.13	168247	160748	7499.87	0.341753	0.0563892	422.912	927.18	143010	25237.1	731.876	63.4802	221.993	85.72
0.3	0.5	490000	128.14	168252	160757	7494.83	0.341748	0.0563885	422.622	926.577	143014	25237.7	731.895	63.4367	221.843	85.72
0.3	0.5	490000	128.15	168256	160766	7489.79	0.341744	0.0563878	422.333	925.975	143017	25238.4	731.913	63.3933	221.694	85.72
0.3	0.5	490000	128.16	168260	160775	7484.75	0.34174	0.0563871	422.043	925.374	143021	25239	731.931	63.3499	221.545	85.72
0.3	0.5	490000	128.17	168264	160785	7479.72	0.341736	0.0563864	421.754	924.772	143025	25239.6	731.95	63.3065	221.396	85.72
0.3	0.5	490000	128.18	168269	160794	7474.69	0.341731	0.0563857	421.465	924.171	143028	25240.3	731.968	63.2631	221.247	85.72
0.3	0.5	490000	128.19	168273	160803	7469.66	0.341727	0.056385	421.177	923.57	143032	25240.9	731.986	63.2198	221.098	85.72
0.3	0.5	490000	128.2	168277	160812	7464.64	0.341723	0.0563843	420.888	922.969	143035	25241.5	732.005	63.1765	220.949	85.72
0.3	0.5	490000	128.21	168281	160822	7459.62	0.341719	0.0563836	420.6	922.369	143039	25242.2	732.023	63.1333	220.8	85.72
0.3	0.5	490000	128.22	168285	160831	7454.6	0.341715	0.0563829	420.312	921.769	143043	25242.8	732.041	63.09	220.652	85.72
0.3	0.5	490000	128.23	168290	160840	7449.58	0.34171	0.0563822	420.024	921.169	143046	25243.4	732.06	63.0468	220.503	85.72
0.3	0.5	490000	128.24	168294	160849	7444.57	0.341706	0.0563815	419.736	920.569	143050	25244.1	732.078	63.0036	220.355	85.72
0.3	0.5	490000	128.25	168298	160858	7439.56	0.341702	0.0563808	419.449	919.97	143053	25244.7	732.096	62.9605	220.206	85.72
0.3	0.5	490000	128.26	168302	160868	7434.56	0.341698	0.0563801	419.162	919.371	143057	25245.3	732.114	62.9173	220.058	85.72
0.3	0.5	490000	128.27	168306	160877	7429.56	0.341694	0.0563795	418.874	918.772	143060	25246	732.133	62.8742	219.91	85.72
0.3	0.5	490000	128.28	168311	160886	7424.56	0.341689	0.0563788	418.587	918.174	143064	25246.6	732.151	62.8312	219.762	85.72
0.3	0.5	490000	128.29	168315	160895	7419.56	0.341685	0.0563781	418.301	917.576	143068	25247.2	732.169	62.7881	219.614	85.72
0.3	0.5	490000	128.3	168319	160904	7414.57	0.341681	0.0563774	418.014	916.978	143071	25247.8	732.187	62.7451	219.466	85.72
0.3	0.5	490000	128.31	168323	160914	7409.58	0.341677	0.0563767	417.728	916.38	143075	25248.5	732.205	62.7021	219.318	85.72
0.3	0.5	490000	128.32	168327	160923	7404.59	0.341673	0.056376	417.441	915.783	143078	25249.1	732.224	62.6591	219.17	85.72
0.3	0.5	490000	128.33	168331	160932	7399.61	0.341669	0.0563753	417.155	915.186	143082	25249.7	732.242	62.6162	219.022	85.72
0.3	0.5	490000	128.34	168336	160941	7394.63	0.341664	0.0563746	416.869	914.589	143085	25250.3	732.26	62.5733	218.875	85.72
0.3	0.5	490000	128.35	168340	160950	7389.65	0.34166	0.0563739	416.584	913.993	143089	25251	732.278	62.5304	218.727	85.72
0.3	0.5	490000	128.36	168344	160959	7384.68	0.341656	0.0563732	416.298	913.396	143092	25251.6	732.296	62.4876	218.58	85.72
0.3	0.5	490000	128.37	168348	160968	7379.71	0.341652	0.0563726	416.013	912.8	143096	25252.2	732.314	62.4447	218.433	85.72
0.3	0.5	490000	128.38	168352	160978	7374.74	0.341648	0.0563719	415.728	912.205	143099	25252.8	732.332	62.402	218.286	85.72
0.3	0.5	490000	128.39	168356	160987	7369.77	0.341644	0.0563712	415.443	911.609	143103	25253.5	732.35	62.3592	218.139	85.72
0.3	0.5	490000	128.4	168361	160996	7364.81	0.341639	0.0563705	415.158	911.014	143106	25254.1	732.369	62.3164	217.992	85.72
0.3	0.5	490000	128.41	168365	161005	7359.85	0.341635	0.0563698	414.874	910.42	143110	25254.7	732.387	62.2737	217.845	85.72
0.3	0.5	490000	128.42	168369	161014	7354.9	0.341631	0.0563691	414.589	909.825	143114	25255.3	732.405	62.2311	217.698	85.72
0.3	0.5	490000	128.43	168373	161023	7349.95	0.341627	0.0563685	414.305	909.231	143117	25256	732.423	62.1884	217.551	85.72
0.3	0.5	490000	128.44	168377	161032	7345	0.341623	0.0563678	414.021	908.637	143121	25256.6	732.441	62.1458	217.405	85.72
0.3	0.5	490000	128.45	168381	161041	7340.05	0.341619	0.0563671	413.737	908.043	143124	25257.2	732.459	62.1032	217.258	85.72
0.3	0.5	490000	128.46	168385	161050	7335.11	0.341615	0.0563664	413.454	907.45	143128	25257.8	732.477	62.0606	217.112	85.72
0.3	0.5	490000	128.47	168390	161059	7330.17	0.34161	0.0563657	413.17	906.857	143131	25258.4	732.495	62.0181	216.965	85.72
0.3	0.5	490000	128.48	168394	161068	7325.23	0.341606	0.056365	412.887	906.264	143135	25259.1	732.513	61.9755	216.819	85.72
0.3	0.5	490000	128.49	168398	161078	7320.3	0.341602	0.0563644	412.604	905.672	143138	25259.7	732.531	61.933	216.673	85.72
0.3	0.5	490000	128.5	168402	161087	7315.37	0.341598	0.0563637	412.321	905.08	143142	25260.3	732.549	61.8906	216.527	85.72
0.3	0.5	490000	128.51	168406	161096	7310.44	0.341594	0.056363	412.038	904.488	143145	25260.9	732.566	61.8481	216.381	85.72
0.3	0.5	490000	128.52	168410	161105	7305.52	0.34159	0.0563623	411.756	903.896	143149	25261.5	732.584	61.8057	216.235	85.72
0.3	0.5	490000	128.53	168414	161114	7300.59	0.341586	0.0563616	411.473	903.305	143152	25262.1	732.602	61.7634	216.089	85.72
0.3	0.5	490000	128.54	168418	161123	7295.68	0.341582	0.056361	411.191	902.714	143156	25262.8	732.62	61.721	215.943	85.72
0.3	0.5	490000	128.55	168423	161132	7290.76	0.341577	0.0563603	410.909	902.123	143159	25263.4	732.638	61.6787	215.798	85.72
0.3	0.5	490000	128.56	168427	161141	7285.85	0.341573	0.0563596	410.627	901.532	143163	25264	732.656	61.6364	215.652	85.72
0.3	0.5	490000	128.57	168431	161150	7280.94	0.341569	0.0563589	410.346	900.942	143166	25264.6	732.674	61.5941	215.507	85.72
0.3	0.5	490000	128.58	168435	161159	7276.03	0.341565	0.0563582	410.064	900.352	143170	25265.2	732.692	61.5519	215.361	85.72
0.3	0.5	490000	128.59	168439	161168	7271.13	0.341561	0.0563576	409.783	899.762	143173	25265.8	732.71	61.5097	215.216	85.72
0.3	0.5	490000	128.6	168443	161177	7266.23	0.341557	0.0563569	409.502	899.173	143177	25266.5	732.727	61.4675	215.071	85.72
0.3	0.5	490000	128.61	168447	161186	7261.33	0.341553	0.0563562	409.221	898.584	143180	25267.1	732.745	61.4253	214.926	85.72
0.3	0.5	490000	128.62	168451	161195	7256.44	0.341549	0.0563555	408.941	897.995	143184	25267.7	732.763	61.3832	214.781	85.72
0.3	0.5	490000	128.63	168455	161204	7251.55	0.341545	0.0563549	408.66	897.407	143187	25268.3	732.781	61.3411	214.636	85.72
0.3	0.5	490000	128.64	168459	161213	7246.66	0.341541	0.0563542	408.38	896.818	143191	25268.9	732.799	61.299	214.491	85.72
0.3	0.5	490000	128.65	168464	161222	7241.78	0.341536	0.0563535	408.1	896.231	143194	25269.5	732.816	61.257	214.347	85.72
0.3	0.5	490000	128.66	168468	161231	7236.9	0.341532	0.0563528	407.82	895.643	143197	25270.1	732.834	61.2149	214.202	85.72
0.3	0.5	490000	128.67	168472	161240	7232.02	0.341528	0.0563522	407.54	895.055	143201	25270.8	732.852	61.173	214.058	85.72
0.3	0.5	490000	128.68	168476	161249	7227.14	0.341524	0.0563515	407.26	894.468	143204	25271.4	732.87	61.131	213.913	85.72
0.3	0.5	490000	128.69	168480	161258	7222.27	0.34152	0.0563508	406.981	893.882	143208	25272	732.887	61.0891	213.769	85.72
0.3	0.5	490000	128.7	168484	161266	7217.4	0.341516	0.0563502	406.702	893.295	143211	25272.6	732.905	61.0471	213.625	85.72
0.3	0.5	490000	128.71	168488	161275	7212.54	0.341512	0.0563495	406.423	892.709	143215	25273.2	732.923	61.0053	213.48	85.72
0.3	0.5	490000	128.72	168492	161284	7207.67	0.341508	0.0563488	406.144	892.123	143218	25273.8	732.94	60.9634	213.336	85.72
0.3	0.5	490000	128.73	168496	161293	7202.81	0.341504	0.0563481	405.865	891.537	143222	25274.4	732.958	60.9216	213.192	85.72
0.3	0.5	490000	128.74	168500	161302	7197.96	0.3415	0.0563475	405.587	890.952	143225	25275	732.976	60.8798	213.048	85.72
0.3	0.5	490000	128.75	168504	161311	7193.1	0.341496	0.0563468	405.308	890.367	143229	25275.6	732.993	60.838	212.905	85.72
0.3	0.5	490000	128.76	168508	161320	7188.25	0.341492	0.0563461	405.03	889.782	143232	25276.2	733.011	60.7963	212.761	85.72
0.3	0.5	490000	128.77	168512	161329	7183.4	0.341488	0.0563455	404.752	889.198	143235	25276.8	733.029	60.7545	212.617	85.72
0.3	0.5	490000	128.78	168516	161338	7178.56	0.341484	0.0563448	404.475	888.613	143239	25277.5	733.046	60.7128	212.474	85.72
0.3	0.5	490000	128.79	168520	161347	7173.72	0.34148	0.0563441	404.197	888.029	143242	25278.1	733.064	60.6712	212.33	85.72
0.3	0.5	490000	128.8	168524	161356	7168.88	0.341476	0.0563435	403.92	887.446	143246	25278.7	733.081	60.6295	212.187	85.72
0.3	0.5	490000	128.81	168528	161364	7164.05	0.341472	0.0563428	403.642	886.862	143249	25279.3	733.099	60.5879	212.044	85.72
0.3	0.5	490000	128.82	168533	161373	7159.21	0.341467	0.0563421	403.365	886.279	143253	25279.9	733.116	60.5464	211.901	85.72
0.3	0.5	490000	128.83	168537	161382	7154.38	0.341463	0.0563415	403.089	885.697	143256	25280.5	733.134	60.5048	211.758	85.72
0.3	0.5	490000	128.84	168541	161391	7149.56	0.341459	0.0563408	402.812	885.114	143259	25281.1	733.152	60.4633	211.615	85.72
0.3	0.5	490000	128.85	168545	161400	7144.73	0.341455	0.0563401	402.535	884.532	143263	25281.7	733.169	60.4218	211.472	85.72
0.3	0.5	490000	128.86	168549	161409	7139.91	0.341451	0.0563395	402.259	883.95	143266	25282.3	733.187	60.3803	211.329	85.72
0.3	0.5	490000	128.87	168553	161418	7135.1	0.341447	0.0563388	401.983	883.368	143270	25282.9	733.204	60.3389	211.186	85.72
0.3	0.5	490000	128.88	168557	161426	7130.28	0.341443	0.0563381	401.707	882.787	143273	25283.5	733.222	60.2974	211.044	85.72
0.3	0.5	490000	128.89	168561	161435	7125.47	0.341439	0.0563375	401.431	882.206	143277	25284.1	733.239	60.2561	210.901	85.72
0.3	0.5	490000	128.9	168565	161444	7120.67	0.341435	0.0563368	401.156	881.625	143280	25284.7	733.256	60.2147	210.759	85.72
0.3	0.5	490000	128.91	168569	161453	7115.86	0.341431	0.0563362	400.88	881.045	143283	25285.3	733.274	60.1734	210.616	85.72
0.3	0.5	490000	128.92	168573	161462	7111.06	0.341427	0.0563355	400.605	880.464	143287	25285.9	733.291	60.132	210.474	85.72
0.3	0.5	490000	128.93	168577	161470	7106.26	0.341423	0.0563348	400.33	879.884	143290	25286.5	733.309	60.0908	210.332	85.72
0.3	0.5	490000	128.94	168581	161479	7101.47	0.341419	0.0563342	400.055	879.305	143294	25287.1	733.326	60.0495	210.19	85.72
0.3	0.5	490000	128.95	168585	161488	7096.67	0.341415	0.0563335	399.781	878.726	143297	25287.7	733.344	60.0083	210.048	85.72
0.3	0.5	490000	128.96	168589	161497	7091.88	0.341411	0.0563329	399.506	878.146	143300	25288.3	733.361	59.9671	209.906	85.72
0.3	0.5	490000	128.97	168593	161506	7087.1	0.341407	0.0563322	399.232	877.568	143304	25288.9	733.378	59.9259	209.764	85.72
0.3	0.5	490000	128.98	168597	161514	7082.31	0.341403	0.0563315	398.958	876.989	143307	25289.5	733.396	59.8848	209.623	85.72
0.3	0.5	490000	128.99	168601	161523	7077.53	0.341399	0.0563309	398.684	876.411	143311	25290.1	733.413	59.8436	209.481	85.72
0.3	0.5	490000	129	168605	161532	7072.76	0.341395	0.0563302	398.41	875.833	143314	25290.7	733.43	59.8026	209.339	85.72
0.3	0.5	490000	129.01	168609	161541	7067.98	0.341391	0.0563296	398.136	875.256	143317	25291.3	733.448	59.7615	209.198	85.72
0.3	0.5	490000	129.02	168613	161549	7063.21	0.341387	0.0563289	397.863	874.678	143321	25291.9	733.465	59.7205	209.057	85.72
0.3	0.5	490000	129.03	168617	161558	7058.44	0.341383	0.0563283	397.59	874.101	143324	25292.5	733.482	59.6794	208.915	85.72
0.3	0.5	490000	129.04	168621	161567	7053.68	0.341379	0.0563276	397.317	873.524	143328	25293.1	733.5	59.6385	208.774	85.72
0.3	0.5	490000	129.05	168625	161576	7048.92	0.341375	0.0563269	397.044	872.948	143331	25293.7	733.517	59.5975	208.633	85.72
0.3	0.5	490000	129.06	168629	161584	7044.16	0.341371	0.0563263	396.771	872.372	143334	25294.3	733.534	59.5566	208.492	85.72
0.3	0.5	490000	129.07	168633	161593	7039.4	0.341367	0.0563256	396.499	871.796	143338	25294.9	733.552	59.5157	208.351	85.72
0.3	0.5	490000	129.08	168636	161602	7034.65	0.341364	0.056325	396.226	871.22	143341	25295.5	733.569	59.4748	208.21	85.72
0.3	0.5	490000	129.09	168640	161611	7029.9	0.34136	0.0563243	395.954	870.645	143344	25296.1	733.586	59.434	208.07	85.72
0.3	0.5	490000	129.1	168644	161619	7025.15	0.341356	0.0563237	395.682	870.07	143348	25296.7	733.603	59.3931	207.929	85.72
0.3	0.5	490000	129.11	168648	161628	7020.41	0.341352	0.056323	395.41	869.495	143351	25297.3	733.62	59.3523	207.789	85.72
0.3	0.5	490000	129.12	168652	161637	7015.67	0.341348	0.0563224	395.139	868.921	143354	25297.8	733.638	59.3116	207.648	85.72
0.3	0.5	490000	129.13	168656	161645	7010.93	0.341344	0.0563217	394.867	868.347	143358	25298.4	733.655	59.2708	207.508	85.72
0.3	0.5	490000	129.14	168660	161654	7006.19	0.34134	0.0563211	394.596	867.773	143361	25299	733.672	59.2301	207.368	85.72
0.3	0.5	490000	129.15	168664	161663	7001.46	0.341336	0.0563204	394.325	867.199	143365	25299.6	733.689	59.1894	207.227	85.72
0.3	0.5	490000	129.16	168668	161671	6996.73	0.341332	0.0563198	394.054	866.626	143368	25300.2	733.706	59.1488	207.087	85.72
0.3	0.5	490000	129.17	168672	161680	6992.01	0.341328	0.0563191	393.784	866.053	143371	25300.8	733.723	59.1081	206.947	85.72
0.3	0.5	490000	129.18	168676	161689	6987.28	0.341324	0.0563185	393.513	865.48	143375	25301.4	733.741	59.0675	206.807	85.72
0.3	0.5	490000	129.19	168680	161697	6982.56	0.34132	0.0563178	393.243	864.908	143378	25302	733.758	59.027	206.668	85.72
0.3	0.5	490000	129.2	168684	161706	6977.85	0.341316	0.0563172	392.973	864.336	143381	25302.6	733.775	58.9864	206.528	85.72
0.3	0.5	490000	129.21	168688	161715	6973.13	0.341312	0.0563165	392.703	863.764	143385	25303.2	733.792	58.9459	206.388	85.72
0.3	0.5	490000	129.22	168692	161723	6968.42	0.341308	0.0563159	392.433	863.193	143388	25303.8	733.809	58.9054	206.249	85.72
0.3	0.5	490000	129.23	168696	161732	6963.72	0.341304	0.0563152	392.163	862.621	143391	25304.3	733.826	58.8649	206.109	85.72
0.3	0.5	490000	129.24	168700	161741	6959.01	0.3413	0.0563146	391.894	862.05	143395	25304.9	733.843	58.8245	205.97	85.72
0.3	0.5	490000	129.25	168703	161749	6954.31	0.341297	0.0563139	391.624	861.48	143398	25305.5	733.86	58.7841	205.831	85.72
0.3	0.5	490000	129.26	168707	161758	6949.61	0.341293	0.0563133	391.355	860.909	143401	25306.1	733.877	58.7437	205.691	85.72
0.3	0.5	490000	129.27	168711	161766	6944.92	0.341289	0.0563126	391.086	860.339	143405	25306.7	733.894	58.7033	205.552	85.72
0.3	0.5	490000	129.28	168715	161775	6940.22	0.341285	0.056312	390.818	859.769	143408	25307.3	733.911	58.663	205.413	85.72
0.3	0.5	490000	129.29	168719	161784	6935.53	0.341281	0.0563113	390.549	859.2	143411	25307.9	733.928	58.6227	205.274	85.72
0.3	0.5	490000	129.3	168723	161792	6930.85	0.341277	0.0563107	390.281	858.631	143415	25308.5	733.945	58.5824	205.136	85.72
0.3	0.5	490000	129.31	168727	161801	6926.16	0.341273	0.0563101	390.013	858.062	143418	25309	733.962	58.5421	204.997	85.72
0.3	0.5	490000	129.32	168731	161809	6921.48	0.341269	0.0563094	389.745	857.493	143421	25309.6	733.979	58.5019	204.858	85.72
0.3	0.5	490000	129.33	168735	161818	6916.81	0.341265	0.0563088	389.477	856.925	143425	25310.2	733.996	58.4617	204.72	85.72
0.3	0.5	490000	129.34	168739	161827	6912.13	0.341261	0.0563081	389.209	856.357	143428	25310.8	734.013	58.4215	204.581	85.72
0.3	0.5	490000	129.35	168743	161835	6907.46	0.341257	0.0563075	388.942	855.789	143431	25311.4	734.03	58.3814	204.443	85.72
0.3	0.5	490000	129.36	168746	161844	6902.79	0.341254	0.0563068	388.674	855.222	143434	25312	734.047	58.3412	204.304	85.72
0.3	0.5	490000	129.37	168750	161852	6898.13	0.34125	0.0563062	388.407	854.654	143438	25312.5	734.064	58.3012	204.166	85.72
0.3	0.5	490000	129.38	168754	161861	6893.46	0.341246	0.0563056	388.14	854.088	143441	25313.1	734.081	58.2611	204.028	85.72
0.3	0.5	490000	129.39	168758	161869	6888.8	0.341242	0.0563049	387.874	853.521	143444	25313.7	734.098	58.221	203.89	85.72
0.3	0.5	490000	129.4	168762	161878	6884.15	0.341238	0.0563043	387.607	852.955	143448	25314.3	734.114	58.181	203.752	85.72
0.3	0.5	490000	129.41	168766	161886	6879.49	0.341234	0.0563036	387.341	852.389	143451	25314.9	734.131	58.141	203.614	85.72
0.3	0.5	490000	129.42	168770	161895	6874.84	0.34123	0.056303	387.074	851.823	143454	25315.5	734.148	58.1011	203.477	85.72
0.3	0.5	490000	129.43	168774	161903	6870.2	0.341226	0.0563024	386.808	851.258	143458	25316	734.165	58.0611	203.339	85.72
0.3	0.5	490000	129.44	168777	161912	6865.55	0.341223	0.0563017	386.542	850.692	143461	25316.6	734.182	58.0212	203.201	85.72
0.3	0.5	490000	129.45	168781	161920	6860.91	0.341219	0.0563011	386.277	850.128	143464	25317.2	734.199	57.9814	203.064	85.72
0.3	0.5	490000	129.46	168785	161929	6856.27	0.341215	0.0563004	386.011	849.563	143467	25317.8	734.215	57.9415	202.926	85.72
0.3	0.5	490000	129.47	168789	161937	6851.64	0.341211	0.0562998	385.746	848.999	143471	25318.4	734.232	57.9017	202.789	85.72
0.3	0.5	490000	129.48	168793	161946	6847	0.341207	0.0562992	385.481	848.435	143474	25318.9	734.249	57.8619	202.652	85.72
0.3	0.5	490000	129.49	168797	161954	6842.37	0.341203	0.0562985	385.216	847.871	143477	25319.5	734.266	57.8221	202.515	85.72
0.3	0.5	490000	129.5	168801	161963	6837.75	0.341199	0.0562979	384.951	847.308	143480	25320.1	734.283	57.7823	202.378	85.72
0.3	0.5	490000	129.51	168804	161971	6833.12	0.341196	0.0562973	384.686	846.745	143484	25320.7	734.299	57.7426	202.241	85.72
0.3	0.5	490000	129.52	168808	161980	6828.5	0.341192	0.0562966	384.422	846.182	143487	25321.2	734.316	57.7029	202.104	85.72
0.3	0.5	490000	129.53	168812	161988	6823.89	0.341188	0.056296	384.157	845.619	143490	25321.8	734.333	57.6633	201.967	85.72
0.3	0.5	490000	129.54	168816	161997	6819.27	0.341184	0.0562954	383.893	845.057	143494	25322.4	734.349	57.6236	201.83	85.72
0.3	0.5	490000	129.55	168820	162005	6814.66	0.34118	0.0562947	383.629	844.495	143497	25323	734.366	57.584	201.694	85.72
0.3	0.5	490000	129.56	168824	162014	6810.05	0.341176	0.0562941	383.366	843.934	143500	25323.5	734.383	57.5444	201.557	85.72
0.3	0.5	490000	129.57	168827	162022	6805.44	0.341173	0.0562935	383.102	843.372	143503	25324.1	734.4	57.5048	201.421	85.72
0.3	0.5	490000	129.58	168831	162030	6800.84	0.341169	0.0562928	382.839	842.811	143507	25324.7	734.416	57.4653	201.284	85.72
0.3	0.5	490000	129.59	168835	162039	6796.24	0.341165	0.0562922	382.575	842.251	143510	25325.3	734.433	57.4258	201.148	85.72
0.3	0.5	490000	129.6	168839	162047	6791.65	0.341161	0.0562916	382.312	841.69	143513	25325.8	734.449	57.3863	201.012	85.72
0.3	0.5	490000	129.61	168843	162056	6787.05	0.341157	0.0562909	382.05	841.13	143516	25326.4	734.466	57.3469	200.876	85.72
0.3	0.5	490000	129.62	168847	162064	6782.46	0.341153	0.0562903	381.787	840.57	143520	25327	734.483	57.3074	200.74	85.72
0.3	0.5	490000	129.63	168850	162073	6777.87	0.34115	0.0562897	381.524	840.01	143523	25327.6	734.499	57.268	200.604	85.72
0.3	0.5	490000	129.64	168854	162081	6773.29	0.341146	0.0562891	381.262	839.451	143526	25328.1	734.516	57.2286	200.468	85.72
0.3	0.5	490000	129.65	168858	162089	6768.71	0.341142	0.0562884	381	838.892	143529	25328.7	734.533	57.1893	200.332	85.72
0.3	0.5	490000	129.66	168862	162098	6764.13	0.341138	0.0562878	380.738	838.333	143533	25329.3	734.549	57.15	200.197	85.72
0.3	0.5	490000	129.67	168866	162106	6759.55	0.341134	0.0562872	380.476	837.775	143536	25329.9	734.566	57.1107	200.061	85.72
0.3	0.5	490000	129.68	168869	162114	6754.98	0.341131	0.0562865	380.214	837.217	143539	25330.4	734.582	57.0714	199.926	85.72
0.3	0.5	490000	129.69	168873	162123	6750.41	0.341127	0.0562859	379.953	836.659	143542	25331	734.599	57.0322	199.79	85.72
0.3	0.5	490000	129.7	168877	162131	6745.84	0.341123	0.0562853	379.692	836.102	143546	25331.6	734.615	56.9929	199.655	85.72
0.3	0.5	490000	129.71	168881	162140	6741.28	0.341119	0.0562847	379.43	835.544	143549	25332.1	734.632	56.9537	199.52	85.72
0.3	0.5	490000	129.72	168885	162148	6736.72	0.341115	0.056284	379.17	834.987	143552	25332.7	734.648	56.9146	199.385	85.72
0.3	0.5	490000	129.73	168888	162156	6732.16	0.341112	0.0562834	378.909	834.431	143555	25333.3	734.665	56.8754	199.25	85.72
0.3	0.5	490000	129.74	168892	162165	6727.6	0.341108	0.0562828	378.648	833.874	143558	25333.8	734.681	56.8363	199.115	85.72
0.3	0.5	490000	129.75	168896	162173	6723.05	0.341104	0.0562822	378.388	833.318	143562	25334.4	734.698	56.7972	198.98	85.72
0.3	0.5	490000	129.76	168900	162181	6718.5	0.3411	0.0562815	378.128	832.763	143565	25335	734.714	56.7582	198.845	85.72
0.3	0.5	490000	129.77	168904	162190	6713.95	0.341096	0.0562809	377.867	832.207	143568	25335.5	734.731	56.7191	198.711	85.72
0.3	0.5	490000	129.78	168907	162198	6709.41	0.341093	0.0562803	377.608	831.652	143571	25336.1	734.747	56.6801	198.576	85.72
0.3	0.5	490000	129.79	168911	162206	6704.87	0.341089	0.0562797	377.348	831.097	143574	25336.7	734.764	56.6411	198.442	85.72
0.3	0.5	490000	129.8	168915	162215	6700.33	0.341085	0.056279	377.088	830.542	143578	25337.2	734.78	56.6022	198.307	85.72
0.3	0.5	490000	129.81	168919	162223	6695.8	0.341081	0.0562784	376.829	829.988	143581	25337.8	734.796	56.5632	198.173	85.72
0.3	0.5	490000	129.82	168922	162231	6691.27	0.341078	0.0562778	376.57	829.434	143584	25338.4	734.813	56.5243	198.039	85.72
0.3	0.5	490000	129.83	168926	162239	6686.74	0.341074	0.0562772	376.311	828.88	143587	25338.9	734.829	56.4855	197.904	85.72
0.3	0.5	490000	129.84	168930	162248	6682.21	0.34107	0.0562766	376.052	828.327	143590	25339.5	734.845	56.4466	197.77	85.72
0.3	0.5	490000	129.85	168934	162256	6677.69	0.341066	0.0562759	375.793	827.774	143594	25340.1	734.862	56.4078	197.636	85.72
0.3	0.5	490000	129.86	168938	162264	6673.17	0.341062	0.0562753	375.535	827.221	143597	25340.6	734.878	56.369	197.502	85.72
0.3	0.5	490000	129.87	168941	162273	6668.65	0.341059	0.0562747	375.276	826.669	143600	25341.2	734.895	56.3302	197.369	85.72
0.3	0.5	490000	129.88	168945	162281	6664.14	0.341055	0.0562741	375.018	826.116	143603	25341.8	734.911	56.2915	197.235	85.72
0.3	0.5	490000	129.89	168949	162289	6659.63	0.341051	0.0562735	374.76	825.564	143606	25342.3	734.927	56.2527	197.101	85.72
0.3	0.5	490000	129.9	168953	162297	6655.12	0.341047	0.0562728	374.502	825.013	143610	25342.9	734.943	56.214	196.968	85.72
0.3	0.5	490000	129.91	168956	162306	6650.62	0.341044	0.0562722	374.245	824.461	143613	25343.4	734.96	56.1754	196.834	85.72
0.3	0.5	490000	129.92	168960	162314	6646.11	0.34104	0.0562716	373.987	823.91	143616	25344	734.976	56.1367	196.701	85.72
0.3	0.5	490000	129.93	168964	162322	6641.61	0.341036	0.056271	373.73	823.36	143619	25344.6	734.992	56.0981	196.568	85.72
0.3	0.5	490000	129.94	168967	162330	6637.12	0.341033	0.0562704	373.473	822.809	143622	25345.1	735.009	56.0595	196.435	85.72
0.3	0.5	490000	129.95	168971	162339	6632.62	0.341029	0.0562697	373.216	822.259	143626	25345.7	735.025	56.021	196.301	85.72
0.3	0.5	490000	129.96	168975	162347	6628.13	0.341025	0.0562691	372.959	821.709	143629	25346.2	735.041	55.9824	196.168	85.72
0.3	0.5	490000	129.97	168979	162355	6623.65	0.341021	0.0562685	372.703	821.159	143632	25346.8	735.057	55.9439	196.035	85.72
0.3	0.5	490000	129.98	168982	162363	6619.16	0.341018	0.0562679	372.446	820.61	143635	25347.4	735.073	55.9054	195.903	85.72
0.3	0.5	490000	129.99	168986	162371	6614.68	0.341014	0.0562673	372.19	820.061	143638	25347.9	735.09	55.867	195.77	85.72
0.3	0.5	490000	130	168990	162380	6610.2	0.34101	0.0562667	371.934	819.512	143641	25348.5	735.106	55.8285	195.637	85.72
0.3	0.5	490000	130.01	168994	162388	6605.73	0.341006	0.0562661	371.678	818.964	143645	25349	735.122	55.7901	195.505	85.72
0.3	0.5	490000	130.02	168997	162396	6601.25	0.341003	0.0562654	371.422	818.416	143648	25349.6	735.138	55.7517	195.372	85.72
0.3	0.5	490000	130.03	169001	162404	6596.78	0.340999	0.0562648	371.167	817.868	143651	25350.2	735.154	55.7134	195.24	85.72
0.3	0.5	490000	130.04	169005	162412	6592.32	0.340995	0.0562642	370.912	817.321	143654	25350.7	735.171	55.675	195.107	85.72
0.3	0.5	490000	130.05	169008	162421	6587.85	0.340992	0.0562636	370.656	816.773	143657	25351.3	735.187	55.6367	194.975	85.72
0.3	0.5	490000	130.06	169012	162429	6583.39	0.340988	0.056263	370.401	816.226	143660	25351.8	735.203	55.5984	194.843	85.72
0.3	0.5	490000	130.07	169016	162437	6578.93	0.340984	0.0562624	370.146	815.68	143663	25352.4	735.219	55.5602	194.711	85.72
0.3	0.5	490000	130.08	169020	162445	6574.48	0.34098	0.0562618	369.892	815.133	143667	25352.9	735.235	55.522	194.579	85.72
0.3	0.5	490000	130.09	169023	162453	6570.02	0.340977	0.0562612	369.637	814.587	143670	25353.5	735.251	55.4838	194.447	85.72
0.3	0.5	490000	130.1	169027	162461	6565.58	0.340973	0.0562606	369.383	814.042	143673	25354	735.267	55.4456	194.315	85.72
0.3	0.5	490000	130.11	169031	162469	6561.13	0.340969	0.0562599	369.129	813.496	143676	25354.6	735.283	55.4074	194.184	85.72
0.3	0.5	490000	130.12	169034	162478	6556.69	0.340966	0.0562593	368.875	812.951	143679	25355.1	735.299	55.3693	194.052	85.72
0.3	0.5	490000	130.13	169038	162486	6552.24	0.340962	0.0562587	368.621	812.406	143682	25355.7	735.315	55.3312	193.92	85.72
0.3	0.5	490000	130.14	169042	162494	6547.81	0.340958	0.0562581	368.367	811.862	143685	25356.3	735.331	55.2931	193.789	85.72
0.3	0.5	490000	130.15	169045	162502	6543.37	0.340955	0.0562575	368.114	811.317	143689	25356.8	735.347	55.2551	193.658	85.72
0.3	0.5	490000	130.16	169049	162510	6538.94	0.340951	0.0562569	367.86	810.773	143692	25357.4	735.363	55.2171	193.526	85.72
0.3	0.5	490000	130.17	169053	162518	6534.51	0.340947	0.0562563	367.607	810.23	143695	25357.9	735.379	55.1791	193.395	85.72
0.3	0.5	490000	130.18	169056	162526	6530.08	0.340944	0.0562557	367.354	809.686	143698	25358.5	735.395	55.1411	193.264	85.72
0.3	0.5	490000	130.19	169060	162534	6525.66	0.34094	0.0562551	367.102	809.143	143701	25359	735.411	55.1032	193.133	85.72
0.3	0.5	490000	130.2	169064	162543	6521.24	0.340936	0.0562545	366.849	808.6	143704	25359.6	735.427	55.0652	193.002	85.72
0.3	0.5	490000	130.21	169067	162551	6516.82	0.340933	0.0562539	366.597	808.058	143707	25360.1	735.443	55.0273	192.871	85.72
0.3	0.5	490000	130.22	169071	162559	6512.41	0.340929	0.0562533	366.344	807.516	143710	25360.7	735.459	54.9895	192.74	85.72
0.3	0.5	490000	130.23	169075	162567	6508	0.340925	0.0562527	366.092	806.974	143714	25361.2	735.475	54.9516	192.61	85.72
0.3	0.5	490000	130.24	169078	162575	6503.59	0.340922	0.0562521	365.84	806.432	143717	25361.8	735.491	54.9138	192.479	85.72
0.3	0.5	490000	130.25	169082	162583	6499.18	0.340918	0.0562515	365.588	805.891	143720	25362.3	735.507	54.876	192.349	85.72
0.3	0.5	490000	130.26	169086	162591	6494.78	0.340914	0.0562509	365.337	805.35	143723	25362.9	735.523	54.8383	192.218	85.72
0.3	0.5	490000	130.27	169089	162599	6490.38	0.340911	0.0562503	365.085	804.809	143726	25363.4	735.539	54.8005	192.088	85.72
0.3	0.5	490000	130.28	169093	162607	6485.98	0.340907	0.0562496	364.834	804.269	143729	25364	735.555	54.7628	191.958	85.72
0.3	0.5	490000	130.29	169097	162615	6481.59	0.340903	0.056249	364.583	803.729	143732	25364.5	735.571	54.7251	191.828	85.72
0.3	0.5	490000	130.3	169100	162623	6477.2	0.3409	0.0562484	364.332	803.189	143735	25365	735.586	54.6875	191.697	85.72
0.3	0.5	490000	130.31	169104	162631	6472.81	0.340896	0.0562478	364.081	802.649	143738	25365.6	735.602	54.6498	191.567	85.72
0.3	0.5	490000	130.32	169108	162639	6468.42	0.340892	0.0562472	363.831	802.11	143741	25366.1	735.618	54.6122	191.438	85.72
0.3	0.5	490000	130.33	169111	162647	6464.04	0.340889	0.0562466	363.58	801.571	143745	25366.7	735.634	54.5746	191.308	85.72
0.3	0.5	490000	130.34	169115	162655	6459.66	0.340885	0.056246	363.33	801.033	143748	25367.2	735.65	54.5371	191.178	85.72
0.3	0.5	490000	130.35	169119	162663	6455.28	0.340881	0.0562454	363.08	800.494	143751	25367.8	735.666	54.4995	191.048	85.72
0.3	0.5	490000	130.36	169122	162671	6450.91	0.340878	0.0562448	362.83	799.956	143754	25368.3	735.681	54.462	190.919	85.72
0.3	0.5	490000	130.37	169126	162679	6446.54	0.340874	0.0562442	362.581	799.418	143757	25368.9	735.697	54.4245	190.789	85.72
0.3	0.5	490000	130.38	169129	162687	6442.17	0.340871	0.0562436	362.331	798.881	143760	25369.4	735.713	54.3871	190.66	85.72
0.3	0.5	490000	130.39	169133	162695	6437.8	0.340867	0.0562431	362.082	798.344	143763	25370	735.729	54.3497	190.531	85.72
0.3	0.5	490000	130.4	169137	162703	6433.44	0.340863	0.0562425	361.832	797.807	143766	25370.5	735.744	54.3122	190.401	85.72
0.3	0.5	490000	130.41	169140	162711	6429.08	0.34086	0.0562419	361.583	797.27	143769	25371	735.76	54.2749	190.272	85.72
0.3	0.5	490000	130.42	169144	162719	6424.72	0.340856	0.0562413	361.335	796.734	143772	25371.6	735.776	54.2375	190.143	85.72
0.3	0.5	490000	130.43	169147	162727	6420.37	0.340853	0.0562407	361.086	796.198	143775	25372.1	735.792	54.2002	190.014	85.72
0.3	0.5	490000	130.44	169151	162735	6416.02	0.340849	0.0562401	360.837	795.662	143778	25372.7	735.807	54.1629	189.885	85.72
0.3	0.5	490000	130.45	169155	162743	6411.67	0.340845	0.0562395	360.589	795.127	143782	25373.2	735.823	54.1256	189.757	85.72
0.3	0.5	490000	130.46	169158	162751	6407.32	0.340842	0.0562389	360.341	794.592	143785	25373.7	735.839	54.0883	189.628	85.72
0.3	0.5	490000	130.47	169162	162759	6402.98	0.340838	0.0562383	360.093	794.057	143788	25374.3	735.854	54.0511	189.499	85.72
0.3	0.5	490000	130.48	169166	162767	6398.64	0.340834	0.0562377	359.845	793.523	143791	25374.8	735.87	54.0139	189.371	85.72
0.3	0.5	490000	130.49	169169	162775	6394.31	0.340831	0.0562371	359.597	792.988	143794	25375.4	735.886	53.9767	189.242	85.72
0.3	0.5	490000	130.5	169173	162783	6389.97	0.340827	0.0562365	359.35	792.455	143797	25375.9	735.901	53.9396	189.114	85.72
0.3	0.5	490000	130.51	169176	162791	6385.64	0.340824	0.0562359	359.102	791.921	143800	25376.4	735.917	53.9024	188.986	85.72
0.3	0.5	490000	130.52	169180	162799	6381.31	0.34082	0.0562353	358.855	791.388	143803	25377	735.933	53.8653	188.857	85.72
0.3	0.5	490000	130.53	169183	162807	6376.99	0.340817	0.0562347	358.608	790.855	143806	25377.5	735.948	53.8283	188.729	85.72
0.3	0.5	490000	130.54	169187	162814	6372.66	0.340813	0.0562341	358.361	790.322	143809	25378.1	735.964	53.7912	188.601	85.72
0.3	0.5	490000	130.55	169191	162822	6368.34	0.340809	0.0562335	358.115	789.79	143812	25378.6	735.979	53.7542	188.473	85.72
0.3	0.5	490000	130.56	169194	162830	6364.03	0.340806	0.0562329	357.868	789.258	143815	25379.1	735.995	53.7172	188.345	85.72
0.3	0.5	490000	130.57	169198	162838	6359.71	0.340802	0.0562324	357.622	788.726	143818	25379.7	736.011	53.6802	188.218	85.72
0.3	0.5	490000	130.58	169201	162846	6355.4	0.340799	0.0562318	357.376	788.194	143821	25380.2	736.026	53.6433	188.09	85.72
0.3	0.5	490000	130.59	169205	162854	6351.09	0.340795	0.0562312	357.13	787.663	143824	25380.7	736.042	53.6063	187.962	85.72
0.3	0.5	490000	130.6	169209	162862	6346.79	0.340791	0.0562306	356.884	787.132	143827	25381.3	736.057	53.5694	187.835	85.72
0.3	0.5	490000	130.61	169212	162870	6342.49	0.340788	0.05623	356.638	786.601	143830	25381.8	736.073	53.5326	187.707	85.72
0.3	0.5	490000	130.62	169216	162877	6338.19	0.340784	0.0562294	356.393	786.071	143833	25382.4	736.088	53.4957	187.58	85.72
0.3	0.5	490000	130.63	169219	162885	6333.89	0.340781	0.0562288	356.147	785.541	143836	25382.9	736.104	53.4589	187.453	85.72
0.3	0.5	490000	130.64	169223	162893	6329.6	0.340777	0.0562282	355.902	785.011	143839	25383.4	736.119	53.4221	187.326	85.72
0.3	0.5	490000	130.65	169226	162901	6325.31	0.340774	0.0562276	355.657	784.482	143842	25384	736.135	53.3853	187.198	85.72
0.3	0.5	490000	130.66	169230	162909	6321.02	0.34077	0.0562271	355.412	783.953	143845	25384.5	736.15	53.3486	187.071	85.72
0.3	0.5	490000	130.67	169233	162917	6316.73	0.340767	0.0562265	355.168	783.424	143848	25385	736.166	53.3118	186.945	85.72
0.3	0.5	490000	130.68	169237	162925	6312.45	0.340763	0.0562259	354.923	782.895	143851	25385.6	736.181	53.2751	186.818	85.72
0.3	0.5	490000	130.69	169241	162932	6308.17	0.340759	0.0562253	354.679	782.367	143854	25386.1	736.197	53.2385	186.691	85.72
0.3	0.5	490000	130.7	169244	162940	6303.89	0.340756	0.0562247	354.435	781.839	143858	25386.6	736.212	53.2018	186.564	85.72
0.3	0.5	490000	130.71	169248	162948	6299.62	0.340752	0.0562241	354.191	781.312	143861	25387.2	736.227	53.1652	186.438	85.72
0.3	0.5	490000	130.72	169251	162956	6295.35	0.340749	0.0562236	353.947	780.784	143864	25387.7	736.243	53.1286	186.311	85.72
0.3	0.5	490000	130.73	169255	162964	6291.08	0.340745	0.056223	353.703	780.257	143867	25388.2	736.258	53.092	186.185	85.72
0.3	0.5	490000	130.74	169258	162971	6286.81	0.340742	0.0562224	353.46	779.731	143870	25388.7	736.274	53.0555	186.058	85.72
0.3	0.5	490000	130.75	169262	162979	6282.55	0.340738	0.0562218	353.216	779.204	143873	25389.3	736.289	53.0189	185.932	85.72
0.3	0.5	490000	130.76	169265	162987	6278.29	0.340735	0.0562212	352.973	778.678	143876	25389.8	736.304	52.9824	185.806	85.72
0.3	0.5	490000	130.77	169269	162995	6274.03	0.340731	0.0562206	352.73	778.152	143879	25390.3	736.32	52.946	185.68	85.72
0.3	0.5	490000	130.78	169272	163003	6269.78	0.340728	0.0562201	352.487	777.627	143882	25390.9	736.335	52.9095	185.554	85.72
0.3	0.5	490000	130.79	169276	163010	6265.53	0.340724	0.0562195	352.245	777.101	143885	25391.4	736.35	52.8731	185.428	85.72
0.3	0.5	490000	130.8	169279	163018	6261.28	0.340721	0.0562189	352.002	776.576	143888	25391.9	736.366	52.8367	185.302	85.72
0.3	0.5	490000	130.81	169283	163026	6257.03	0.340717	0.0562183	351.76	776.052	143891	25392.4	736.381	52.8003	185.176	85.72
0.3	0.5	490000	130.82	169286	163034	6252.79	0.340714	0.0562177	351.518	775.527	143894	25393	736.396	52.764	185.051	85.72
0.3	0.5	490000	130.83	169290	163041	6248.55	0.34071	0.0562171	351.276	775.003	143897	25393.5	736.412	52.7277	184.925	85.72
0.3	0.5	490000	130.84	169294	163049	6244.31	0.340706	0.0562166	351.034	774.479	143899	25394	736.427	52.6914	184.8	85.72
0.3	0.5	490000	130.85	169297	163057	6240.08	0.340703	0.056216	350.792	773.956	143902	25394.6	736.442	52.6551	184.674	85.72
0.3	0.5	490000	130.86	169301	163065	6235.85	0.340699	0.0562154	350.551	773.433	143905	25395.1	736.457	52.6188	184.549	85.72
0.3	0.5	490000	130.87	169304	163072	6231.62	0.340696	0.0562148	350.309	772.91	143908	25395.6	736.473	52.5826	184.424	85.72
0.3	0.5	490000	130.88	169308	163080	6227.39	0.340692	0.0562143	350.068	772.387	143911	25396.1	736.488	52.5464	184.298	85.72
0.3	0.5	490000	130.89	169311	163088	6223.17	0.340689	0.0562137	349.827	771.865	143914	25396.7	736.503	52.5102	184.173	85.72
0.3	0.5	490000	130.9	169315	163096	6218.95	0.340685	0.0562131	349.586	771.343	143917	25397.2	736.518	52.4741	184.048	85.72
0.3	0.5	490000	130.91	169318	163103	6214.73	0.340682	0.0562125	349.346	770.822	143920	25397.7	736.533	52.438	183.923	85.72
0.3	0.5	490000	130.92	169322	163111	6210.52	0.340678	0.0562119	349.105	770.3	143923	25398.2	736.549	52.4019	183.798	85.72
0.3	0.5	490000	130.93	169325	163119	6206.31	0.340675	0.0562114	348.865	769.779	143926	25398.8	736.564	52.3658	183.674	85.72
0.3	0.5	490000	130.94	169329	163126	6202.1	0.340671	0.0562108	348.625	769.258	143929	25399.3	736.579	52.3297	183.549	85.72
0.3	0.5	490000	130.95	169332	163134	6197.89	0.340668	0.0562102	348.385	768.738	143932	25399.8	736.594	52.2937	183.424	85.72
0.3	0.5	490000	130.96	169335	163142	6193.69	0.340665	0.0562096	348.145	768.218	143935	25400.3	736.609	52.2577	183.3	85.72
0.3	0.5	490000	130.97	169339	163149	6189.49	0.340661	0.0562091	347.905	767.698	143938	25400.8	736.625	52.2217	183.176	85.72
0.3	0.5	490000	130.98	169342	163157	6185.29	0.340658	0.0562085	347.666	767.178	143941	25401.4	736.64	52.1858	183.051	85.72
0.3	0.5	490000	130.99	169346	163165	6181.09	0.340654	0.0562079	347.426	766.659	143944	25401.9	736.655	52.1499	182.927	85.72
0.3	0.5	490000	131	169349	163172	6176.9	0.340651	0.0562073	347.187	766.14	143947	25402.4	736.67	52.114	182.803	85.72
0.3	0.5	490000	131.01	169353	163180	6172.71	0.340647	0.0562068	346.948	765.621	143950	25402.9	736.685	52.0781	182.679	85.72
0.3	0.5	490000	131.02	169356	163188	6168.52	0.340644	0.0562062	346.709	765.103	143953	25403.5	736.7	52.0422	182.555	85.72
0.3	0.5	490000	131.03	169360	163195	6164.34	0.34064	0.0562056	346.471	764.585	143956	25404	736.715	52.0064	182.431	85.72
0.3	0.5	490000	131.04	169363	163203	6160.16	0.340637	0.0562051	346.232	764.067	143959	25404.5	736.73	51.9706	182.307	85.72
0.3	0.5	490000	131.05	169367	163211	6155.98	0.340633	0.0562045	345.994	763.55	143962	25405	736.745	51.9348	182.183	85.72
0.3	0.5	490000	131.06	169370	163218	6151.8	0.34063	0.0562039	345.756	763.032	143965	25405.5	736.76	51.8991	182.06	85.72
0.3	0.5	490000	131.07	169374	163226	6147.63	0.340626	0.0562033	345.517	762.516	143968	25406	736.775	51.8633	181.936	85.72
0.3	0.5	490000	131.08	169377	163234	6143.46	0.340623	0.0562028	345.28	761.999	143971	25406.6	736.79	51.8276	181.812	85.72
0.3	0.5	490000	131.09	169381	163241	6139.29	0.340619	0.0562022	345.042	761.483	143973	25407.1	736.805	51.7919	181.689	85.72
0.3	0.5	490000	131.1	169384	163249	6135.13	0.340616	0.0562016	344.804	760.967	143976	25407.6	736.82	51.7563	181.566	85.72
0.3	0.5	490000	131.11	169387	163256	6130.97	0.340613	0.0562011	344.567	760.451	143979	25408.1	736.835	51.7207	181.442	85.72
0.3	0.5	490000	131.12	169391	163264	6126.81	0.340609	0.0562005	344.33	759.936	143982	25408.6	736.85	51.6851	181.319	85.72
0.3	0.5	490000	131.13	169394	163272	6122.65	0.340606	0.0561999	344.093	759.421	143985	25409.2	736.865	51.6495	181.196	85.72
0.3	0.5	490000	131.14	169398	163279	6118.5	0.340602	0.0561994	343.856	758.906	143988	25409.7	736.88	51.6139	181.073	85.72
0.3	0.5	490000	131.15	169401	163287	6114.35	0.340599	0.0561988	343.619	758.391	143991	25410.2	736.895	51.5784	180.95	85.72
0.3	0.5	490000	131.16	169405	163294	6110.2	0.340595	0.0561982	343.383	757.877	143994	25410.7	736.91	51.5429	180.827	85.72
0.3	0.5	490000	131.17	169408	163302	6106.06	0.340592	0.0561977	343.146	757.363	143997	25411.2	736.925	51.5074	180.705	85.72
0.3	0.5	490000	131.18	169412	163310	6101.92	0.340588	0.0561971	342.91	756.85	144000	25411.7	736.94	51.4719	180.582	85.72
0.3	0.5	490000	131.19	169415	163317	6097.78	0.340585	0.0561965	342.674	756.336	144003	25412.2	736.955	51.4365	180.459	85.72
0.3	0.5	490000	131.2	169418	163325	6093.64	0.340582	0.056196	342.438	755.823	144006	25412.8	736.97	51.4011	180.337	85.72
0.3	0.5	490000	131.21	169422	163332	6089.51	0.340578	0.0561954	342.202	755.311	144009	25413.3	736.985	51.3657	180.214	85.72
0.3	0.5	490000	131.22	169425	163340	6085.37	0.340575	0.0561948	341.967	754.798	144011	25413.8	737	51.3303	180.092	85.72
0.3	0.5	490000	131.23	169429	163347	6081.25	0.340571	0.0561943	341.731	754.286	144014	25414.3	737.015	51.295	179.97	85.72
0.3	0.5	490000	131.24	169432	163355	6077.12	0.340568	0.0561937	341.496	753.774	144017	25414.8	737.029	51.2597	179.847	85.72
0.3	0.5	490000	131.25	169435	163362	6073	0.340565	0.0561931	341.261	753.263	144020	25415.3	737.044	51.2244	179.725	85.72
0.3	0.5	490000	131.26	169439	163370	6068.88	0.340561	0.0561926	341.026	752.752	144023	25415.8	737.059	51.1891	179.603	85.72
0.3	0.5	490000	131.27	169442	163378	6064.76	0.340558	0.056192	340.791	752.241	144026	25416.3	737.074	51.1539	179.481	85.72
0.3	0.5	490000	131.28	169446	163385	6060.65	0.340554	0.0561915	340.557	751.73	144029	25416.9	737.089	51.1187	179.36	85.72
0.3	0.5	490000	131.29	169449	163393	6056.53	0.340551	0.0561909	340.322	751.22	144032	25417.4	737.104	51.0835	179.238	85.72
0.3	0.5	490000	131.3	169453	163400	6052.43	0.340547	0.0561903	340.088	750.71	144035	25417.9	737.118	51.0483	179.116	85.72
0.3	0.5	490000	131.31	169456	163408	6048.32	0.340544	0.0561898	339.854	750.2	144038	25418.4	737.133	51.0132	178.994	85.72
0.3	0.5	490000	131.32	169459	163415	6044.22	0.340541	0.0561892	339.62	749.691	144040	25418.9	737.148	50.978	178.873	85.72
0.3	0.5	490000	131.33	169463	163423	6040.11	0.340537	0.0561887	339.386	749.182	144043	25419.4	737.163	50.943	178.751	85.72
0.3	0.5	490000	131.34	169466	163430	6036.02	0.340534	0.0561881	339.152	748.673	144046	25419.9	737.178	50.9079	178.63	85.72
0.3	0.5	490000	131.35	169470	163438	6031.92	0.34053	0.0561875	338.919	748.165	144049	25420.4	737.192	50.8728	178.509	85.72
0.3	0.5	490000	131.36	169473	163445	6027.83	0.340527	0.056187	338.685	747.656	144052	25420.9	737.207	50.8378	178.388	85.72
0.3	0.5	490000	131.37	169476	163453	6023.74	0.340524	0.0561864	338.452	747.149	144055	25421.4	737.222	50.8028	178.266	85.72
0.3	0.5	490000	131.38	169480	163460	6019.65	0.34052	0.0561859	338.219	746.641	144058	25421.9	737.237	50.7678	178.145	85.72
0.3	0.5	490000	131.39	169483	163467	6015.57	0.340517	0.0561853	337.986	746.134	144061	25422.5	737.251	50.7329	178.024	85.72
0.3	0.5	490000	131.4	169486	163475	6011.49	0.340514	0.0561847	337.754	745.627	144063	25423	737.266	50.698	177.904	85.72
0.3	0.5	490000	131.41	169490	163482	6007.41	0.34051	0.0561842	337.521	745.12	144066	25423.5	737.281	50.6631	177.783	85.72
0.3	0.5	490000	131.42	169493	163490	6003.33	0.340507	0.0561836	337.289	744.614	144069	25424	737.295	50.6282	177.662	85.72
0.3	0.5	490000	131.43	169497	163497	5999.26	0.340503	0.0561831	337.057	744.108	144072	25424.5	737.31	50.5933	177.541	85.72
0.3	0.5	490000	131.44	169500	163505	5995.19	0.3405	0.0561825	336.825	743.602	144075	25425	737.325	50.5585	177.421	85.72
0.3	0.5	490000	131.45	169503	163512	5991.12	0.340497	0.056182	336.593	743.096	144078	25425.5	737.339	50.5237	177.3	85.72
0.3	0.5	490000	131.46	169507	163520	5987.06	0.340493	0.0561814	336.361	742.591	144081	25426	737.354	50.4889	177.18	85.72
0.3	0.5	490000	131.47	169510	163527	5982.99	0.34049	0.0561808	336.13	742.086	144084	25426.5	737.369	50.4542	177.06	85.72
0.3	0.5	490000	131.48	169513	163534	5978.93	0.340487	0.0561803	335.898	741.582	144086	25427	737.383	50.4194	176.939	85.72
0.3	0.5	490000	131.49	169517	163542	5974.88	0.340483	0.0561797	335.667	741.078	144089	25427.5	737.398	50.3847	176.819	85.72
0.3	0.5	490000	131.5	169520	163549	5970.82	0.34048	0.0561792	335.436	740.574	144092	25428	737.412	50.3501	176.699	85.72
0.3	0.5	490000	131.51	169523	163557	5966.77	0.340477	0.0561786	335.205	740.07	144095	25428.5	737.427	50.3154	176.579	85.72
0.3	0.5	490000	131.52	169527	163564	5962.72	0.340473	0.0561781	334.974	739.567	144098	25429	737.442	50.2808	176.459	85.72
0.3	0.5	490000	131.53	169530	163571	5958.68	0.34047	0.0561775	334.744	739.064	144101	25429.5	737.456	50.2461	176.339	85.72
0.3	0.5	490000	131.54	169534	163579	5954.63	0.340466	0.056177	334.513	738.561	144103	25430	737.471	50.2116	176.22	85.72
0.3	0.5	490000	131.55	169537	163586	5950.59	0.340463	0.0561764	334.283	738.058	144106	25430.5	737.485	50.177	176.1	85.72
0.3	0.5	490000	131.56	169540	163594	5946.56	0.34046	0.0561759	334.053	737.556	144109	25431	737.5	50.1425	175.98	85.72
0.3	0.5	490000	131.57	169544	163601	5942.52	0.340456	0.0561753	333.823	737.054	144112	25431.5	737.514	50.1079	175.861	85.72
0.3	0.5	490000	131.58	169547	163608	5938.49	0.340453	0.0561748	333.593	736.553	144115	25432	737.529	50.0734	175.742	85.72
0.3	0.5	490000	131.59	169550	163616	5934.46	0.34045	0.0561742	333.364	736.051	144118	25432.5	737.543	50.039	175.622	85.72
0.3	0.5	490000	131.6	169554	163623	5930.43	0.340446	0.0561737	333.134	735.551	144121	25433	737.558	50.0045	175.503	85.72
0.3	0.5	490000	131.61	169557	163630	5926.41	0.340443	0.0561731	332.905	735.05	144123	25433.5	737.572	49.9701	175.384	85.72
0.3	0.5	490000	131.62	169560	163638	5922.39	0.34044	0.0561726	332.676	734.55	144126	25434	737.587	49.9357	175.265	85.72
0.3	0.5	490000	131.63	169564	163645	5918.37	0.340436	0.056172	332.447	734.05	144129	25434.5	737.601	49.9013	175.146	85.72
0.3	0.5	490000	131.64	169567	163652	5914.35	0.340433	0.0561715	332.218	733.55	144132	25435	737.616	49.867	175.027	85.72
0.3	0.5	490000	131.65	169570	163660	5910.34	0.34043	0.0561709	331.989	733.05	144135	25435.5	737.63	49.8327	174.908	85.72
0.3	0.5	490000	131.66	169573	163667	5906.33	0.340427	0.0561704	331.761	732.551	144137	25436	737.645	49.7984	174.789	85.72
0.3	0.5	490000	131.67	169577	163674	5902.32	0.340423	0.0561698	331.532	732.052	144140	25436.5	737.659	49.7641	174.67	85.72
0.3	0.5	490000	131.68	169580	163682	5898.31	0.34042	0.0561693	331.304	731.554	144143	25437	737.674	49.7298	174.552	85.72
0.3	0.5	490000	131.69	169583	163689	5894.31	0.340417	0.0561687	331.076	731.056	144146	25437.5	737.688	49.6956	174.433	85.72
0.3	0.5	490000	131.7	169587	163696	5890.31	0.340413	0.0561682	330.848	730.558	144149	25438	737.702	49.6614	174.315	85.72
0.3	0.5	490000	131.71	169590	163704	5886.31	0.34041	0.0561676	330.62	730.06	144152	25438.5	737.717	49.6272	174.196	85.72
0.3	0.5	490000	131.72	169593	163711	5882.32	0.340407	0.0561671	330.393	729.563	144154	25439	737.731	49.5931	174.078	85.72
0.3	0.5	490000	131.73	169597	163718	5878.33	0.340403	0.0561666	330.165	729.066	144157	25439.5	737.745	49.5589	173.96	85.72
0.3	0.5	490000	131.74	169600	163726	5874.34	0.3404	0.056166	329.938	728.569	144160	25440	737.76	49.5248	173.842	85.72
0.3	0.5	490000	131.75	169603	163733	5870.35	0.340397	0.0561655	329.711	728.073	144163	25440.5	737.774	49.4907	173.724	85.72
0.3	0.5	490000	131.76	169607	163740	5866.37	0.340393	0.0561649	329.484	727.576	144166	25441	737.789	49.4567	173.606	85.72
0.3	0.5	490000	131.77	169610	163747	5862.39	0.34039	0.0561644	329.257	727.081	144168	25441.5	737.803	49.4226	173.488	85.72
0.3	0.5	490000	131.78	169613	163755	5858.41	0.340387	0.0561638	329.031	726.585	144171	25442	737.817	49.3886	173.37	85.72
0.3	0.5	490000	131.79	169616	163762	5854.43	0.340384	0.0561633	328.804	726.09	144174	25442.5	737.832	49.3546	173.252	85.72
0.3	0.5	490000	131.8	169620	163769	5850.46	0.34038	0.0561627	328.578	725.595	144177	25443	737.846	49.3206	173.134	85.72
0.3	0.5	490000	131.81	169623	163777	5846.49	0.340377	0.0561622	328.352	725.1	144180	25443.5	737.86	49.2867	173.017	85.72
0.3	0.5	490000	131.82	169626	163784	5842.52	0.340374	0.0561617	328.126	724.606	144182	25443.9	737.874	49.2528	172.899	85.72
0.3	0.5	490000	131.83	169630	163791	5838.56	0.34037	0.0561611	327.9	724.112	144185	25444.4	737.889	49.2189	172.782	85.72
0.3	0.5	490000	131.84	169633	163798	5834.6	0.340367	0.0561606	327.674	723.618	144188	25444.9	737.903	49.185	172.665	85.72
0.3	0.5	490000	131.85	169636	163805	5830.64	0.340364	0.05616	327.449	723.125	144191	25445.4	737.917	49.1512	172.547	85.72
0.3	0.5	490000	131.86	169639	163813	5826.68	0.340361	0.0561595	327.223	722.632	144193	25445.9	737.931	49.1173	172.43	85.72
0.3	0.5	490000	131.87	169643	163820	5822.73	0.340357	0.056159	326.998	722.139	144196	25446.4	737.946	49.0835	172.313	85.72
0.3	0.5	490000	131.88	169646	163827	5818.78	0.340354	0.0561584	326.773	721.647	144199	25446.9	737.96	49.0497	172.196	85.72
0.3	0.5	490000	131.89	169649	163834	5814.83	0.340351	0.0561579	326.548	721.155	144202	25447.4	737.974	49.016	172.079	85.72
0.3	0.5	490000	131.9	169652	163842	5810.88	0.340348	0.0561573	326.324	720.663	144205	25447.9	737.988	48.9823	171.962	85.72
0.3	0.5	490000	131.91	169656	163849	5806.94	0.340344	0.0561568	326.099	720.171	144207	25448.4	738.003	48.9485	171.845	85.72
0.3	0.5	490000	131.92	169659	163856	5803	0.340341	0.0561563	325.875	719.68	144210	25448.9	738.017	48.9149	171.729	85.72
0.3	0.5	490000	131.93	169662	163863	5799.06	0.340338	0.0561557	325.65	719.189	144213	25449.3	738.031	48.8812	171.612	85.72
0.3	0.5	490000	131.94	169666	163870	5795.12	0.340334	0.0561552	325.426	718.698	144216	25449.8	738.045	48.8476	171.495	85.72
0.3	0.5	490000	131.95	169669	163878	5791.19	0.340331	0.0561547	325.202	718.208	144218	25450.3	738.059	48.8139	171.379	85.72
0.3	0.5	490000	131.96	169672	163885	5787.26	0.340328	0.0561541	324.979	717.718	144221	25450.8	738.073	48.7803	171.263	85.72
0.3	0.5	490000	131.97	169675	163892	5783.33	0.340325	0.0561536	324.755	717.228	144224	25451.3	738.087	48.7468	171.146	85.72
0.3	0.5	490000	131.98	169679	163899	5779.41	0.340321	0.056153	324.531	716.738	144227	25451.8	738.102	48.7132	171.03	85.72
0.3	0.5	490000	131.99	169682	163906	5775.49	0.340318	0.0561525	324.308	716.249	144230	25452.3	738.116	48.6797	170.914	85.72
0.3	0.5	490000	132	169685	163913	5771.57	0.340315	0.056152	324.085	715.76	144232	25452.8	738.13	48.6462	170.798	85.72
0.3	0.5	490000	132.01	169688	163921	5767.65	0.340312	0.0561514	323.862	715.272	144235	25453.2	738.144	48.6127	170.682	85.72
0.3	0.5	490000	132.02	169691	163928	5763.74	0.340309	0.0561509	323.639	714.784	144238	25453.7	738.158	48.5793	170.566	85.72
0.3	0.5	490000	132.03	169695	163935	5759.82	0.340305	0.0561504	323.416	714.296	144241	25454.2	738.172	48.5458	170.45	85.72
0.3	0.5	490000	132.04	169698	163942	5755.92	0.340302	0.0561498	323.194	713.808	144243	25454.7	738.186	48.5124	170.334	85.72
0.3	0.5	490000	132.05	169701	163949	5752.01	0.340299	0.0561493	322.971	713.321	144246	25455.2	738.2	48.4791	170.219	85.72
0.3	0.5	490000	132.06	169704	163956	5748.11	0.340296	0.0561488	322.749	712.834	144249	25455.7	738.214	48.4457	170.103	85.72
0.3	0.5	490000	132.07	169708	163963	5744.21	0.340292	0.0561482	322.527	712.347	144252	25456.1	738.228	48.4124	169.987	85.72
0.3	0.5	490000	132.08	169711	163971	5740.31	0.340289	0.0561477	322.305	711.861	144254	25456.6	738.242	48.3791	169.872	85.72
0.3	0.5	490000	132.09	169714	163978	5736.41	0.340286	0.0561472	322.083	711.374	144257	25457.1	738.256	48.3458	169.757	85.72
0.3	0.5	490000	132.1	169717	163985	5732.52	0.340283	0.0561466	321.862	710.889	144260	25457.6	738.27	48.3125	169.641	85.72
0.3	0.5	490000	132.11	169721	163992	5728.63	0.340279	0.0561461	321.64	710.403	144262	25458.1	738.284	48.2793	169.526	85.72
0.3	0.5	490000	132.12	169724	163999	5724.74	0.340276	0.0561456	321.419	709.918	144265	25458.6	738.298	48.246	169.411	85.72
0.3	0.5	490000	132.13	169727	164006	5720.86	0.340273	0.056145	321.198	709.433	144268	25459	738.312	48.2128	169.296	85.72
0.3	0.5	490000	132.14	169730	164013	5716.97	0.34027	0.0561445	320.977	708.948	144271	25459.5	738.326	48.1797	169.181	85.72
0.3	0.5	490000	132.15	169733	164020	5713.09	0.340267	0.056144	320.756	708.464	144273	25460	738.34	48.1465	169.066	85.72
0.3	0.5	490000	132.16	169737	164027	5709.22	0.340263	0.0561435	320.535	707.98	144276	25460.5	738.354	48.1134	168.951	85.72
0.3	0.5	490000	132.17	169740	164034	5705.34	0.34026	0.0561429	320.315	707.496	144279	25461	738.368	48.0803	168.836	85.72
0.3	0.5	490000	132.18	169743	164042	5701.47	0.340257	0.0561424	320.094	707.013	144282	25461.5	738.382	48.0472	168.722	85.72
0.3	0.5	490000	132.19	169746	164049	5697.6	0.340254	0.0561419	319.874	706.53	144284	25461.9	738.396	48.0141	168.607	85.72
0.3	0.5	490000	132.2	169749	164056	5693.73	0.340251	0.0561413	319.654	706.047	144287	25462.4	738.41	47.9811	168.493	85.72
0.3	0.5	490000	132.21	169753	164063	5689.87	0.340247	0.0561408	319.434	705.565	144290	25462.9	738.424	47.9481	168.378	85.72
0.3	0.5	490000	132.22	169756	164070	5686.01	0.340244	0.0561403	319.214	705.082	144292	25463.4	738.438	47.9151	168.264	85.72
0.3	0.5	490000	132.23	169759	164077	5682.15	0.340241	0.0561398	318.995	704.601	144295	25463.8	738.452	47.8821	168.15	85.72
0.3	0.5	490000	132.24	169762	164084	5678.29	0.340238	0.0561392	318.775	704.119	144298	25464.3	738.466	47.8492	168.035	85.72
0.3	0.5	490000	132.25	169765	164091	5674.44	0.340235	0.0561387	318.556	703.638	144301	25464.8	738.479	47.8163	167.921	85.72
0.3	0.5	490000	132.26	169769	164098	5670.59	0.340231	0.0561382	318.337	703.157	144303	25465.3	738.493	47.7834	167.807	85.72
0.3	0.5	490000	132.27	169772	164105	5666.74	0.340228	0.0561377	318.118	702.676	144306	25465.8	738.507	47.7505	167.693	85.72
0.3	0.5	490000	132.28	169775	164112	5662.9	0.340225	0.0561371	317.899	702.196	144309	25466.2	738.521	47.7177	167.579	85.72
0.3	0.5	490000	132.29	169778	164119	5659.05	0.340222	0.0561366	317.68	701.716	144311	25466.7	738.535	47.6848	167.466	85.72
0.3	0.5	490000	132.3	169781	164126	5655.21	0.340219	0.0561361	317.462	701.236	144314	25467.2	738.549	47.652	167.352	85.72
0.3	0.5	490000	132.31	169784	164133	5651.38	0.340216	0.0561356	317.243	700.756	144317	25467.7	738.562	47.6192	167.238	85.72
0.3	0.5	490000	132.32	169788	164140	5647.54	0.340212	0.056135	317.025	700.277	144319	25468.1	738.576	47.5865	167.125	85.72
0.3	0.5	490000	132.33	169791	164147	5643.71	0.340209	0.0561345	316.807	699.798	144322	25468.6	738.59	47.5537	167.011	85.72
0.3	0.5	490000	132.34	169794	164154	5639.88	0.340206	0.056134	316.589	699.32	144325	25469.1	738.604	47.521	166.898	85.72
0.3	0.5	490000	132.35	169797	164161	5636.05	0.340203	0.0561335	316.371	698.842	144328	25469.6	738.618	47.4883	166.784	85.72
0.3	0.5	490000	132.36	169800	164168	5632.23	0.3402	0.056133	316.153	698.364	144330	25470	738.631	47.4557	166.671	85.72
0.3	0.5	490000	132.37	169803	164175	5628.4	0.340197	0.0561324	315.936	697.886	144333	25470.5	738.645	47.423	166.558	85.72
0.3	0.5	490000	132.38	169807	164182	5624.58	0.340193	0.0561319	315.719	697.409	144336	25471	738.659	47.3904	166.445	85.72
0.3	0.5	490000	132.39	169810	164189	5620.77	0.34019	0.0561314	315.501	696.932	144338	25471.5	738.673	47.3578	166.332	85.72
0.3	0.5	490000	132.4	169813	164196	5616.95	0.340187	0.0561309	315.284	696.455	144341	25471.9	738.686	47.3252	166.219	85.72
0.3	0.5	490000	132.41	169816	164203	5613.14	0.340184	0.0561303	315.068	695.979	144344	25472.4	738.7	47.2927	166.106	85.72
0.3	0.5	490000	132.42	169819	164210	5609.33	0.340181	0.0561298	314.851	695.502	144346	25472.9	738.714	47.2601	165.993	85.72
0.3	0.5	490000	132.43	169822	164217	5605.53	0.340178	0.0561293	314.634	695.027	144349	25473.4	738.727	47.2276	165.88	85.72
0.3	0.5	490000	132.44	169826	164224	5601.72	0.340174	0.0561288	314.418	694.551	144352	25473.8	738.741	47.1951	165.768	85.72
0.3	0.5	490000	132.45	169829	164231	5597.92	0.340171	0.0561283	314.202	694.076	144354	25474.3	738.755	47.1627	165.655	85.72
0.3	0.5	490000	132.46	169832	164238	5594.12	0.340168	0.0561278	313.985	693.601	144357	25474.8	738.768	47.1302	165.543	85.72
0.3	0.5	490000	132.47	169835	164245	5590.33	0.340165	0.0561272	313.77	693.126	144360	25475.2	738.782	47.0978	165.43	85.72
0.3	0.5	490000	132.48	169838	164252	5586.53	0.340162	0.0561267	313.554	692.652	144362	25475.7	738.796	47.0654	165.318	85.72
0.3	0.5	490000	132.49	169841	164258	5582.74	0.340159	0.0561262	313.338	692.178	144365	25476.2	738.809	47.0331	165.205	85.72
0.3	0.5	490000	132.5	169844	164265	5578.95	0.340156	0.0561257	313.123	691.704	144368	25476.7	738.823	47.0007	165.093	85.72
0.3	0.5	490000	132.51	169847	164272	5575.17	0.340153	0.0561252	312.907	691.231	144370	25477.1	738.837	46.9684	164.981	85.72
0.3	0.5	490000	132.52	169851	164279	5571.38	0.340149	0.0561246	312.692	690.758	144373	25477.6	738.85	46.9361	164.869	85.72
0.3	0.5	490000	132.53	169854	164286	5567.6	0.340146	0.0561241	312.477	690.285	144376	25478.1	738.864	46.9038	164.757	85.72
0.3	0.5	490000	132.54	169857	164293	5563.83	0.340143	0.0561236	312.262	689.813	144378	25478.5	738.877	46.8715	164.645	85.72
0.3	0.5	490000	132.55	169860	164300	5560.05	0.34014	0.0561231	312.047	689.341	144381	25479	738.891	46.8393	164.533	85.72
0.3	0.5	490000	132.56	169863	164307	5556.28	0.340137	0.0561226	311.833	688.869	144384	25479.5	738.905	46.8071	164.422	85.72
0.3	0.5	490000	132.57	169866	164314	5552.51	0.340134	0.0561221	311.618	688.397	144386	25479.9	738.918	46.7749	164.31	85.72
0.3	0.5	490000	132.58	169869	164321	5548.74	0.340131	0.0561216	311.404	687.926	144389	25480.4	738.932	46.7427	164.198	85.72
0.3	0.5	490000	132.59	169872	164327	5544.97	0.340128	0.056121	311.19	687.455	144392	25480.9	738.945	46.7106	164.087	85.72
0.3	0.5	490000	132.6	169876	164334	5541.21	0.340124	0.0561205	310.976	686.984	144394	25481.3	738.959	46.6785	163.975	85.72
0.3	0.5	490000	132.61	169879	164341	5537.45	0.340121	0.05612	310.762	686.514	144397	25481.8	738.972	46.6464	163.864	85.72
0.3	0.5	490000	132.62	169882	164348	5533.69	0.340118	0.0561195	310.548	686.044	144400	25482.3	738.986	46.6143	163.753	85.72
0.3	0.5	490000	132.63	169885	164355	5529.94	0.340115	0.056119	310.335	685.574	144402	25482.7	738.999	46.5822	163.642	85.72
0.3	0.5	490000	132.64	169888	164362	5526.19	0.340112	0.0561185	310.121	685.105	144405	25483.2	739.013	46.5502	163.531	85.72
0.3	0.5	490000	132.65	169891	164369	5522.44	0.340109	0.056118	309.908	684.636	144407	25483.7	739.026	46.5182	163.419	85.72
0.3	0.5	490000	132.66	169894	164376	5518.69	0.340106	0.0561175	309.695	684.167	144410	25484.1	739.04	46.4862	163.308	85.72
0.3	0.5	490000	132.67	169897	164382	5514.94	0.340103	0.0561169	309.482	683.698	144413	25484.6	739.053	46.4542	163.198	85.72
0.3	0.5	490000	132.68	169900	164389	5511.2	0.3401	0.0561164	309.269	683.23	144415	25485.1	739.067	46.4223	163.087	85.72
0.3	0.5	490000	132.69	169903	164396	5507.46	0.340097	0.0561159	309.056	682.762	144418	25485.5	739.08	46.3903	162.976	85.72
0.3	0.5	490000	132.7	169907	164403	5503.72	0.340093	0.0561154	308.844	682.295	144421	25486	739.094	46.3584	162.865	85.72
0.3	0.5	490000	132.71	169910	164410	5499.99	0.34009	0.0561149	308.631	681.827	144423	25486.4	739.107	46.3266	162.755	85.72
0.3	0.5	490000	132.72	169913	164416	5496.26	0.340087	0.0561144	308.419	681.36	144426	25486.9	739.12	46.2947	162.644	85.72
0.3	0.5	490000	132.73	169916	164423	5492.53	0.340084	0.0561139	308.207	680.894	144428	25487.4	739.134	46.2629	162.534	85.72
0.3	0.5	490000	132.74	169919	164430	5488.8	0.340081	0.0561134	307.995	680.427	144431	25487.8	739.147	46.2311	162.423	85.72
0.3	0.5	490000	132.75	169922	164437	5485.08	0.340078	0.0561129	307.783	679.961	144434	25488.3	739.161	46.1993	162.313	85.72
0.3	0.5	490000	132.76	169925	164444	5481.36	0.340075	0.0561124	307.572	679.495	144436	25488.8	739.174	46.1675	162.203	85.72
0.3	0.5	490000	132.77	169928	164451	5477.64	0.340072	0.0561119	307.36	679.03	144439	25489.2	739.187	46.1358	162.093	85.72
0.3	0.5	490000	132.78	169931	164457	5473.92	0.340069	0.0561113	307.149	678.565	144442	25489.7	739.201	46.1041	161.983	85.72
0.3	0.5	490000	132.79	169934	164464	5470.21	0.340066	0.0561108	306.938	678.1	144444	25490.1	739.214	46.0724	161.873	85.72
0.3	0.5	490000	132.8	169937	164471	5466.49	0.340063	0.0561103	306.727	677.635	144447	25490.6	739.228	46.0407	161.763	85.72
0.3	0.5	490000	132.81	169940	164478	5462.79	0.34006	0.0561098	306.516	677.171	144449	25491.1	739.241	46.009	161.653	85.72
0.3	0.5	490000	132.82	169943	164484	5459.08	0.340057	0.0561093	306.305	676.707	144452	25491.5	739.254	45.9774	161.543	85.72
0.3	0.5	490000	132.83	169947	164491	5455.37	0.340053	0.0561088	306.095	676.244	144455	25492	739.268	45.9458	161.433	85.72
0.3	0.5	490000	132.84	169950	164498	5451.67	0.34005	0.0561083	305.884	675.78	144457	25492.4	739.281	45.9142	161.324	85.72
0.3	0.5	490000	132.85	169953	164505	5447.97	0.340047	0.0561078	305.674	675.317	144460	25492.9	739.294	45.8826	161.214	85.72
0.3	0.5	490000	132.86	169956	164511	5444.28	0.340044	0.0561073	305.464	674.854	144462	25493.4	739.307	45.8511	161.105	85.72
0.3	0.5	490000	132.87	169959	164518	5440.58	0.340041	0.0561068	305.254	674.392	144465	25493.8	739.321	45.8196	160.995	85.72
0.3	0.5	490000	132.88	169962	164525	5436.89	0.340038	0.0561063	305.044	673.93	144468	25494.3	739.334	45.7881	160.886	85.72
0.3	0.5	490000	132.89	169965	164532	5433.2	0.340035	0.0561058	304.834	673.468	144470	25494.7	739.347	45.7566	160.777	85.72
0.3	0.5	490000	132.9	169968	164538	5429.52	0.340032	0.0561053	304.625	673.006	144473	25495.2	739.361	45.7251	160.668	85.72
0.3	0.5	490000	132.91	169971	164545	5425.83	0.340029	0.0561048	304.415	672.545	144475	25495.6	739.374	45.6937	160.558	85.72
0.3	0.5	490000	132.92	169974	164552	5422.15	0.340026	0.0561043	304.206	672.084	144478	25496.1	739.387	45.6623	160.449	85.72
0.3	0.5	490000	132.93	169977	164559	5418.47	0.340023	0.0561038	303.997	671.624	144481	25496.6	739.4	45.6309	160.34	85.72
0.3	0.5	490000	132.94	169980	164565	5414.8	0.34002	0.0561033	303.788	671.163	144483	25497	739.414	45.5995	160.232	85.72
0.3	0.5	490000	132.95	169983	164572	5411.12	0.340017	0.0561028	303.579	670.703	144486	25497.5	739.427	45.5682	160.123	85.72
0.3	0.5	490000	132.96	169986	164579	5407.45	0.340014	0.0561023	303.37	670.244	144488	25497.9	739.44	45.5369	160.014	85.72
0.3	0.5	490000	132.97	169989	164585	5403.78	0.340011	0.0561018	303.162	669.784	144491	25498.4	739.453	45.5056	159.905	85.72
0.3	0.5	490000	132.98	169992	164592	5400.12	0.340008	0.0561013	302.953	669.325	144493	25498.8	739.466	45.4743	159.797	85.72
0.3	0.5	490000	132.99	169995	164599	5396.45	0.340005	0.0561008	302.745	668.866	144496	25499.3	739.479	45.443	159.688	85.72
0.3	0.5	490000	133	169998	164606	5392.79	0.340002	0.0561003	302.537	668.408	144499	25499.7	739.493	45.4118	159.58	85.72
0.3	0.5	490000	133.01	170001	164612	5389.13	0.339999	0.0560998	302.329	667.95	144501	25500.2	739.506	45.3806	159.472	85.72
0.3	0.5	490000	133.02	170004	164619	5385.48	0.339996	0.0560993	302.121	667.492	144504	25500.7	739.519	45.3494	159.363	85.72
0.3	0.5	490000	133.03	170007	164626	5381.82	0.339993	0.0560988	301.914	667.034	144506	25501.1	739.532	45.3182	159.255	85.72
0.3	0.5	490000	133.04	170010	164632	5378.17	0.33999	0.0560983	301.706	666.577	144509	25501.6	739.545	45.2871	159.147	85.72
0.3	0.5	490000	133.05	170013	164639	5374.52	0.339987	0.0560978	301.499	666.12	144511	25502	739.558	45.2559	159.039	85.72
0.3	0.5	490000	133.06	170016	164646	5370.88	0.339984	0.0560973	301.292	665.664	144514	25502.5	739.571	45.2248	158.931	85.72
0.3	0.5	490000	133.07	170019	164652	5367.23	0.339981	0.0560968	301.085	665.207	144517	25502.9	739.585	45.1938	158.823	85.72
0.3	0.5	490000	133.08	170022	164659	5363.59	0.339978	0.0560963	300.878	664.751	144519	25503.4	739.598	45.1627	158.715	85.72
0.3	0.5	490000	133.09	170025	164666	5359.95	0.339975	0.0560958	300.671	664.295	144522	25503.8	739.611	45.1317	158.607	85.72
0.3	0.5	490000	133.1	170028	164672	5356.32	0.339972	0.0560953	300.464	663.84	144524	25504.3	739.624	45.1006	158.5	85.72
0.3	0.5	490000	133.11	170031	164679	5352.68	0.339969	0.0560948	300.258	663.385	144527	25504.7	739.637	45.0696	158.392	85.72
0.3	0.5	490000	133.12	170034	164685	5349.05	0.339966	0.0560943	300.051	662.93	144529	25505.2	739.65	45.0387	158.285	85.72
0.3	0.5	490000	133.13	170037	164692	5345.42	0.339963	0.0560938	299.845	662.476	144532	25505.6	739.663	45.0077	158.177	85.72
0.3	0.5	490000	133.14	170040	164699	5341.8	0.33996	0.0560933	299.639	662.021	144534	25506.1	739.676	44.9768	158.07	85.72
0.3	0.5	490000	133.15	170043	164705	5338.17	0.339957	0.0560928	299.433	661.567	144537	25506.5	739.689	44.9459	157.962	85.72
0.3	0.5	490000	133.16	170046	164712	5334.55	0.339954	0.0560923	299.227	661.114	144539	25507	739.702	44.915	157.855	85.72
0.3	0.5	490000	133.17	170049	164719	5330.93	0.339951	0.0560918	299.022	660.66	144542	25507.4	739.715	44.8841	157.748	85.72
0.3	0.5	490000	133.18	170052	164725	5327.32	0.339948	0.0560913	298.816	660.207	144545	25507.9	739.728	44.8533	157.641	85.72
0.3	0.5	490000	133.19	170055	164732	5323.7	0.339945	0.0560909	298.611	659.755	144547	25508.3	739.741	44.8225	157.534	85.72
0.3	0.5	490000	133.2	170058	164738	5320.09	0.339942	0.0560904	298.406	659.302	144550	25508.8	739.754	44.7917	157.427	85.72
0.3	0.5	490000	133.21	170061	164745	5316.48	0.339939	0.0560899	298.201	658.85	144552	25509.2	739.767	44.7609	157.32	85.72
0.3	0.5	490000	133.22	170064	164752	5312.88	0.339936	0.0560894	297.996	658.399	144555	25509.7	739.78	44.7301	157.213	85.72
0.3	0.5	490000	133.23	170067	164758	5309.27	0.339933	0.0560889	297.791	657.947	144557	25510.1	739.793	44.6994	157.106	85.72
0.3	0.5	490000	133.24	170070	164765	5305.67	0.33993	0.0560884	297.587	657.496	144560	25510.6	739.806	44.6687	157	85.72
0.3	0.5	490000	133.25	170073	164771	5302.07	0.339927	0.0560879	297.382	657.045	144562	25511	739.819	44.638	156.893	85.72
0.3	0.5	490000	133.26	170076	164778	5298.48	0.339924	0.0560874	297.178	656.594	144565	25511.4	739.832	44.6073	156.787	85.72
0.3	0.5	490000	133.27	170079	164784	5294.88	0.339921	0.0560869	296.974	656.144	144567	25511.9	739.845	44.5767	156.68	85.72
0.3	0.5	490000	133.28	170082	164791	5291.29	0.339918	0.0560864	296.77	655.694	144570	25512.3	739.858	44.546	156.574	85.72
0.3	0.5	490000	133.29	170085	164798	5287.7	0.339915	0.0560859	296.566	655.245	144572	25512.8	739.871	44.5154	156.467	85.72
0.3	0.5	490000	133.3	170088	164804	5284.11	0.339912	0.0560855	296.362	654.795	144575	25513.2	739.884	44.4848	156.361	85.72
0.3	0.5	490000	133.31	170091	164811	5280.53	0.339909	0.056085	296.158	654.346	144577	25513.7	739.896	44.4543	156.255	85.72
0.3	0.5	490000	133.32	170094	164817	5276.95	0.339906	0.0560845	295.955	653.897	144580	25514.1	739.909	44.4237	156.149	85.72
0.3	0.5	490000	133.33	170097	164824	5273.37	0.339903	0.056084	295.751	653.449	144582	25514.6	739.922	44.3932	156.043	85.72
0.3	0.5	490000	133.34	170100	164830	5269.79	0.3399	0.0560835	295.548	653.001	144585	25515	739.935	44.3627	155.937	85.72
0.3	0.5	490000	133.35	170103	164837	5266.22	0.339897	0.056083	295.345	652.553	144588	25515.4	739.948	44.3322	155.831	85.72
0.3	0.5	490000	133.36	170106	164843	5262.64	0.339894	0.0560825	295.142	652.106	144590	25515.9	739.961	44.3018	155.725	85.72
0.3	0.5	490000	133.37	170109	164850	5259.07	0.339891	0.056082	294.94	651.658	144593	25516.3	739.974	44.2714	155.62	85.72
0.3	0.5	490000	133.38	170112	164856	5255.51	0.339888	0.0560815	294.737	651.211	144595	25516.8	739.986	44.2409	155.514	85.72
0.3	0.5	490000	133.39	170115	164863	5251.94	0.339885	0.0560811	294.535	650.765	144598	25517.2	739.999	44.2105	155.408	85.72
0.3	0.5	490000	133.4	170118	164869	5248.38	0.339882	0.0560806	294.332	650.318	144600	25517.7	740.012	44.1802	155.303	85.72
0.3	0.5	490000	133.41	170121	164876	5244.82	0.339879	0.0560801	294.13	649.872	144603	25518.1	740.025	44.1498	155.198	85.72
0.3	0.5	490000	133.42	170124	164882	5241.26	0.339876	0.0560796	293.928	649.427	144605	25518.5	740.038	44.1195	155.092	85.72
0.3	0.5	490000	133.43	170127	164889	5237.71	0.339873	0.0560791	293.726	648.981	144608	25519	740.05	44.0892	154.987	85.72
0.3	0.5	490000	133.44	170129	164895	5234.16	0.339871	0.0560786	293.524	648.536	144610	25519.4	740.063	44.0589	154.882	85.72
0.3	0.5	490000	133.45	170132	164902	5230.61	0.339868	0.0560782	293.323	648.092	144613	25519.9	740.076	44.0286	154.777	85.72
0.3	0.5	490000	133.46	170135	164908	5227.06	0.339865	0.0560777	293.121	647.647	144615	25520.3	740.089	43.9984	154.671	85.72
0.3	0.5	490000	133.47	170138	164915	5223.51	0.339862	0.0560772	292.92	647.203	144618	25520.7	740.102	43.9682	154.566	85.72
0.3	0.5	490000	133.48	170141	164921	5219.97	0.339859	0.0560767	292.719	646.759	144620	25521.2	740.114	43.938	154.462	85.72
0.3	0.5	490000	133.49	170144	164928	5216.43	0.339856	0.0560762	292.518	646.315	144623	25521.6	740.127	43.9078	154.357	85.72
0.3	0.5	490000	133.5	170147	164934	5212.89	0.339853	0.0560757	292.317	645.872	144625	25522.1	740.14	43.8776	154.252	85.72
0.3	0.5	490000	133.51	170150	164941	5209.36	0.33985	0.0560753	292.116	645.429	144627	25522.5	740.152	43.8475	154.147	85.72
0.3	0.5	490000	133.52	170153	164947	5205.82	0.339847	0.0560748	291.915	644.987	144630	25522.9	740.165	43.8174	154.043	85.72
0.3	0.5	490000	133.53	170156	164954	5202.29	0.339844	0.0560743	291.715	644.544	144632	25523.4	740.178	43.7873	153.938	85.72
0.3	0.5	490000	133.54	170159	164960	5198.76	0.339841	0.0560738	291.514	644.102	144635	25523.8	740.191	43.7572	153.834	85.72
0.3	0.5	490000	133.55	170162	164966	5195.24	0.339838	0.0560733	291.314	643.66	144637	25524.2	740.203	43.7272	153.729	85.72
0.3	0.5	490000	133.56	170165	164973	5191.71	0.339835	0.0560728	291.114	643.219	144640	25524.7	740.216	43.6971	153.625	85.72
0.3	0.5	490000	133.57	170167	164979	5188.19	0.339833	0.0560724	290.914	642.778	144642	25525.1	740.229	43.6671	153.52	85.72
0.3	0.5	490000	133.58	170170	164986	5184.67	0.33983	0.0560719	290.714	642.337	144645	25525.6	740.241	43.6371	153.416	85.72
0.3	0.5	490000	133.59	170173	164992	5181.16	0.339827	0.0560714	290.515	641.897	144647	25526	740.254	43.6072	153.312	85.72
0.3	0.5	490000	133.6	170176	164999	5177.64	0.339824	0.0560709	290.315	641.456	144650	25526.4	740.266	43.5772	153.208	85.72
0.3	0.5	490000	133.61	170179	165005	5174.13	0.339821	0.0560704	290.116	641.016	144652	25526.9	740.279	43.5473	153.104	85.72
0.3	0.5	490000	133.62	170182	165011	5170.62	0.339818	0.05607	289.917	640.577	144655	25527.3	740.292	43.5174	153	85.72
0.3	0.5	490000	133.63	170185	165018	5167.12	0.339815	0.0560695	289.718	640.137	144657	25527.7	740.304	43.4875	152.896	85.72
0.3	0.5	490000	133.64	170188	165024	5163.61	0.339812	0.056069	289.519	639.698	144660	25528.2	740.317	43.4576	152.792	85.72
0.3	0.5	490000	133.65	170191	165031	5160.11	0.339809	0.0560685	289.32	639.26	144662	25528.6	740.33	43.4278	152.689	85.72
0.3	0.5	490000	133.66	170194	165037	5156.61	0.339806	0.0560681	289.121	638.821	144665	25529	740.342	43.398	152.585	85.72
0.3	0.5	490000	133.67	170196	165043	5153.11	0.339804	0.0560676	288.923	638.383	144667	25529.5	740.355	43.3682	152.482	85.72
0.3	0.5	490000	133.68	170199	165050	5149.62	0.339801	0.0560671	288.724	637.945	144669	25529.9	740.367	43.3384	152.378	85.72
0.3	0.5	490000	133.69	170202	165056	5146.13	0.339798	0.0560666	288.526	637.508	144672	25530.3	740.38	43.3086	152.275	85.72
0.3	0.5	490000	133.7	170205	165063	5142.64	0.339795	0.0560662	288.328	637.071	144674	25530.8	740.392	43.2789	152.171	85.72
0.3	0.5	490000	133.71	170208	165069	5139.15	0.339792	0.0560657	288.13	636.634	144677	25531.2	740.405	43.2492	152.068	85.72
0.3	0.5	490000	133.72	170211	165075	5135.67	0.339789	0.0560652	287.932	636.197	144679	25531.6	740.417	43.2195	151.965	85.72
0.3	0.5	490000	133.73	170214	165082	5132.18	0.339786	0.0560647	287.734	635.761	144682	25532.1	740.43	43.1898	151.862	85.72
0.3	0.5	490000	133.74	170217	165088	5128.7	0.339783	0.0560643	287.537	635.325	144684	25532.5	740.442	43.1602	151.759	85.72
0.3	0.5	490000	133.75	170220	165094	5125.22	0.33978	0.0560638	287.339	634.889	144687	25532.9	740.455	43.1305	151.656	85.72
0.3	0.5	490000	133.76	170222	165101	5121.75	0.339778	0.0560633	287.142	634.454	144689	25533.4	740.468	43.1009	151.553	85.72
0.3	0.5	490000	133.77	170225	165107	5118.28	0.339775	0.0560628	286.945	634.019	144691	25533.8	740.48	43.0713	151.45	85.72
0.3	0.5	490000	133.78	170228	165113	5114.81	0.339772	0.0560624	286.748	633.584	144694	25534.2	740.492	43.0418	151.347	85.72
0.3	0.5	490000	133.79	170231	165120	5111.34	0.339769	0.0560619	286.551	633.15	144696	25534.7	740.505	43.0122	151.244	85.72
0.3	0.5	490000	133.8	170234	165126	5107.87	0.339766	0.0560614	286.354	632.716	144699	25535.1	740.517	42.9827	151.142	85.72
0.3	0.5	490000	133.81	170237	165132	5104.41	0.339763	0.0560609	286.158	632.282	144701	25535.5	740.53	42.9532	151.039	85.72
0.3	0.5	490000	133.82	170240	165139	5100.95	0.33976	0.0560605	285.961	631.848	144704	25535.9	740.542	42.9237	150.937	85.72
0.3	0.5	490000	133.83	170242	165145	5097.49	0.339758	0.05606	285.765	631.415	144706	25536.4	740.555	42.8942	150.834	85.72
0.3	0.5	490000	133.84	170245	165151	5094.03	0.339755	0.0560595	285.569	630.982	144709	25536.8	740.567	42.8648	150.732	85.72
0.3	0.5	490000	133.85	170248	165158	5090.58	0.339752	0.056059	285.373	630.55	144711	25537.2	740.58	42.8353	150.629	85.72
0.3	0.5	490000	133.86	170251	165164	5087.13	0.339749	0.0560586	285.177	630.117	144713	25537.7	740.592	42.8059	150.527	85.72
0.3	0.5	490000	133.87	170254	165170	5083.68	0.339746	0.0560581	284.981	629.685	144716	25538.1	740.604	42.7765	150.425	85.72
0.3	0.5	490000	133.88	170257	165177	5080.23	0.339743	0.0560576	284.786	629.254	144718	25538.5	740.617	42.7472	150.323	85.72
0.3	0.5	490000	133.89	170260	165183	5076.78	0.33974	0.0560572	284.59	628.822	144721	25538.9	740.629	42.7178	150.221	85.72
0.3	0.5	490000	133.9	170262	165189	5073.34	0.339738	0.0560567	284.395	628.391	144723	25539.4	740.642	42.6885	150.119	85.72
0.3	0.5	490000	133.91	170265	165195	5069.9	0.339735	0.0560562	284.2	627.96	144725	25539.8	740.654	42.6592	150.017	85.72
0.3	0.5	490000	133.92	170268	165202	5066.46	0.339732	0.0560558	284.004	627.53	144728	25540.2	740.666	42.6299	149.915	85.72
0.3	0.5	490000	133.93	170271	165208	5063.03	0.339729	0.0560553	283.81	627.1	144730	25540.6	740.679	42.6007	149.814	85.72
0.3	0.5	490000	133.94	170274	165214	5059.6	0.339726	0.0560548	283.615	626.67	144733	25541.1	740.691	42.5714	149.712	85.72
0.3	0.5	490000	133.95	170277	165220	5056.17	0.339723	0.0560544	283.42	626.24	144735	25541.5	740.703	42.5422	149.61	85.72
0.3	0.5	490000	133.96	170279	165227	5052.74	0.339721	0.0560539	283.226	625.811	144738	25541.9	740.716	42.513	149.509	85.72
0.3	0.5	490000	133.97	170282	165233	5049.31	0.339718	0.0560534	283.031	625.382	144740	25542.3	740.728	42.4838	149.407	85.72
0.3	0.5	490000	133.98	170285	165239	5045.89	0.339715	0.056053	282.837	624.953	144742	25542.8	740.74	42.4547	149.306	85.72
0.3	0.5	490000	133.99	170288	165245	5042.47	0.339712	0.0560525	282.643	624.525	144745	25543.2	740.753	42.4255	149.205	85.72
0.3	0.5	490000	134	170291	165252	5039.05	0.339709	0.056052	282.449	624.097	144747	25543.6	740.765	42.3964	149.103	85.72
0.3	0.5	490000	134.01	170294	165258	5035.63	0.339706	0.0560516	282.255	623.669	144750	25544	740.777	42.3673	149.002	85.72
0.3	0.5	490000	134.02	170296	165264	5032.22	0.339704	0.0560511	282.061	623.242	144752	25544.5	740.789	42.3382	148.901	85.72
0.3	0.5	490000	134.03	170299	165270	5028.81	0.339701	0.0560506	281.868	622.814	144754	25544.9	740.802	42.3092	148.8	85.72
0.3	0.5	490000	134.04	170302	165277	5025.4	0.339698	0.0560502	281.674	622.388	144757	25545.3	740.814	42.2802	148.699	85.72
0.3	0.5	490000	134.05	170305	165283	5021.99	0.339695	0.0560497	281.481	621.961	144759	25545.7	740.826	42.2511	148.598	85.72
0.3	0.5	490000	134.06	170308	165289	5018.58	0.339692	0.0560492	281.288	621.535	144762	25546.2	740.839	42.2221	148.497	85.72
0.3	0.5	490000	134.07	170311	165295	5015.18	0.339689	0.0560488	281.095	621.109	144764	25546.6	740.851	42.1932	148.396	85.72
0.3	0.5	490000	134.08	170313	165302	5011.78	0.339687	0.0560483	280.902	620.683	144766	25547	740.863	42.1642	148.296	85.72
0.3	0.5	490000	134.09	170316	165308	5008.38	0.339684	0.0560478	280.709	620.258	144769	25547.4	740.875	42.1353	148.195	85.72
0.3	0.5	490000	134.1	170319	165314	5004.99	0.339681	0.0560474	280.516	619.833	144771	25547.8	740.887	42.1064	148.095	85.72
0.3	0.5	490000	134.11	170322	165320	5001.59	0.339678	0.0560469	280.324	619.408	144773	25548.3	740.9	42.0775	147.994	85.72
0.3	0.5	490000	134.12	170325	165326	4998.2	0.339675	0.0560464	280.132	618.984	144776	25548.7	740.912	42.0486	147.894	85.72
0.3	0.5	490000	134.13	170327	165333	4994.82	0.339673	0.056046	279.939	618.56	144778	25549.1	740.924	42.0197	147.793	85.72
0.3	0.5	490000	134.14	170330	165339	4991.43	0.33967	0.0560455	279.747	618.136	144781	25549.5	740.936	41.9909	147.693	85.72
0.3	0.5	490000	134.15	170333	165345	4988.05	0.339667	0.0560451	279.555	617.712	144783	25549.9	740.948	41.9621	147.593	85.72
0.3	0.5	490000	134.16	170336	165351	4984.66	0.339664	0.0560446	279.364	617.289	144785	25550.4	740.96	41.9333	147.493	85.72
0.3	0.5	490000	134.17	170339	165357	4981.28	0.339661	0.0560441	279.172	616.866	144788	25550.8	740.973	41.9045	147.392	85.72
0.3	0.5	490000	134.18	170341	165363	4977.91	0.339659	0.0560437	278.98	616.443	144790	25551.2	740.985	41.8758	147.292	85.72
0.3	0.5	490000	134.19	170344	165370	4974.53	0.339656	0.0560432	278.789	616.021	144793	25551.6	740.997	41.847	147.193	85.72
0.3	0.5	490000	134.2	170347	165376	4971.16	0.339653	0.0560428	278.598	615.599	144795	25552	741.009	41.8183	147.093	85.72
0.3	0.5	490000	134.21	170350	165382	4967.79	0.33965	0.0560423	278.406	615.178	144797	25552.5	741.021	41.7896	146.993	85.72
0.3	0.5	490000	134.22	170352	165388	4964.42	0.339648	0.0560418	278.215	614.756	144800	25552.9	741.033	41.761	146.893	85.72
0.3	0.5	490000	134.23	170355	165394	4961.06	0.339645	0.0560414	278.025	614.335	144802	25553.3	741.045	41.7323	146.793	85.72
0.3	0.5	490000	134.24	170358	165400	4957.69	0.339642	0.0560409	277.834	613.914	144804	25553.7	741.057	41.7037	146.694	85.72
0.3	0.5	490000	134.25	170361	165406	4954.33	0.339639	0.0560405	277.643	613.494	144807	25554.1	741.07	41.6751	146.594	85.72
0.3	0.5	490000	134.26	170364	165413	4950.98	0.339636	0.05604	277.453	613.074	144809	25554.5	741.082	41.6465	146.495	85.72
0.3	0.5	490000	134.27	170366	165419	4947.62	0.339634	0.0560395	277.262	612.654	144811	25555	741.094	41.6179	146.395	85.72
0.3	0.5	490000	134.28	170369	165425	4944.27	0.339631	0.0560391	277.072	612.234	144814	25555.4	741.106	41.5893	146.296	85.72
0.3	0.5	490000	134.29	170372	165431	4940.91	0.339628	0.0560386	276.882	611.815	144816	25555.8	741.118	41.5608	146.197	85.72
0.3	0.5	490000	134.3	170375	165437	4937.56	0.339625	0.0560382	276.692	611.396	144818	25556.2	741.13	41.5323	146.098	85.72
0.3	0.5	490000	134.31	170377	165443	4934.22	0.339623	0.0560377	276.502	610.977	144821	25556.6	741.142	41.5038	145.998	85.72
0.3	0.5	490000	134.32	170380	165449	4930.87	0.33962	0.0560373	276.313	610.559	144823	25557	741.154	41.4753	145.899	85.72
0.3	0.5	490000	134.33	170383	165455	4927.53	0.339617	0.0560368	276.123	610.141	144826	25557.4	741.166	41.4469	145.8	85.72
0.3	0.5	490000	134.34	170386	165462	4924.19	0.339614	0.0560364	275.934	609.723	144828	25557.9	741.178	41.4185	145.701	85.72
0.3	0.5	490000	134.35	170388	165468	4920.85	0.339612	0.0560359	275.744	609.306	144830	25558.3	741.19	41.39	145.603	85.72
0.3	0.5	490000	134.36	170391	165474	4917.52	0.339609	0.0560354	275.555	608.889	144833	25558.7	741.202	41.3617	145.504	85.72
0.3	0.5	490000	134.37	170394	165480	4914.18	0.339606	0.056035	275.366	608.472	144835	25559.1	741.214	41.3333	145.405	85.72
0.3	0.5	490000	134.38	170397	165486	4910.85	0.339603	0.0560345	275.177	608.055	144837	25559.5	741.226	41.3049	145.306	85.72
0.3	0.5	490000	134.39	170400	165492	4907.52	0.3396	0.0560341	274.989	607.639	144840	25559.9	741.238	41.2766	145.208	85.72
0.3	0.5	490000	134.4	170402	165498	4904.2	0.339598	0.0560336	274.8	607.223	144842	25560.3	741.25	41.2483	145.109	85.72
0.3	0.5	490000	134.41	170405	165504	4900.87	0.339595	0.0560332	274.611	606.807	144844	25560.8	741.262	41.22	145.011	85.72
0.3	0.5	490000	134.42	170408	165510	4897.55	0.339592	0.0560327	274.423	606.392	144847	25561.2	741.274	41.1917	144.912	85.72
0.3	0.5	490000	134.43	170411	165516	4894.23	0.339589	0.0560323	274.235	605.977	144849	25561.6	741.286	41.1635	144.814	85.72
0.3	0.5	490000	134.44	170413	165522	4890.91	0.339587	0.0560318	274.047	605.562	144851	25562	741.298	41.1352	144.716	85.72
0.3	0.5	490000	134.45	170416	165528	4887.6	0.339584	0.0560314	273.859	605.148	144854	25562.4	741.31	41.107	144.618	85.72
0.3	0.5	490000	134.46	170419	165534	4884.29	0.339581	0.0560309	273.671	604.734	144856	25562.8	741.321	41.0788	144.52	85.72
0.3	0.5	490000	134.47	170421	165540	4880.97	0.339579	0.0560305	273.483	604.32	144858	25563.2	741.333	41.0506	144.421	85.72
0.3	0.5	490000	134.48	170424	165547	4877.67	0.339576	0.05603	273.296	603.906	144861	25563.6	741.345	41.0225	144.324	85.72
0.3	0.5	490000	134.49	170427	165553	4874.36	0.339573	0.0560296	273.108	603.493	144863	25564	741.357	40.9944	144.226	85.72
0.3	0.5	490000	134.5	170430	165559	4871.06	0.33957	0.0560291	272.921	603.08	144865	25564.4	741.369	40.9662	144.128	85.72
0.3	0.5	490000	134.51	170432	165565	4867.75	0.339568	0.0560287	272.734	602.668	144868	25564.9	741.381	40.9381	144.03	85.72
0.3	0.5	490000	134.52	170435	165571	4864.46	0.339565	0.0560282	272.547	602.255	144870	25565.3	741.393	40.9101	143.932	85.72
0.3	0.5	490000	134.53	170438	165577	4861.16	0.339562	0.0560278	272.36	601.843	144872	25565.7	741.405	40.882	143.835	85.72
0.3	0.5	490000	134.54	170441	165583	4857.86	0.339559	0.0560273	272.173	601.432	144874	25566.1	741.416	40.854	143.737	85.72
0.3	0.5	490000	134.55	170443	165589	4854.57	0.339557	0.0560269	271.986	601.02	144877	25566.5	741.428	40.8259	143.639	85.72
0.3	0.5	490000	134.56	170446	165595	4851.28	0.339554	0.0560264	271.8	600.609	144879	25566.9	741.44	40.798	143.542	85.72
0.3	0.5	490000	134.57	170449	165601	4847.99	0.339551	0.056026	271.613	600.198	144881	25567.3	741.452	40.77	143.445	85.72
0.3	0.5	490000	134.58	170451	165607	4844.71	0.339549	0.0560255	271.427	599.788	144884	25567.7	741.464	40.742	143.347	85.72
0.3	0.5	490000	134.59	170454	165613	4841.42	0.339546	0.0560251	271.241	599.378	144886	25568.1	741.476	40.7141	143.25	85.72
0.3	0.5	490000	134.6	170457	165619	4838.14	0.339543	0.0560246	271.055	598.968	144888	25568.5	741.487	40.6862	143.153	85.72
0.3	0.5	490000	134.61	170460	165625	4834.86	0.33954	0.0560242	270.869	598.558	144891	25568.9	741.499	40.6583	143.056	85.72
0.3	0.5	490000	134.62	170462	165631	4831.59	0.339538	0.0560237	270.683	598.149	144893	25569.3	741.511	40.6304	142.959	85.72
0.3	0.5	490000	134.63	170465	165637	4828.31	0.339535	0.0560233	270.498	597.74	144895	25569.7	741.523	40.6025	142.862	85.72
0.3	0.5	490000	134.64	170468	165643	4825.04	0.339532	0.0560228	270.312	597.331	144898	25570.2	741.535	40.5747	142.765	85.72
0.3	0.5	490000	134.65	170470	165649	4821.77	0.33953	0.0560224	270.127	596.923	144900	25570.6	741.546	40.5468	142.668	85.72
0.3	0.5	490000	134.66	170473	165655	4818.5	0.339527	0.0560219	269.942	596.515	144902	25571	741.558	40.519	142.571	85.72
0.3	0.5	490000	134.67	170476	165661	4815.23	0.339524	0.0560215	269.757	596.107	144904	25571.4	741.57	40.4913	142.474	85.72
0.3	0.5	490000	134.68	170479	165667	4811.97	0.339521	0.056021	269.572	595.7	144907	25571.8	741.581	40.4635	142.378	85.72
0.3	0.5	490000	134.69	170481	165672	4808.71	0.339519	0.0560206	269.387	595.293	144909	25572.2	741.593	40.4357	142.281	85.72
0.3	0.5	490000	134.7	170484	165678	4805.45	0.339516	0.0560202	269.202	594.886	144911	25572.6	741.605	40.408	142.185	85.72
0.3	0.5	490000	134.71	170487	165684	4802.19	0.339513	0.0560197	269.018	594.479	144914	25573	741.617	40.3803	142.088	85.72
0.3	0.5	490000	134.72	170489	165690	4798.94	0.339511	0.0560193	268.833	594.073	144916	25573.4	741.628	40.3526	141.992	85.72
0.3	0.5	490000	134.73	170492	165696	4795.69	0.339508	0.0560188	268.649	593.667	144918	25573.8	741.64	40.325	141.895	85.72
0.3	0.5	490000	134.74	170495	165702	4792.44	0.339505	0.0560184	268.465	593.261	144920	25574.2	741.652	40.2973	141.799	85.72
0.3	0.5	490000	134.75	170497	165708	4789.19	0.339503	0.0560179	268.28	592.856	144923	25574.6	741.663	40.2697	141.703	85.72
0.3	0.5	490000	134.76	170500	165714	4785.94	0.3395	0.0560175	268.097	592.451	144925	25575	741.675	40.2421	141.607	85.72
0.3	0.5	490000	134.77	170503	165720	4782.7	0.339497	0.0560171	267.913	592.046	144927	25575.4	741.687	40.2145	141.511	85.72
0.3	0.5	490000	134.78	170505	165726	4779.46	0.339495	0.0560166	267.729	591.642	144930	25575.8	741.698	40.1869	141.415	85.72
0.3	0.5	490000	134.79	170508	165732	4776.22	0.339492	0.0560162	267.545	591.238	144932	25576.2	741.71	40.1594	141.319	85.72
0.3	0.5	490000	134.8	170511	165738	4772.98	0.339489	0.0560157	267.362	590.834	144934	25576.6	741.722	40.1318	141.223	85.72
0.3	0.5	490000	134.81	170513	165744	4769.75	0.339487	0.0560153	267.179	590.43	144936	25577	741.733	40.1043	141.127	85.72
0.3	0.5	490000	134.82	170516	165750	4766.51	0.339484	0.0560148	266.996	590.027	144939	25577.4	741.745	40.0768	141.031	85.72
0.3	0.5	490000	134.83	170519	165755	4763.28	0.339481	0.0560144	266.813	589.624	144941	25577.8	741.757	40.0493	140.936	85.72
0.3	0.5	490000	134.84	170521	165761	4760.06	0.339479	0.056014	266.63	589.221	144943	25578.2	741.768	40.0219	140.84	85.72
0.3	0.5	490000	134.85	170524	165767	4756.83	0.339476	0.0560135	266.447	588.819	144945	25578.6	741.78	39.9944	140.744	85.72
0.3	0.5	490000	134.86	170527	165773	4753.61	0.339473	0.0560131	266.264	588.417	144948	25579	741.791	39.967	140.649	85.72
0.3	0.5	490000	134.87	170529	165779	4750.39	0.339471	0.0560126	266.082	588.015	144950	25579.4	741.803	39.9396	140.554	85.72
0.3	0.5	490000	134.88	170532	165785	4747.17	0.339468	0.0560122	265.899	587.614	144952	25579.8	741.814	39.9122	140.458	85.72
0.3	0.5	490000	134.89	170535	165791	4743.95	0.339465	0.0560118	265.717	587.213	144955	25580.2	741.826	39.8849	140.363	85.72
0.3	0.5	490000	134.9	170537	165797	4740.73	0.339463	0.0560113	265.535	586.812	144957	25580.6	741.838	39.8575	140.268	85.72
0.3	0.5	490000	134.91	170540	165803	4737.52	0.33946	0.0560109	265.353	586.411	144959	25581	741.849	39.8302	140.173	85.72
0.3	0.5	490000	134.92	170543	165808	4734.31	0.339457	0.0560105	265.171	586.011	144961	25581.4	741.861	39.8029	140.077	85.72
0.3	0.5	490000	134.93	170545	165814	4731.1	0.339455	0.05601	264.989	585.611	144964	25581.8	741.872	39.7756	139.982	85.72
0.3	0.5	490000	134.94	170548	165820	4727.9	0.339452	0.0560096	264.807	585.212	144966	25582.2	741.884	39.7484	139.887	85.72
0.3	0.5	490000	134.95	170551	165826	4724.69	0.339449	0.0560091	264.626	584.812	144968	25582.6	741.895	39.7211	139.793	85.72
0.3	0.5	490000	134.96	170553	165832	4721.49	0.339447	0.0560087	264.445	584.413	144970	25583	741.907	39.6939	139.698	85.72
0.3	0.5	490000	134.97	170556	165838	4718.29	0.339444	0.0560083	264.263	584.014	144973	25583.4	741.918	39.6667	139.603	85.72
0.3	0.5	490000	134.98	170559	165843	4715.09	0.339441	0.0560078	264.082	583.616	144975	25583.8	741.93	39.6395	139.508	85.72
0.3	0.5	490000	134.99	170561	165849	4711.9	0.339439	0.0560074	263.901	583.218	144977	25584.2	741.941	39.6123	139.414	85.72
0.3	0.5	490000	135	170564	165855	4708.7	0.339436	0.056007	263.72	582.82	144979	25584.6	741.953	39.5852	139.319	85.72
0.3	0.5	490000	135.01	170566	165861	4705.51	0.339434	0.0560065	263.539	582.423	144982	25585	741.964	39.558	139.224	85.72
0.3	0.5	490000	135.02	170569	165867	4702.32	0.339431	0.0560061	263.359	582.025	144984	25585.4	741.976	39.5309	139.13	85.72
0.3	0.5	490000	135.03	170572	165873	4699.14	0.339428	0.0560057	263.178	581.629	144986	25585.8	741.987	39.5038	139.036	85.72
0.3	0.5	490000	135.04	170574	165878	4695.95	0.339426	0.0560052	262.998	581.232	144988	25586.2	741.999	39.4767	138.941	85.72
0.3	0.5	490000	135.05	170577	165884	4692.77	0.339423	0.0560048	262.818	580.836	144990	25586.6	742.01	39.4497	138.847	85.72
0.3	0.5	490000	135.06	170580	165890	4689.59	0.33942	0.0560044	262.638	580.44	144993	25586.9	742.021	39.4226	138.753	85.72
0.3	0.5	490000	135.07	170582	165896	4686.41	0.339418	0.0560039	262.457	580.044	144995	25587.3	742.033	39.3956	138.659	85.72
0.3	0.5	490000	135.08	170585	165902	4683.24	0.339415	0.0560035	262.278	579.648	144997	25587.7	742.044	39.3686	138.565	85.72
0.3	0.5	490000	135.09	170588	165907	4680.06	0.339412	0.0560031	262.098	579.253	144999	25588.1	742.056	39.3416	138.471	85.72
0.3	0.5	490000	135.1	170590	165913	4676.89	0.33941	0.0560026	261.918	578.859	145002	25588.5	742.067	39.3147	138.377	85.72
0.3	0.5	490000	135.11	170593	165919	4673.72	0.339407	0.0560022	261.739	578.464	145004	25588.9	742.079	39.2877	138.283	85.72
0.3	0.5	490000	135.12	170595	165925	4670.55	0.339405	0.0560018	261.559	578.07	145006	25589.3	742.09	39.2608	138.189	85.72
0.3	0.5	490000	135.13	170598	165931	4667.39	0.339402	0.0560013	261.38	577.676	145008	25589.7	742.101	39.2339	138.095	85.72
0.3	0.5	490000	135.14	170601	165936	4664.23	0.339399	0.0560009	261.201	577.282	145011	25590.1	742.113	39.207	138.001	85.72
0.3	0.5	490000	135.15	170603	165942	4661.07	0.339397	0.0560005	261.022	576.889	145013	25590.5	742.124	39.1801	137.908	85.72
0.3	0.5	490000	135.16	170606	165948	4657.91	0.339394	0.056	260.843	576.496	145015	25590.9	742.135	39.1533	137.814	85.72
0.3	0.5	490000	135.17	170608	165954	4654.75	0.339392	0.0559996	260.664	576.103	145017	25591.3	742.147	39.1264	137.721	85.72
0.3	0.5	490000	135.18	170611	165959	4651.6	0.339389	0.0559992	260.486	575.711	145019	25591.7	742.158	39.0996	137.627	85.72
0.3	0.5	490000	135.19	170614	165965	4648.44	0.339386	0.0559987	260.307	575.319	145022	25592	742.169	39.0728	137.534	85.72
0.3	0.5	490000	135.2	170616	165971	4645.29	0.339384	0.0559983	260.129	574.927	145024	25592.4	742.181	39.0461	137.441	85.72
0.3	0.5	490000	135.21	170619	165977	4642.15	0.339381	0.0559979	259.95	574.536	145026	25592.8	742.192	39.0193	137.347	85.72
0.3	0.5	490000	135.22	170621	165982	4639	0.339379	0.0559975	259.772	574.144	145028	25593.2	742.203	38.9926	137.254	85.72
0.3	0.5	490000	135.23	170624	165988	4635.86	0.339376	0.055997	259.594	573.753	145030	25593.6	742.215	38.9658	137.161	85.72
0.3	0.5	490000	135.24	170627	165994	4632.71	0.339373	0.0559966	259.416	573.363	145033	25594	742.226	38.9391	137.068	85.72
0.3	0.5	490000	135.25	170629	166000	4629.58	0.339371	0.0559962	259.239	572.973	145035	25594.4	742.237	38.9124	136.975	85.72
0.3	0.5	490000	135.26	170632	166005	4626.44	0.339368	0.0559957	259.061	572.583	145037	25594.8	742.249	38.8858	136.882	85.72
0.3	0.5	490000	135.27	170634	166011	4623.3	0.339366	0.0559953	258.883	572.193	145039	25595.2	742.26	38.8591	136.789	85.72
0.3	0.5	490000	135.28	170637	166017	4620.17	0.339363	0.0559949	258.706	571.803	145041	25595.6	742.271	38.8325	136.696	85.72
0.3	0.5	490000	135.29	170640	166023	4617.04	0.33936	0.0559945	258.529	571.414	145044	25595.9	742.282	38.8059	136.604	85.72
0.3	0.5	490000	135.3	170642	166028	4613.91	0.339358	0.055994	258.351	571.026	145046	25596.3	742.294	38.7793	136.511	85.72
0.3	0.5	490000	135.31	170645	166034	4610.78	0.339355	0.0559936	258.174	570.637	145048	25596.7	742.305	38.7527	136.418	85.72
0.3	0.5	490000	135.32	170647	166040	4607.66	0.339353	0.0559932	257.997	570.249	145050	25597.1	742.316	38.7262	136.326	85.72
0.3	0.5	490000	135.33	170650	166045	4604.54	0.33935	0.0559928	257.821	569.861	145052	25597.5	742.327	38.6996	136.233	85.72
0.3	0.5	490000	135.34	170653	166051	4601.42	0.339347	0.0559923	257.644	569.473	145055	25597.9	742.338	38.6731	136.141	85.72
0.3	0.5	490000	135.35	170655	166057	4598.3	0.339345	0.0559919	257.467	569.086	145057	25598.3	742.35	38.6466	136.049	85.72
0.3	0.5	490000	135.36	170658	166062	4595.18	0.339342	0.0559915	257.291	568.699	145059	25598.6	742.361	38.6201	135.956	85.72
0.3	0.5	490000	135.37	170660	166068	4592.07	0.33934	0.0559911	257.115	568.312	145061	25599	742.372	38.5937	135.864	85.72
0.3	0.5	490000	135.38	170663	166074	4588.96	0.339337	0.0559906	256.939	567.926	145063	25599.4	742.383	38.5672	135.772	85.72
0.3	0.5	490000	135.39	170665	166080	4585.85	0.339335	0.0559902	256.762	567.54	145066	25599.8	742.394	38.5408	135.68	85.72
0.3	0.5	490000	135.4	170668	166085	4582.74	0.339332	0.0559898	256.586	567.154	145068	25600.2	742.406	38.5144	135.588	85.72
0.3	0.5	490000	135.41	170671	166091	4579.63	0.339329	0.0559894	256.411	566.769	145070	25600.6	742.417	38.488	135.496	85.72
0.3	0.5	490000	135.42	170673	166097	4576.53	0.339327	0.0559889	256.235	566.383	145072	25601	742.428	38.4616	135.404	85.72
0.3	0.5	490000	135.43	170676	166102	4573.43	0.339324	0.0559885	256.059	565.998	145074	25601.3	742.439	38.4352	135.312	85.72
0.3	0.5	490000	135.44	170678	166108	4570.33	0.339322	0.0559881	255.884	565.614	145076	25601.7	742.45	38.4089	135.22	85.72
0.3	0.5	490000	135.45	170681	166114	4567.23	0.339319	0.0559877	255.709	565.23	145079	25602.1	742.461	38.3826	135.128	85.72
0.3	0.5	490000	135.46	170683	166119	4564.13	0.339317	0.0559873	255.533	564.846	145081	25602.5	742.472	38.3563	135.037	85.72
0.3	0.5	490000	135.47	170686	166125	4561.04	0.339314	0.0559868	255.358	564.462	145083	25602.9	742.484	38.33	134.945	85.72
0.3	0.5	490000	135.48	170688	166130	4557.95	0.339312	0.0559864	255.183	564.078	145085	25603.3	742.495	38.3037	134.853	85.72
0.3	0.5	490000	135.49	170691	166136	4554.86	0.339309	0.055986	255.008	563.695	145087	25603.6	742.506	38.2775	134.762	85.72
0.3	0.5	490000	135.5	170694	166142	4551.77	0.339306	0.0559856	254.834	563.313	145089	25604	742.517	38.2513	134.67	85.72
0.3	0.5	490000	135.51	170696	166147	4548.69	0.339304	0.0559851	254.659	562.93	145092	25604.4	742.528	38.2251	134.579	85.72
0.3	0.5	490000	135.52	170699	166153	4545.61	0.339301	0.0559847	254.485	562.548	145094	25604.8	742.539	38.1989	134.488	85.72
0.3	0.5	490000	135.53	170701	166159	4542.53	0.339299	0.0559843	254.31	562.166	145096	25605.2	742.55	38.1727	134.396	85.72
0.3	0.5	490000	135.54	170704	166164	4539.45	0.339296	0.0559839	254.136	561.784	145098	25605.6	742.561	38.1465	134.305	85.72
0.3	0.5	490000	135.55	170706	166170	4536.37	0.339294	0.0559835	253.962	561.403	145100	25605.9	742.572	38.1204	134.214	85.72
0.3	0.5	490000	135.56	170709	166175	4533.3	0.339291	0.055983	253.788	561.022	145102	25606.3	742.583	38.0943	134.123	85.72
0.3	0.5	490000	135.57	170711	166181	4530.22	0.339289	0.0559826	253.614	560.641	145105	25606.7	742.594	38.0682	134.032	85.72
0.3	0.5	490000	135.58	170714	166187	4527.15	0.339286	0.0559822	253.44	560.261	145107	25607.1	742.605	38.0421	133.941	85.72
0.3	0.5	490000	135.59	170716	166192	4524.09	0.339284	0.0559818	253.266	559.881	145109	25607.5	742.616	38.016	133.85	85.72
0.3	0.5	490000	135.6	170719	166198	4521.02	0.339281	0.0559814	253.093	559.501	145111	25607.8	742.627	37.99	133.759	85.72
0.3	0.5	490000	135.61	170721	166204	4517.96	0.339279	0.055981	252.92	559.121	145113	25608.2	742.638	37.9639	133.669	85.72
0.3	0.5	490000	135.62	170724	166209	4514.89	0.339276	0.0559805	252.746	558.742	145115	25608.6	742.649	37.9379	133.578	85.72
0.3	0.5	490000	135.63	170727	166215	4511.83	0.339273	0.0559801	252.573	558.363	145118	25609	742.66	37.9119	133.487	85.72
0.3	0.5	490000	135.64	170729	166220	4508.78	0.339271	0.0559797	252.4	557.985	145120	25609.4	742.671	37.886	133.397	85.72
0.3	0.5	490000	135.65	170732	166226	4505.72	0.339268	0.0559793	252.227	557.606	145122	25609.7	742.682	37.86	133.306	85.72
0.3	0.5	490000	135.66	170734	166231	4502.67	0.339266	0.0559789	252.054	557.228	145124	25610.1	742.693	37.8341	133.216	85.72
0.3	0.5	490000	135.67	170737	166237	4499.61	0.339263	0.0559785	251.882	556.851	145126	25610.5	742.704	37.8081	133.125	85.72
0.3	0.5	490000	135.68	170739	166243	4496.57	0.339261	0.055978	251.709	556.473	145128	25610.9	742.715	37.7822	133.035	85.72
0.3	0.5	490000	135.69	170742	166248	4493.52	0.339258	0.0559776	251.536	556.096	145130	25611.2	742.726	37.7563	132.945	85.72
0.3	0.5	490000	135.7	170744	166254	4490.47	0.339256	0.0559772	251.364	555.719	145133	25611.6	742.737	37.7305	132.854	85.72
0.3	0.5	490000	135.71	170747	166259	4487.43	0.339253	0.0559768	251.192	555.343	145135	25612	742.748	37.7046	132.764	85.72
0.3	0.5	490000	135.72	170749	166265	4484.39	0.339251	0.0559764	251.02	554.966	145137	25612.4	742.759	37.6788	132.674	85.72
0.3	0.5	490000	135.73	170752	166270	4481.35	0.339248	0.055976	250.848	554.59	145139	25612.8	742.77	37.653	132.584	85.72
0.3	0.5	490000	135.74	170754	166276	4478.31	0.339246	0.0559756	250.676	554.215	145141	25613.1	742.781	37.6272	132.494	85.72
0.3	0.5	490000	135.75	170757	166281	4475.27	0.339243	0.0559751	250.504	553.839	145143	25613.5	742.792	37.6014	132.404	85.72
0.3	0.5	490000	135.76	170759	166287	4472.24	0.339241	0.0559747	250.332	553.464	145145	25613.9	742.803	37.5756	132.314	85.72
0.3	0.5	490000	135.77	170762	166293	4469.21	0.339238	0.0559743	250.161	553.09	145147	25614.3	742.813	37.5499	132.225	85.72
0.3	0.5	490000	135.78	170764	166298	4466.18	0.339236	0.0559739	249.99	552.715	145150	25614.6	742.824	37.5241	132.135	85.72
0.3	0.5	490000	135.79	170767	166304	4463.15	0.339233	0.0559735	249.818	552.341	145152	25615	742.835	37.4984	132.045	85.72
0.3	0.5	490000	135.8	170769	166309	4460.13	0.339231	0.0559731	249.647	551.967	145154	25615.4	742.846	37.4727	131.955	85.72
0.3	0.5	490000	135.81	170772	166315	4457.1	0.339228	0.0559727	249.476	551.594	145156	25615.8	742.857	37.4471	131.866	85.72
0.3	0.5	490000	135.82	170774	166320	4454.08	0.339226	0.0559723	249.305	551.22	145158	25616.1	742.868	37.4214	131.776	85.72
0.3	0.5	490000	135.83	170777	166326	4451.06	0.339223	0.0559718	249.134	550.847	145160	25616.5	742.879	37.3958	131.687	85.72
0.3	0.5	490000	135.84	170779	166331	4448.05	0.339221	0.0559714	248.964	550.475	145162	25616.9	742.89	37.3701	131.598	85.72
0.3	0.5	490000	135.85	170782	166337	4445.03	0.339218	0.055971	248.793	550.102	145164	25617.3	742.9	37.3445	131.508	85.72
0.3	0.5	490000	135.86	170784	166342	4442.02	0.339216	0.0559706	248.623	549.73	145167	25617.6	742.911	37.319	131.419	85.72
0.3	0.5	490000	135.87	170787	166348	4439.01	0.339213	0.0559702	248.452	549.359	145169	25618	742.922	37.2934	131.33	85.72
0.3	0.5	490000	135.88	170789	166353	4436	0.339211	0.0559698	248.282	548.987	145171	25618.4	742.933	37.2678	131.241	85.72
0.3	0.5	490000	135.89	170792	166359	4432.99	0.339208	0.0559694	248.112	548.616	145173	25618.7	742.944	37.2423	131.152	85.72
0.3	0.5	490000	135.9	170794	166364	4429.99	0.339206	0.055969	247.942	548.245	145175	25619.1	742.954	37.2168	131.063	85.72
0.3	0.5	490000	135.91	170797	166370	4426.98	0.339203	0.0559686	247.772	547.874	145177	25619.5	742.965	37.1913	130.974	85.72
0.3	0.5	490000	135.92	170799	166375	4423.98	0.339201	0.0559682	247.602	547.504	145179	25619.9	742.976	37.1658	130.885	85.72
0.3	0.5	490000	135.93	170802	166381	4420.98	0.339198	0.0559677	247.433	547.134	145181	25620.2	742.987	37.1403	130.796	85.72
0.3	0.5	490000	135.94	170804	166386	4417.99	0.339196	0.0559673	247.263	546.765	145183	25620.6	742.997	37.1149	130.707	85.72
0.3	0.5	490000	135.95	170806	166391	4414.99	0.339194	0.0559669	247.094	546.395	145186	25621	743.008	37.0894	130.618	85.72
0.3	0.5	490000	135.96	170809	166397	4412	0.339191	0.0559665	246.924	546.026	145188	25621.3	743.019	37.064	130.53	85.72
0.3	0.5	490000	135.97	170811	166402	4409.01	0.339189	0.0559661	246.755	545.657	145190	25621.7	743.03	37.0386	130.441	85.72
0.3	0.5	490000	135.98	170814	166408	4406.02	0.339186	0.0559657	246.586	545.289	145192	25622.1	743.04	37.0133	130.352	85.72
0.3	0.5	490000	135.99	170816	166413	4403.03	0.339184	0.0559653	246.417	544.921	145194	25622.5	743.051	36.9879	130.264	85.72
0.3	0.5	490000	136	170819	166419	4400.05	0.339181	0.0559649	246.248	544.553	145196	25622.8	743.062	36.9625	130.175	85.72
0.3	0.5	490000	136.01	170821	166424	4397.06	0.339179	0.0559645	246.079	544.185	145198	25623.2	743.073	36.9372	130.087	85.72
0.3	0.5	490000	136.02	170824	166430	4394.08	0.339176	0.0559641	245.911	543.818	145200	25623.6	743.083	36.9119	129.999	85.72
0.3	0.5	490000	136.03	170826	166435	4391.1	0.339174	0.0559637	245.742	543.451	145202	25623.9	743.094	36.8866	129.911	85.72
0.3	0.5	490000	136.04	170829	166441	4388.13	0.339171	0.0559633	245.574	543.084	145204	25624.3	743.105	36.8613	129.822	85.72
0.3	0.5	490000	136.05	170831	166446	4385.15	0.339169	0.0559629	245.406	542.718	145206	25624.7	743.115	36.8361	129.734	85.72
0.3	0.5	490000	136.06	170834	166451	4382.18	0.339166	0.0559625	245.237	542.351	145209	25625	743.126	36.8108	129.646	85.72
0.3	0.5	490000	136.07	170836	166457	4379.21	0.339164	0.0559621	245.069	541.986	145211	25625.4	743.137	36.7856	129.558	85.72
0.3	0.5	490000	136.08	170838	166462	4376.24	0.339162	0.0559617	244.902	541.62	145213	25625.8	743.147	36.7604	129.47	85.72
0.3	0.5	490000	136.09	170841	166468	4373.27	0.339159	0.0559612	244.734	541.255	145215	25626.1	743.158	36.7352	129.382	85.72
0.3	0.5	490000	136.1	170843	166473	4370.31	0.339157	0.0559608	244.566	540.89	145217	25626.5	743.169	36.7101	129.294	85.72
0.3	0.5	490000	136.11	170846	166478	4367.34	0.339154	0.0559604	244.398	540.525	145219	25626.9	743.179	36.6849	129.207	85.72
0.3	0.5	490000	136.12	170848	166484	4364.38	0.339152	0.05596	244.231	540.161	145221	25627.2	743.19	36.6598	129.119	85.72
0.3	0.5	490000	136.13	170851	166489	4361.42	0.339149	0.0559596	244.064	539.797	145223	25627.6	743.201	36.6346	129.031	85.72
0.3	0.5	490000	136.14	170853	166495	4358.46	0.339147	0.0559592	243.896	539.433	145225	25628	743.211	36.6095	128.944	85.72
0.3	0.5	490000	136.15	170856	166500	4355.51	0.339144	0.0559588	243.729	539.07	145227	25628.3	743.222	36.5844	128.856	85.72
0.3	0.5	490000	136.16	170858	166505	4352.56	0.339142	0.0559584	243.562	538.706	145229	25628.7	743.232	36.5594	128.768	85.72
0.3	0.5	490000	136.17	170860	166511	4349.6	0.33914	0.055958	243.395	538.344	145231	25629.1	743.243	36.5343	128.681	85.72
0.3	0.5	490000	136.18	170863	166516	4346.65	0.339137	0.0559576	243.228	537.981	145233	25629.4	743.254	36.5093	128.594	85.72
0.3	0.5	490000	136.19	170865	166522	4343.71	0.339135	0.0559572	243.062	537.619	145236	25629.8	743.264	36.4843	128.506	85.72
0.3	0.5	490000	136.2	170868	166527	4340.76	0.339132	0.0559568	242.895	537.257	145238	25630.2	743.275	36.4593	128.419	85.72
0.3	0.5	490000	136.21	170870	166532	4337.82	0.33913	0.0559564	242.729	536.895	145240	25630.5	743.285	36.4343	128.332	85.72
0.3	0.5	490000	136.22	170873	166538	4334.88	0.339127	0.055956	242.562	536.534	145242	25630.9	743.296	36.4093	128.245	85.72
0.3	0.5	490000	136.23	170875	166543	4331.94	0.339125	0.0559556	242.396	536.173	145244	25631.3	743.306	36.3844	128.158	85.72
0.3	0.5	490000	136.24	170877	166548	4329	0.339123	0.0559552	242.23	535.812	145246	25631.6	743.317	36.3594	128.071	85.72
0.3	0.5	490000	136.25	170880	166554	4326.06	0.33912	0.0559548	242.064	535.451	145248	25632	743.328	36.3345	127.984	85.72
0.3	0.5	490000	136.26	170882	166559	4323.13	0.339118	0.0559544	241.898	535.091	145250	25632.3	743.338	36.3096	127.897	85.72
0.3	0.5	490000	136.27	170885	166565	4320.2	0.339115	0.055954	241.732	534.731	145252	25632.7	743.349	36.2847	127.81	85.72
0.3	0.5	490000	136.28	170887	166570	4317.27	0.339113	0.0559536	241.567	534.371	145254	25633.1	743.359	36.2599	127.723	85.72
0.3	0.5	490000	136.29	170890	166575	4314.34	0.33911	0.0559532	241.401	534.012	145256	25633.4	743.37	36.235	127.636	85.72
0.3	0.5	490000	136.3	170892	166581	4311.41	0.339108	0.0559528	241.236	533.653	145258	25633.8	743.38	36.2102	127.549	85.72
0.3	0.5	490000	136.31	170894	166586	4308.49	0.339106	0.0559524	241.07	533.294	145260	25634.2	743.391	36.1854	127.463	85.72
0.3	0.5	490000	136.32	170897	166591	4305.57	0.339103	0.055952	240.905	532.936	145262	25634.5	743.401	36.1606	127.376	85.72
0.3	0.5	490000	136.33	170899	166597	4302.65	0.339101	0.0559516	240.74	532.578	145264	25634.9	743.412	36.1358	127.29	85.72
0.3	0.5	490000	136.34	170902	166602	4299.73	0.339098	0.0559512	240.575	532.22	145266	25635.2	743.422	36.111	127.203	85.72
0.3	0.5	490000	136.35	170904	166607	4296.81	0.339096	0.0559508	240.41	531.862	145268	25635.6	743.432	36.0863	127.117	85.72
0.3	0.5	490000	136.36	170906	166613	4293.9	0.339094	0.0559504	240.245	531.505	145270	25636	743.443	36.0615	127.03	85.72
0.3	0.5	490000	136.37	170909	166618	4290.98	0.339091	0.05595	240.081	531.148	145273	25636.3	743.453	36.0368	126.944	85.72
0.3	0.5	490000	136.38	170911	166623	4288.07	0.339089	0.0559496	239.916	530.792	145275	25636.7	743.464	36.0121	126.858	85.72
0.3	0.5	490000	136.39	170914	166628	4285.17	0.339086	0.0559493	239.752	530.435	145277	25637	743.474	35.9874	126.772	85.72
0.3	0.5	490000	136.4	170916	166634	4282.26	0.339084	0.0559489	239.587	530.079	145279	25637.4	743.485	35.9628	126.686	85.72
0.3	0.5	490000	136.41	170918	166639	4279.35	0.339082	0.0559485	239.423	529.723	145281	25637.8	743.495	35.9381	126.6	85.72
0.3	0.5	490000	136.42	170921	166644	4276.45	0.339079	0.0559481	239.259	529.368	145283	25638.1	743.506	35.9135	126.514	85.72
0.3	0.5	490000	136.43	170923	166650	4273.55	0.339077	0.0559477	239.095	529.013	145285	25638.5	743.516	35.8889	126.428	85.72
0.3	0.5	490000	136.44	170926	166655	4270.65	0.339074	0.0559473	238.931	528.658	145287	25638.8	743.526	35.8643	126.342	85.72
0.3	0.5	490000	136.45	170928	166660	4267.75	0.339072	0.0559469	238.767	528.303	145289	25639.2	743.537	35.8397	126.256	85.72
0.3	0.5	490000	136.46	170930	166666	4264.86	0.33907	0.0559465	238.604	527.949	145291	25639.6	743.547	35.8151	126.17	85.72
0.3	0.5	490000	136.47	170933	166671	4261.96	0.339067	0.0559461	238.44	527.595	145293	25639.9	743.557	35.7906	126.084	85.72
0.3	0.5	490000	136.48	170935	166676	4259.07	0.339065	0.0559457	238.277	527.241	145295	25640.3	743.568	35.766	125.999	85.72
0.3	0.5	490000	136.49	170938	166681	4256.18	0.339062	0.0559453	238.113	526.888	145297	25640.6	743.578	35.7415	125.913	85.72
0.3	0.5	490000	136.5	170940	166687	4253.3	0.33906	0.0559449	237.95	526.534	145299	25641	743.589	35.717	125.827	85.72
0.3	0.5	490000	136.51	170942	166692	4250.41	0.339058	0.0559445	237.787	526.182	145301	25641.3	743.599	35.6925	125.742	85.72
0.3	0.5	490000	136.52	170945	166697	4247.53	0.339055	0.0559441	237.624	525.829	145303	25641.7	743.609	35.6681	125.656	85.72
0.3	0.5	490000	136.53	170947	166702	4244.64	0.339053	0.0559437	237.461	525.477	145305	25642.1	743.62	35.6436	125.571	85.72
0.3	0.5	490000	136.54	170949	166708	4241.76	0.339051	0.0559433	237.298	525.125	145307	25642.4	743.63	35.6192	125.486	85.72
0.3	0.5	490000	136.55	170952	166713	4238.88	0.339048	0.055943	237.136	524.773	145309	25642.8	743.64	35.5948	125.4	85.72
0.3	0.5	490000	136.56	170954	166718	4236.01	0.339046	0.0559426	236.973	524.422	145311	25643.1	743.651	35.5704	125.315	85.72
0.3	0.5	490000	136.57	170957	166723	4233.13	0.339043	0.0559422	236.811	524.071	145313	25643.5	743.661	35.546	125.23	85.72
0.3	0.5	490000	136.58	170959	166729	4230.26	0.339041	0.0559418	236.648	523.72	145315	25643.8	743.671	35.5216	125.145	85.72
0.3	0.5	490000	136.59	170961	166734	4227.39	0.339039	0.0559414	236.486	523.369	145317	25644.2	743.681	35.4973	125.06	85.72
0.3	0.5	490000	136.6	170964	166739	4224.52	0.339036	0.055941	236.324	523.019	145319	25644.5	743.692	35.4729	124.975	85.72
0.3	0.5	490000	136.61	170966	166744	4221.65	0.339034	0.0559406	236.162	522.669	145321	25644.9	743.702	35.4486	124.89	85.72
0.3	0.5	490000	136.62	170968	166750	4218.79	0.339032	0.0559402	236	522.32	145323	25645.3	743.712	35.4243	124.805	85.72
0.3	0.5	490000	136.63	170971	166755	4215.93	0.339029	0.0559398	235.838	521.97	145325	25645.6	743.723	35.4	124.72	85.72
0.3	0.5	490000	136.64	170973	166760	4213.07	0.339027	0.0559394	235.677	521.621	145327	25646	743.733	35.3757	124.635	85.72
0.3	0.5	490000	136.65	170975	166765	4210.21	0.339025	0.0559391	235.515	521.273	145329	25646.3	743.743	35.3515	124.551	85.72
0.3	0.5	490000	136.66	170978	166770	4207.35	0.339022	0.0559387	235.353	520.924	145331	25646.7	743.753	35.3272	124.466	85.72
0.3	0.5	490000	136.67	170980	166776	4204.49	0.33902	0.0559383	235.192	520.576	145333	25647	743.764	35.303	124.381	85.72
0.3	0.5	490000	136.68	170982	166781	4201.64	0.339018	0.0559379	235.031	520.228	145335	25647.4	743.774	35.2788	124.297	85.72
0.3	0.5	490000	136.69	170985	166786	4198.79	0.339015	0.0559375	234.87	519.881	145337	25647.7	743.784	35.2546	124.212	85.72
0.3	0.5	490000	136.7	170987	166791	4195.94	0.339013	0.0559371	234.709	519.533	145339	25648.1	743.794	35.2304	124.128	85.72
0.3	0.5	490000	136.71	170990	166796	4193.09	0.33901	0.0559367	234.548	519.186	145341	25648.4	743.804	35.2063	124.043	85.72
0.3	0.5	490000	136.72	170992	166802	4190.24	0.339008	0.0559363	234.387	518.84	145343	25648.8	743.815	35.1821	123.959	85.72
0.3	0.5	490000	136.73	170994	166807	4187.4	0.339006	0.055936	234.226	518.493	145345	25649.1	743.825	35.158	123.875	85.72
0.3	0.5	490000	136.74	170997	166812	4184.55	0.339003	0.0559356	234.065	518.147	145347	25649.5	743.835	35.1339	123.79	85.72
0.3	0.5	490000	136.75	170999	166817	4181.71	0.339001	0.0559352	233.905	517.801	145349	25649.8	743.845	35.1098	123.706	85.72
0.3	0.5	490000	136.76	171001	166822	4178.88	0.338999	0.0559348	233.745	517.456	145351	25650.2	743.855	35.0857	123.622	85.72
0.3	0.5	490000	136.77	171004	166828	4176.04	0.338996	0.0559344	233.584	517.111	145353	25650.5	743.866	35.0617	123.538	85.72
0.3	0.5	490000	136.78	171006	166833	4173.2	0.338994	0.055934	233.424	516.766	145355	25650.9	743.876	35.0376	123.454	85.72
0.3	0.5	490000	136.79	171008	166838	4170.37	0.338992	0.0559336	233.264	516.421	145357	25651.2	743.886	35.0136	123.37	85.72
0.3	0.5	490000	136.8	171011	166843	4167.54	0.338989	0.0559333	233.104	516.077	145359	25651.6	743.896	34.9896	123.286	85.72
0.3	0.5	490000	136.81	171013	166848	4164.71	0.338987	0.0559329	232.944	515.733	145361	25651.9	743.906	34.9656	123.202	85.72
0.3	0.5	490000	136.82	171015	166853	4161.88	0.338985	0.0559325	232.784	515.389	145363	25652.3	743.916	34.9416	123.119	85.72
0.3	0.5	490000	136.83	171018	166859	4159.05	0.338982	0.0559321	232.625	515.045	145365	25652.6	743.926	34.9176	123.035	85.72
0.3	0.5	490000	136.84	171020	166864	4156.23	0.33898	0.0559317	232.465	514.702	145367	25653	743.937	34.8937	122.951	85.72
0.3	0.5	490000	136.85	171022	166869	4153.41	0.338978	0.0559313	232.306	514.359	145369	25653.3	743.947	34.8698	122.867	85.72
0.3	0.5	490000	136.86	171025	166874	4150.59	0.338975	0.0559309	232.146	514.017	145371	25653.7	743.957	34.8458	122.784	85.72
0.3	0.5	490000	136.87	171027	166879	4147.77	0.338973	0.0559306	231.987	513.674	145373	25654	743.967	34.8219	122.7	85.72
0.3	0.5	490000	136.88	171029	166884	4144.95	0.338971	0.0559302	231.828	513.332	145375	25654.4	743.977	34.7981	122.617	85.72
0.3	0.5	490000	136.89	171032	166889	4142.14	0.338968	0.0559298	231.669	512.991	145377	25654.7	743.987	34.7742	122.533	85.72
0.3	0.5	490000	136.9	171034	166895	4139.32	0.338966	0.0559294	231.51	512.649	145379	25655.1	743.997	34.7503	122.45	85.72
0.3	0.5	490000	136.91	171036	166900	4136.51	0.338964	0.055929	231.351	512.308	145381	25655.4	744.007	34.7265	122.367	85.72
0.3	0.5	490000	136.92	171038	166905	4133.7	0.338962	0.0559287	231.192	511.967	145383	25655.8	744.017	34.7027	122.284	85.72
0.3	0.5	490000	136.93	171041	166910	4130.89	0.338959	0.0559283	231.034	511.626	145385	25656.1	744.027	34.6789	122.2	85.72
0.3	0.5	490000	136.94	171043	166915	4128.09	0.338957	0.0559279	230.875	511.285	145387	25656.5	744.037	34.6551	122.117	85.72
0.3	0.5	490000	136.95	171045	166920	4125.28	0.338955	0.0559275	230.717	510.944	145389	25656.8	744.047	34.6313	122.034	85.72
0.3	0.5	490000	136.96	171048	166925	4122.48	0.338952	0.0559271	230.559	510.604	145391	25657.2	744.057	34.6075	121.951	85.72
0.3	0.5	490000	136.97	171050	166930	4119.68	0.33895	0.0559268	230.4	510.264	145392	25657.5	744.067	34.5838	121.868	85.72
0.3	0.5	490000	136.98	171052	166935	4116.88	0.338948	0.0559264	230.242	509.924	145394	25657.8	744.078	34.5601	121.785	85.72
0.3	0.5	490000	136.99	171055	166941	4114.09	0.338945	0.055926	230.084	509.584	145396	25658.2	744.088	34.5363	121.702	85.72
0.3	0.5	490000	137	171057	166946	4111.29	0.338943	0.0559256	229.926	509.245	145398	25658.5	744.098	34.5127	121.619	85.72
0.3	0.5	490000	137.01	171059	166951	4108.5	0.338941	0.0559252	229.769	508.905	145400	25658.9	744.108	34.489	121.537	85.72
0.3	0.5	490000	137.02	171062	166956	4105.71	0.338938	0.0559249	229.611	508.566	145402	25659.2	744.118	34.4653	121.454	85.72
0.3	0.5	490000	137.03	171064	166961	4102.92	0.338936	0.0559245	229.453	508.227	145404	25659.6	744.128	34.4417	121.371	85.72
0.3	0.5	490000	137.04	171066	166966	4100.13	0.338934	0.0559241	229.296	507.888	145406	25659.9	744.138	34.418	121.289	85.72
0.3	0.5	490000	137.05	171068	166971	4097.34	0.338932	0.0559237	229.139	507.55	145408	25660.3	744.147	34.3944	121.206	85.72
0.3	0.5	490000	137.06	171071	166976	4094.56	0.338929	0.0559233	228.981	507.212	145410	25660.6	744.157	34.3708	121.123	85.72
0.3	0.5	490000	137.07	171073	166981	4091.78	0.338927	0.055923	228.824	506.873	145412	25660.9	744.167	34.3472	121.041	85.72
0.3	0.5	490000	137.08	171075	166986	4089	0.338925	0.0559226	228.667	506.536	145414	25661.3	744.177	34.3236	120.959	85.72
0.3	0.5	490000	137.09	171078	166991	4086.22	0.338922	0.0559222	228.51	506.198	145416	25661.6	744.187	34.3001	120.876	85.72
0.3	0.5	490000	137.1	171080	166996	4083.44	0.33892	0.0559218	228.353	505.86	145418	25662	744.197	34.2765	120.794	85.72
0.3	0.5	490000	137.11	171082	167001	4080.67	0.338918	0.0559215	228.197	505.523	145420	25662.3	744.207	34.253	120.712	85.72
0.3	0.5	490000	137.12	171084	167006	4077.89	0.338916	0.0559211	228.04	505.186	145422	25662.7	744.217	34.2295	120.63	85.72
0.3	0.5	490000	137.13	171087	167012	4075.12	0.338913	0.0559207	227.884	504.849	145424	25663	744.227	34.206	120.547	85.72
0.3	0.5	490000	137.14	171089	167017	4072.35	0.338911	0.0559203	227.727	504.512	145426	25663.3	744.237	34.1825	120.465	85.72
0.3	0.5	490000	137.15	171091	167022	4069.58	0.338909	0.0559199	227.571	504.176	145428	25663.7	744.247	34.1591	120.383	85.72
0.3	0.5	490000	137.16	171094	167027	4066.82	0.338906	0.0559196	227.415	503.839	145429	25664	744.257	34.1356	120.301	85.72
0.3	0.5	490000	137.17	171096	167032	4064.05	0.338904	0.0559192	227.259	503.503	145431	25664.4	744.267	34.1122	120.219	85.72
0.3	0.5	490000	137.18	171098	167037	4061.29	0.338902	0.0559188	227.103	503.167	145433	25664.7	744.277	34.0888	120.137	85.72
0.3	0.5	490000	137.19	171100	167042	4058.53	0.3389	0.0559184	226.947	502.832	145435	25665	744.286	34.0654	120.056	85.72
0.3	0.5	490000	137.2	171103	167047	4055.77	0.338897	0.0559181	226.791	502.496	145437	25665.4	744.296	34.042	119.974	85.72
0.3	0.5	490000	137.21	171105	167052	4053.01	0.338895	0.0559177	226.635	502.161	145439	25665.7	744.306	34.0186	119.892	85.72
0.3	0.5	490000	137.22	171107	167057	4050.26	0.338893	0.0559173	226.48	501.826	145441	25666.1	744.316	33.9953	119.811	85.72
0.3	0.5	490000	137.23	171109	167062	4047.51	0.338891	0.055917	226.324	501.491	145443	25666.4	744.326	33.9719	119.729	85.72
0.3	0.5	490000	137.24	171112	167067	4044.75	0.338888	0.0559166	226.169	501.156	145445	25666.7	744.336	33.9486	119.647	85.72
0.3	0.5	490000	137.25	171114	167072	4042	0.338886	0.0559162	226.014	500.821	145447	25667.1	744.346	33.9253	119.566	85.72
0.3	0.5	490000	137.26	171116	167077	4039.26	0.338884	0.0559158	225.858	500.487	145449	25667.4	744.355	33.902	119.484	85.72
0.3	0.5	490000	137.27	171118	167082	4036.51	0.338882	0.0559155	225.703	500.153	145451	25667.8	744.365	33.8788	119.403	85.72
0.3	0.5	490000	137.28	171121	167087	4033.77	0.338879	0.0559151	225.548	499.819	145453	25668.1	744.375	33.8555	119.322	85.72
0.3	0.5	490000	137.29	171123	167092	4031.02	0.338877	0.0559147	225.393	499.485	145455	25668.4	744.385	33.8322	119.24	85.72
0.3	0.5	490000	137.3	171125	167097	4028.28	0.338875	0.0559143	225.239	499.152	145456	25668.8	744.395	33.809	119.159	85.72
0.3	0.5	490000	137.31	171127	167102	4025.54	0.338873	0.055914	225.084	498.818	145458	25669.1	744.404	33.7858	119.078	85.72
0.3	0.5	490000	137.32	171130	167107	4022.81	0.33887	0.0559136	224.93	498.485	145460	25669.5	744.414	33.7626	118.997	85.72
0.3	0.5	490000	137.33	171132	167112	4020.07	0.338868	0.0559132	224.775	498.152	145462	25669.8	744.424	33.7394	118.916	85.72
0.3	0.5	490000	137.34	171134	167117	4017.34	0.338866	0.0559129	224.621	497.82	145464	25670.1	744.434	33.7163	118.835	85.72
0.3	0.5	490000	137.35	171136	167122	4014.6	0.338864	0.0559125	224.466	497.487	145466	25670.5	744.444	33.6931	118.754	85.72
0.3	0.5	490000	137.36	171139	167127	4011.87	0.338861	0.0559121	224.312	497.155	145468	25670.8	744.453	33.67	118.673	85.72
0.3	0.5	490000	137.37	171141	167132	4009.15	0.338859	0.0559117	224.158	496.823	145470	25671.1	744.463	33.6469	118.592	85.72
0.3	0.5	490000	137.38	171143	167137	4006.42	0.338857	0.0559114	224.004	496.491	145472	25671.5	744.473	33.6237	118.511	85.72
0.3	0.5	490000	137.39	171145	167142	4003.69	0.338855	0.055911	223.851	496.159	145474	25671.8	744.483	33.6007	118.43	85.72
0.3	0.5	490000	137.4	171148	167147	4000.97	0.338852	0.0559106	223.697	495.827	145476	25672.1	744.492	33.5776	118.35	85.72
0.3	0.5	490000	137.41	171150	167152	3998.25	0.33885	0.0559103	223.543	495.496	145477	25672.5	744.502	33.5545	118.269	85.72
0.3	0.5	490000	137.42	171152	167157	3995.53	0.338848	0.0559099	223.39	495.165	145479	25672.8	744.512	33.5315	118.188	85.72
0.3	0.5	490000	137.43	171154	167162	3992.81	0.338846	0.0559095	223.236	494.834	145481	25673.2	744.521	33.5084	118.108	85.72
0.3	0.5	490000	137.44	171157	167166	3990.1	0.338843	0.0559092	223.083	494.503	145483	25673.5	744.531	33.4854	118.027	85.72
0.3	0.5	490000	137.45	171159	167171	3987.38	0.338841	0.0559088	222.93	494.173	145485	25673.8	744.541	33.4624	117.947	85.72
0.3	0.5	490000	137.46	171161	167176	3984.67	0.338839	0.0559084	222.777	493.842	145487	25674.2	744.551	33.4395	117.866	85.72
0.3	0.5	490000	137.47	171163	167181	3981.96	0.338837	0.0559081	222.624	493.512	145489	25674.5	744.56	33.4165	117.786	85.72
0.3	0.5	490000	137.48	171166	167186	3979.25	0.338834	0.0559077	222.471	493.182	145491	25674.8	744.57	33.3935	117.706	85.72
0.3	0.5	490000	137.49	171168	167191	3976.54	0.338832	0.0559073	222.318	492.853	145493	25675.2	744.58	33.3706	117.626	85.72
0.3	0.5	490000	137.5	171170	167196	3973.84	0.33883	0.055907	222.165	492.523	145494	25675.5	744.589	33.3477	117.545	85.72
0.3	0.5	490000	137.51	171172	167201	3971.13	0.338828	0.0559066	222.013	492.194	145496	25675.8	744.599	33.3248	117.465	85.72
0.3	0.5	490000	137.52	171174	167206	3968.43	0.338826	0.0559062	221.86	491.865	145498	25676.2	744.609	33.3019	117.385	85.72
0.3	0.5	490000	137.53	171177	167211	3965.73	0.338823	0.0559059	221.708	491.536	145500	25676.5	744.618	33.279	117.305	85.72
0.3	0.5	490000	137.54	171179	167216	3963.03	0.338821	0.0559055	221.555	491.207	145502	25676.8	744.628	33.2561	117.225	85.72
0.3	0.5	490000	137.55	171181	167221	3960.34	0.338819	0.0559051	221.403	490.878	145504	25677.2	744.638	33.2333	117.145	85.72
0.3	0.5	490000	137.56	171183	167226	3957.64	0.338817	0.0559048	221.251	490.55	145506	25677.5	744.647	33.2105	117.065	85.72
0.3	0.5	490000	137.57	171185	167231	3954.95	0.338815	0.0559044	221.099	490.222	145508	25677.8	744.657	33.1877	116.986	85.72
0.3	0.5	490000	137.58	171188	167235	3952.26	0.338812	0.055904	220.947	489.894	145510	25678.2	744.666	33.1649	116.906	85.72
0.3	0.5	490000	137.59	171190	167240	3949.57	0.33881	0.0559037	220.795	489.566	145511	25678.5	744.676	33.1421	116.826	85.72
0.3	0.5	490000	137.6	171192	167245	3946.88	0.338808	0.0559033	220.644	489.238	145513	25678.8	744.686	33.1193	116.746	85.72
0.3	0.5	490000	137.61	171194	167250	3944.2	0.338806	0.0559029	220.492	488.911	145515	25679.1	744.695	33.0966	116.667	85.72
0.3	0.5	490000	137.62	171197	167255	3941.51	0.338803	0.0559026	220.341	488.584	145517	25679.5	744.705	33.0738	116.587	85.72
0.3	0.5	490000	137.63	171199	167260	3938.83	0.338801	0.0559022	220.189	488.257	145519	25679.8	744.714	33.0511	116.508	85.72
0.3	0.5	490000	137.64	171201	167265	3936.15	0.338799	0.0559018	220.038	487.93	145521	25680.1	744.724	33.0284	116.428	85.72
0.3	0.5	490000	137.65	171203	167270	3933.47	0.338797	0.0559015	219.887	487.604	145523	25680.5	744.734	33.0057	116.349	85.72
0.3	0.5	490000	137.66	171205	167275	3930.79	0.338795	0.0559011	219.736	487.277	145525	25680.8	744.743	32.983	116.269	85.72
0.3	0.5	490000	137.67	171208	167279	3928.12	0.338792	0.0559008	219.585	486.951	145526	25681.1	744.753	32.9603	116.19	85.72
0.3	0.5	490000	137.68	171210	167284	3925.44	0.33879	0.0559004	219.434	486.625	145528	25681.5	744.762	32.9377	116.111	85.72
0.3	0.5	490000	137.69	171212	167289	3922.77	0.338788	0.0559	219.283	486.299	145530	25681.8	744.772	32.9151	116.032	85.72
0.3	0.5	490000	137.7	171214	167294	3920.1	0.338786	0.0558997	219.132	485.974	145532	25682.1	744.781	32.8925	115.953	85.72
0.3	0.5	490000	137.71	171216	167299	3917.43	0.338784	0.0558993	218.982	485.648	145534	25682.4	744.791	32.8699	115.873	85.72
0.3	0.5	490000	137.72	171218	167304	3914.77	0.338782	0.055899	218.831	485.323	145536	25682.8	744.8	32.8473	115.794	85.72
0.3	0.5	490000	137.73	171221	167309	3912.1	0.338779	0.0558986	218.681	484.998	145538	25683.1	744.81	32.8247	115.715	85.72
0.3	0.5	490000	137.74	171223	167313	3909.44	0.338777	0.0558982	218.531	484.673	145539	25683.4	744.819	32.8021	115.637	85.72
0.3	0.5	490000	137.75	171225	167318	3906.78	0.338775	0.0558979	218.38	484.349	145541	25683.8	744.829	32.7796	115.558	85.72
0.3	0.5	490000	137.76	171227	167323	3904.12	0.338773	0.0558975	218.23	484.024	145543	25684.1	744.838	32.7571	115.479	85.72
0.3	0.5	490000	137.77	171229	167328	3901.46	0.338771	0.0558971	218.08	483.7	145545	25684.4	744.848	32.7346	115.4	85.72
0.3	0.5	490000	137.78	171232	167333	3898.8	0.338768	0.0558968	217.931	483.376	145547	25684.7	744.857	32.7121	115.321	85.72
0.3	0.5	490000	137.79	171234	167338	3896.15	0.338766	0.0558964	217.781	483.052	145549	25685.1	744.867	32.6896	115.243	85.72
0.3	0.5	490000	137.8	171236	167342	3893.49	0.338764	0.0558961	217.631	482.728	145551	25685.4	744.876	32.6671	115.164	85.72
0.3	0.5	490000	137.81	171238	167347	3890.84	0.338762	0.0558957	217.481	482.405	145552	25685.7	744.886	32.6447	115.085	85.72
0.3	0.5	490000	137.82	171240	167352	3888.19	0.33876	0.0558954	217.332	482.082	145554	25686	744.895	32.6222	115.007	85.72
0.3	0.5	490000	137.83	171242	167357	3885.55	0.338758	0.055895	217.183	481.759	145556	25686.4	744.905	32.5998	114.928	85.72
0.3	0.5	490000	137.84	171245	167362	3882.9	0.338755	0.0558946	217.033	481.436	145558	25686.7	744.914	32.5774	114.85	85.72
0.3	0.5	490000	137.85	171247	167367	3880.26	0.338753	0.0558943	216.884	481.113	145560	25687	744.924	32.555	114.772	85.72
0.3	0.5	490000	137.86	171249	167371	3877.62	0.338751	0.0558939	216.735	480.791	145562	25687.3	744.933	32.5326	114.693	85.72
0.3	0.5	490000	137.87	171251	167376	3874.97	0.338749	0.0558936	216.586	480.469	145563	25687.7	744.942	32.5103	114.615	85.72
0.3	0.5	490000	137.88	171253	167381	3872.34	0.338747	0.0558932	216.437	480.146	145565	25688	744.952	32.4879	114.537	85.72
0.3	0.5	490000	137.89	171255	167386	3869.7	0.338745	0.0558928	216.288	479.825	145567	25688.3	744.961	32.4656	114.459	85.72
0.3	0.5	490000	137.9	171258	167391	3867.06	0.338742	0.0558925	216.14	479.503	145569	25688.6	744.971	32.4433	114.38	85.72
0.3	0.5	490000	137.91	171260	167395	3864.43	0.33874	0.0558921	215.991	479.181	145571	25689	744.98	32.421	114.302	85.72
0.3	0.5	490000	137.92	171262	167400	3861.8	0.338738	0.0558918	215.843	478.86	145573	25689.3	744.99	32.3987	114.224	85.72
0.3	0.5	490000	137.93	171264	167405	3859.17	0.338736	0.0558914	215.694	478.539	145575	25689.6	744.999	32.3764	114.146	85.72
0.3	0.5	490000	137.94	171266	167410	3856.54	0.338734	0.0558911	215.546	478.218	145576	25689.9	745.008	32.3542	114.068	85.72
0.3	0.5	490000	137.95	171268	167415	3853.91	0.338732	0.0558907	215.398	477.897	145578	25690.3	745.018	32.3319	113.991	85.72
0.3	0.5	490000	137.96	171271	167419	3851.29	0.338729	0.0558904	215.25	477.577	145580	25690.6	745.027	32.3097	113.913	85.72
0.3	0.5	490000	137.97	171273	167424	3848.66	0.338727	0.05589	215.102	477.257	145582	25690.9	745.036	32.2875	113.835	85.72
0.3	0.5	490000	137.98	171275	167429	3846.04	0.338725	0.0558896	214.954	476.936	145584	25691.2	745.046	32.2653	113.757	85.72
0.3	0.5	490000	137.99	171277	167434	3843.42	0.338723	0.0558893	214.806	476.617	145585	25691.6	745.055	32.2431	113.68	85.72
0.3	0.5	490000	138	171279	167438	3840.8	0.338721	0.0558889	214.658	476.297	145587	25691.9	745.064	32.2209	113.602	85.72
0.3	0.5	490000	138.01	171281	167443	3838.19	0.338719	0.0558886	214.511	475.977	145589	25692.2	745.074	32.1988	113.524	85.72
0.3	0.5	490000	138.02	171283	167448	3835.57	0.338717	0.0558882	214.363	475.658	145591	25692.5	745.083	32.1766	113.447	85.72
0.3	0.5	490000	138.03	171286	167453	3832.96	0.338714	0.0558879	214.216	475.339	145593	25692.8	745.092	32.1545	113.369	85.72
0.3	0.5	490000	138.04	171288	167457	3830.35	0.338712	0.0558875	214.069	475.02	145595	25693.2	745.102	32.1324	113.292	85.72
0.3	0.5	490000	138.05	171290	167462	3827.74	0.33871	0.0558872	213.922	474.701	145596	25693.5	745.111	32.1103	113.215	85.72
0.3	0.5	490000	138.06	171292	167467	3825.13	0.338708	0.0558868	213.774	474.383	145598	25693.8	745.12	32.0882	113.137	85.72
0.3	0.5	490000	138.07	171294	167472	3822.53	0.338706	0.0558865	213.627	474.064	145600	25694.1	745.13	32.0662	113.06	85.72
0.3	0.5	490000	138.08	171296	167476	3819.92	0.338704	0.0558861	213.481	473.746	145602	25694.4	745.139	32.0441	112.983	85.72
0.3	0.5	490000	138.09	171298	167481	3817.32	0.338702	0.0558858	213.334	473.428	145604	25694.8	745.148	32.0221	112.906	85.72
0.3	0.5	490000	138.1	171301	167486	3814.72	0.338699	0.0558854	213.187	473.11	145606	25695.1	745.158	32.0001	112.829	85.72
0.3	0.5	490000	138.11	171303	167491	3812.12	0.338697	0.0558851	213.04	472.793	145607	25695.4	745.167	31.9781	112.752	85.72
0.3	0.5	490000	138.12	171305	167495	3809.52	0.338695	0.0558847	212.894	472.475	145609	25695.7	745.176	31.9561	112.675	85.72
0.3	0.5	490000	138.13	171307	167500	3806.93	0.338693	0.0558843	212.748	472.158	145611	25696	745.185	31.9341	112.598	85.72
0.3	0.5	490000	138.14	171309	167505	3804.33	0.338691	0.055884	212.601	471.841	145613	25696.4	745.195	31.9121	112.521	85.72
0.3	0.5	490000	138.15	171311	167509	3801.74	0.338689	0.0558836	212.455	471.524	145615	25696.7	745.204	31.8902	112.444	85.72
0.3	0.5	490000	138.16	171313	167514	3799.15	0.338687	0.0558833	212.309	471.208	145616	25697	745.213	31.8683	112.367	85.72
0.3	0.5	490000	138.17	171315	167519	3796.56	0.338685	0.0558829	212.163	470.891	145618	25697.3	745.222	31.8463	112.29	85.72
0.3	0.5	490000	138.18	171318	167524	3793.97	0.338682	0.0558826	212.017	470.575	145620	25697.6	745.232	31.8244	112.214	85.72
0.3	0.5	490000	138.19	171320	167528	3791.39	0.33868	0.0558822	211.871	470.259	145622	25698	745.241	31.8026	112.137	85.72
0.3	0.5	490000	138.2	171322	167533	3788.8	0.338678	0.0558819	211.725	469.943	145624	25698.3	745.25	31.7807	112.06	85.72
0.3	0.5	490000	138.21	171324	167538	3786.22	0.338676	0.0558815	211.58	469.627	145625	25698.6	745.259	31.7588	111.984	85.72
0.3	0.5	490000	138.22	171326	167542	3783.64	0.338674	0.0558812	211.434	469.312	145627	25698.9	745.268	31.737	111.907	85.72
0.3	0.5	490000	138.23	171328	167547	3781.06	0.338672	0.0558808	211.289	468.997	145629	25699.2	745.278	31.7152	111.831	85.72
0.3	0.5	490000	138.24	171330	167552	3778.48	0.33867	0.0558805	211.144	468.681	145631	25699.5	745.287	31.6933	111.754	85.72
0.3	0.5	490000	138.25	171332	167557	3775.91	0.338668	0.0558802	210.998	468.367	145633	25699.9	745.296	31.6715	111.678	85.72
0.3	0.5	490000	138.26	171335	167561	3773.34	0.338665	0.0558798	210.853	468.052	145634	25700.2	745.305	31.6498	111.602	85.72
0.3	0.5	490000	138.27	171337	167566	3770.76	0.338663	0.0558795	210.708	467.737	145636	25700.5	745.314	31.628	111.526	85.72
0.3	0.5	490000	138.28	171339	167571	3768.19	0.338661	0.0558791	210.563	467.423	145638	25700.8	745.324	31.6062	111.449	85.72
0.3	0.5	490000	138.29	171341	167575	3765.62	0.338659	0.0558788	210.418	467.109	145640	25701.1	745.333	31.5845	111.373	85.72
0.3	0.5	490000	138.3	171343	167580	3763.06	0.338657	0.0558784	210.274	466.795	145642	25701.4	745.342	31.5628	111.297	85.72
0.3	0.5	490000	138.31	171345	167585	3760.49	0.338655	0.0558781	210.129	466.481	145643	25701.8	745.351	31.5411	111.221	85.72
0.3	0.5	490000	138.32	171347	167589	3757.93	0.338653	0.0558777	209.984	466.168	145645	25702.1	745.36	31.5194	111.145	85.72
0.3	0.5	490000	138.33	171349	167594	3755.37	0.338651	0.0558774	209.84	465.854	145647	25702.4	745.369	31.4977	111.069	85.72
0.3	0.5	490000	138.34	171351	167599	3752.81	0.338649	0.055877	209.696	465.541	145649	25702.7	745.378	31.476	110.993	85.72
0.3	0.5	490000	138.35	171353	167603	3750.25	0.338647	0.0558767	209.551	465.228	145650	25703	745.387	31.4544	110.917	85.72
0.3	0.5	490000	138.36	171356	167608	3747.69	0.338644	0.0558763	209.407	464.915	145652	25703.3	745.397	31.4327	110.842	85.72
0.3	0.5	490000	138.37	171358	167613	3745.14	0.338642	0.055876	209.263	464.603	145654	25703.6	745.406	31.4111	110.766	85.72
0.3	0.5	490000	138.38	171360	167617	3742.58	0.33864	0.0558756	209.119	464.291	145656	25704	745.415	31.3895	110.69	85.72
0.3	0.5	490000	138.39	171362	167622	3740.03	0.338638	0.0558753	208.975	463.978	145658	25704.3	745.424	31.3679	110.615	85.72
0.3	0.5	490000	138.4	171364	167626	3737.48	0.338636	0.055875	208.832	463.666	145659	25704.6	745.433	31.3463	110.539	85.72
0.3	0.5	490000	138.41	171366	167631	3734.93	0.338634	0.0558746	208.688	463.354	145661	25704.9	745.442	31.3247	110.463	85.72
0.3	0.5	490000	138.42	171368	167636	3732.39	0.338632	0.0558743	208.544	463.043	145663	25705.2	745.451	31.3032	110.388	85.72
0.3	0.5	490000	138.43	171370	167640	3729.84	0.33863	0.0558739	208.401	462.731	145665	25705.5	745.46	31.2817	110.312	85.72
0.3	0.5	490000	138.44	171372	167645	3727.3	0.338628	0.0558736	208.257	462.42	145666	25705.8	745.469	31.2601	110.237	85.72
0.3	0.5	490000	138.45	171374	167650	3724.76	0.338626	0.0558732	208.114	462.109	145668	25706.2	745.478	31.2386	110.162	85.72
0.3	0.5	490000	138.46	171376	167654	3722.22	0.338624	0.0558729	207.971	461.798	145670	25706.5	745.487	31.2171	110.086	85.72
0.3	0.5	490000	138.47	171378	167659	3719.68	0.338622	0.0558725	207.828	461.488	145672	25706.8	745.496	31.1956	110.011	85.72
0.3	0.5	490000	138.48	171381	167663	3717.14	0.338619	0.0558722	207.685	461.177	145673	25707.1	745.506	31.1742	109.936	85.72
0.3	0.5	490000	138.49	171383	167668	3714.61	0.338617	0.0558719	207.542	460.867	145675	25707.4	745.515	31.1527	109.861	85.72
0.3	0.5	490000	138.5	171385	167673	3712.07	0.338615	0.0558715	207.399	460.557	145677	25707.7	745.524	31.1313	109.786	85.72
0.3	0.5	490000	138.51	171387	167677	3709.54	0.338613	0.0558712	207.256	460.247	145679	25708	745.533	31.1099	109.711	85.72
0.3	0.5	490000	138.52	171389	167682	3707.01	0.338611	0.0558708	207.114	459.937	145681	25708.3	745.542	31.0885	109.636	85.72
0.3	0.5	490000	138.53	171391	167686	3704.48	0.338609	0.0558705	206.971	459.628	145682	25708.6	745.551	31.0671	109.561	85.72
0.3	0.5	490000	138.54	171393	167691	3701.96	0.338607	0.0558702	206.829	459.318	145684	25709	745.56	31.0457	109.486	85.72
0.3	0.5	490000	138.55	171395	167696	3699.43	0.338605	0.0558698	206.687	459.009	145686	25709.3	745.569	31.0243	109.411	85.72
0.3	0.5	490000	138.56	171397	167700	3696.91	0.338603	0.0558695	206.544	458.7	145688	25709.6	745.578	31.003	109.336	85.72
0.3	0.5	490000	138.57	171399	167705	3694.39	0.338601	0.0558691	206.402	458.391	145689	25709.9	745.587	30.9817	109.261	85.72
0.3	0.5	490000	138.58	171401	167709	3691.87	0.338599	0.0558688	206.26	458.083	145691	25710.2	745.596	30.9603	109.187	85.72
0.3	0.5	490000	138.59	171403	167714	3689.35	0.338597	0.0558684	206.118	457.774	145693	25710.5	745.605	30.939	109.112	85.72
0.3	0.5	490000	138.6	171405	167719	3686.83	0.338595	0.0558681	205.976	457.466	145695	25710.8	745.614	30.9177	109.037	85.72
0.3	0.5	490000	138.61	171407	167723	3684.32	0.338593	0.0558678	205.835	457.158	145696	25711.1	745.622	30.8965	108.963	85.72
0.3	0.5	490000	138.62	171410	167728	3681.8	0.33859	0.0558674	205.693	456.85	145698	25711.4	745.631	30.8752	108.888	85.72
0.3	0.5	490000	138.63	171412	167732	3679.29	0.338588	0.0558671	205.551	456.543	145700	25711.7	745.64	30.8539	108.814	85.72
0.3	0.5	490000	138.64	171414	167737	3676.78	0.338586	0.0558668	205.41	456.235	145702	25712	745.649	30.8327	108.739	85.72
0.3	0.5	490000	138.65	171416	167741	3674.27	0.338584	0.0558664	205.269	455.928	145703	25712.4	745.658	30.8115	108.665	85.72
0.3	0.5	490000	138.66	171418	167746	3671.77	0.338582	0.0558661	205.127	455.621	145705	25712.7	745.667	30.7903	108.591	85.72
0.3	0.5	490000	138.67	171420	167751	3669.26	0.33858	0.0558657	204.986	455.314	145707	25713	745.676	30.7691	108.516	85.72
0.3	0.5	490000	138.68	171422	167755	3666.76	0.338578	0.0558654	204.845	455.007	145709	25713.3	745.685	30.7479	108.442	85.72
0.3	0.5	490000	138.69	171424	167760	3664.26	0.338576	0.0558651	204.704	454.701	145710	25713.6	745.694	30.7267	108.368	85.72
0.3	0.5	490000	138.7	171426	167764	3661.76	0.338574	0.0558647	204.563	454.394	145712	25713.9	745.703	30.7056	108.294	85.72
0.3	0.5	490000	138.71	171428	167769	3659.26	0.338572	0.0558644	204.422	454.088	145714	25714.2	745.712	30.6845	108.22	85.72
0.3	0.5	490000	138.72	171430	167773	3656.76	0.33857	0.055864	204.282	453.782	145716	25714.5	745.721	30.6633	108.146	85.72
0.3	0.5	490000	138.73	171432	167778	3654.27	0.338568	0.0558637	204.141	453.477	145717	25714.8	745.73	30.6422	108.072	85.72
0.3	0.5	490000	138.74	171434	167782	3651.78	0.338566	0.0558634	204	453.171	145719	25715.1	745.738	30.6211	107.998	85.72
0.3	0.5	490000	138.75	171436	167787	3649.28	0.338564	0.055863	203.86	452.866	145721	25715.4	745.747	30.6001	107.924	85.72
0.3	0.5	490000	138.76	171438	167791	3646.79	0.338562	0.0558627	203.72	452.561	145722	25715.7	745.756	30.579	107.85	85.72
0.3	0.5	490000	138.77	171440	167796	3644.3	0.33856	0.0558624	203.579	452.256	145724	25716	745.765	30.558	107.776	85.72
0.3	0.5	490000	138.78	171442	167800	3641.82	0.338558	0.055862	203.439	451.951	145726	25716.3	745.774	30.5369	107.703	85.72
0.3	0.5	490000	138.79	171444	167805	3639.33	0.338556	0.0558617	203.299	451.646	145728	25716.6	745.783	30.5159	107.629	85.72
0.3	0.5	490000	138.8	171446	167809	3636.85	0.338554	0.0558614	203.159	451.342	145729	25716.9	745.792	30.4949	107.555	85.72
0.3	0.5	490000	138.81	171448	167814	3634.37	0.338552	0.055861	203.019	451.038	145731	25717.3	745.8	30.4739	107.482	85.72
0.3	0.5	490000	138.82	171450	167819	3631.89	0.33855	0.0558607	202.88	450.733	145733	25717.6	745.809	30.4529	107.408	85.72
0.3	0.5	490000	138.83	171452	167823	3629.41	0.338548	0.0558604	202.74	450.43	145735	25717.9	745.818	30.432	107.335	85.72
0.3	0.5	490000	138.84	171454	167828	3626.93	0.338546	0.05586	202.6	450.126	145736	25718.2	745.827	30.411	107.261	85.72
0.3	0.5	490000	138.85	171456	167832	3624.46	0.338544	0.0558597	202.461	449.822	145738	25718.5	745.836	30.3901	107.188	85.72
0.3	0.5	490000	138.86	171459	167837	3621.98	0.338541	0.0558593	202.322	449.519	145740	25718.8	745.844	30.3692	107.115	85.72
0.3	0.5	490000	138.87	171461	167841	3619.51	0.338539	0.055859	202.182	449.216	145741	25719.1	745.853	30.3482	107.041	85.72
0.3	0.5	490000	138.88	171463	167846	3617.04	0.338537	0.0558587	202.043	448.913	145743	25719.4	745.862	30.3273	106.968	85.72
0.3	0.5	490000	138.89	171465	167850	3614.57	0.338535	0.0558583	201.904	448.61	145745	25719.7	745.871	30.3065	106.895	85.72
0.3	0.5	490000	138.9	171467	167854	3612.11	0.338533	0.055858	201.765	448.308	145747	25720	745.88	30.2856	106.822	85.72
0.3	0.5	490000	138.91	171469	167859	3609.64	0.338531	0.0558577	201.626	448.005	145748	25720.3	745.888	30.2648	106.749	85.72
0.3	0.5	490000	138.92	171471	167863	3607.18	0.338529	0.0558573	201.487	447.703	145750	25720.6	745.897	30.2439	106.676	85.72
0.3	0.5	490000	138.93	171473	167868	3604.71	0.338527	0.055857	201.349	447.401	145752	25720.9	745.906	30.2231	106.603	85.72
0.3	0.5	490000	138.94	171475	167872	3602.25	0.338525	0.0558567	201.21	447.1	145753	25721.2	745.915	30.2023	106.53	85.72
0.3	0.5	490000	138.95	171477	167877	3599.79	0.338523	0.0558564	201.071	446.798	145755	25721.5	745.923	30.1815	106.457	85.72
0.3	0.5	490000	138.96	171479	167881	3597.34	0.338521	0.055856	200.933	446.496	145757	25721.8	745.932	30.1607	106.384	85.72
0.3	0.5	490000	138.97	171481	167886	3594.88	0.338519	0.0558557	200.795	446.195	145759	25722.1	745.941	30.1399	106.311	85.72
0.3	0.5	490000	138.98	171483	167890	3592.43	0.338517	0.0558554	200.656	445.894	145760	25722.4	745.95	30.1192	106.238	85.72
0.3	0.5	490000	138.99	171485	167895	3589.98	0.338515	0.055855	200.518	445.593	145762	25722.7	745.958	30.0984	106.166	85.72
0.3	0.5	490000	139	171487	167899	3587.52	0.338513	0.0558547	200.38	445.293	145764	25723	745.967	30.0777	106.093	85.72
0.3	0.5	490000	139.01	171489	167904	3585.08	0.338511	0.0558544	200.242	444.992	145765	25723.3	745.976	30.057	106.02	85.72
0.3	0.5	490000	139.02	171491	167908	3582.63	0.338509	0.055854	200.104	444.692	145767	25723.6	745.985	30.0363	105.948	85.72
0.3	0.5	490000	139.03	171493	167913	3580.18	0.338507	0.0558537	199.966	444.392	145769	25723.9	745.993	30.0156	105.875	85.72
0.3	0.5	490000	139.04	171495	167917	3577.74	0.338505	0.0558534	199.829	444.092	145771	25724.2	746.002	29.995	105.803	85.72
0.3	0.5	490000	139.05	171497	167921	3575.29	0.338503	0.055853	199.691	443.792	145772	25724.5	746.011	29.9743	105.73	85.72
0.3	0.5	490000	139.06	171499	167926	3572.85	0.338501	0.0558527	199.554	443.492	145774	25724.8	746.019	29.9537	105.658	85.72
0.3	0.5	490000	139.07	171501	167930	3570.41	0.338499	0.0558524	199.416	443.193	145776	25725.1	746.028	29.933	105.586	85.72
0.3	0.5	490000	139.08	171503	167935	3567.98	0.338497	0.0558521	199.279	442.894	145777	25725.4	746.037	29.9124	105.513	85.72
0.3	0.5	490000	139.09	171505	167939	3565.54	0.338495	0.0558517	199.142	442.595	145779	25725.7	746.045	29.8918	105.441	85.72
0.3	0.5	490000	139.1	171507	167944	3563.11	0.338493	0.0558514	199.004	442.296	145781	25726	746.054	29.8712	105.369	85.72
0.3	0.5	490000	139.11	171509	167948	3560.67	0.338491	0.0558511	198.867	441.997	145782	25726.3	746.063	29.8507	105.297	85.72
0.3	0.5	490000	139.12	171511	167952	3558.24	0.338489	0.0558507	198.73	441.699	145784	25726.6	746.071	29.8301	105.225	85.72
0.3	0.5	490000	139.13	171513	167957	3555.81	0.338487	0.0558504	198.594	441.401	145786	25726.9	746.08	29.8096	105.153	85.72
0.3	0.5	490000	139.14	171515	167961	3553.38	0.338485	0.0558501	198.457	441.103	145787	25727.2	746.089	29.789	105.081	85.72
0.3	0.5	490000	139.15	171517	167966	3550.96	0.338483	0.0558498	198.32	440.805	145789	25727.5	746.097	29.7685	105.009	85.72
0.3	0.5	490000	139.16	171519	167970	3548.53	0.338481	0.0558494	198.184	440.507	145791	25727.8	746.106	29.748	104.937	85.72
0.3	0.5	490000	139.17	171521	167974	3546.11	0.338479	0.0558491	198.047	440.209	145792	25728.1	746.115	29.7275	104.865	85.72
0.3	0.5	490000	139.18	171523	167979	3543.69	0.338477	0.0558488	197.911	439.912	145794	25728.4	746.123	29.7071	104.793	85.72
0.3	0.5	490000	139.19	171525	167983	3541.27	0.338475	0.0558485	197.774	439.615	145796	25728.7	746.132	29.6866	104.722	85.72
0.3	0.5	490000	139.2	171527	167988	3538.85	0.338473	0.0558481	197.638	439.318	145798	25729	746.14	29.6661	104.65	85.72
0.3	0.5	490000	139.21	171528	167992	3536.43	0.338472	0.0558478	197.502	439.021	145799	25729.3	746.149	29.6457	104.578	85.72
0.3	0.5	490000	139.22	171530	167996	3534.02	0.33847	0.0558475	197.366	438.725	145801	25729.6	746.158	29.6253	104.507	85.72
0.3	0.5	490000	139.23	171532	168001	3531.6	0.338468	0.0558471	197.23	438.428	145803	25729.9	746.166	29.6049	104.435	85.72
0.3	0.5	490000	139.24	171534	168005	3529.19	0.338466	0.0558468	197.094	438.132	145804	25730.2	746.175	29.5845	104.363	85.72
0.3	0.5	490000	139.25	171536	168010	3526.78	0.338464	0.0558465	196.958	437.836	145806	25730.5	746.183	29.5641	104.292	85.72
0.3	0.5	490000	139.26	171538	168014	3524.37	0.338462	0.0558462	196.823	437.54	145808	25730.8	746.192	29.5438	104.221	85.72
0.3	0.5	490000	139.27	171540	168018	3521.97	0.33846	0.0558458	196.687	437.244	145809	25731	746.2	29.5234	104.149	85.72
0.3	0.5	490000	139.28	171542	168023	3519.56	0.338458	0.0558455	196.552	436.949	145811	25731.3	746.209	29.5031	104.078	85.72
0.3	0.5	490000	139.29	171544	168027	3517.16	0.338456	0.0558452	196.416	436.653	145813	25731.6	746.218	29.4828	104.007	85.72
0.3	0.5	490000	139.3	171546	168031	3514.75	0.338454	0.0558449	196.281	436.358	145814	25731.9	746.226	29.4624	103.935	85.72
0.3	0.5	490000	139.31	171548	168036	3512.35	0.338452	0.0558446	196.146	436.063	145816	25732.2	746.235	29.4421	103.864	85.72
0.3	0.5	490000	139.32	171550	168040	3509.95	0.33845	0.0558442	196.011	435.769	145818	25732.5	746.243	29.4219	103.793	85.72
0.3	0.5	490000	139.33	171552	168045	3507.56	0.338448	0.0558439	195.876	435.474	145819	25732.8	746.252	29.4016	103.722	85.72
0.3	0.5	490000	139.34	171554	168049	3505.16	0.338446	0.0558436	195.741	435.18	145821	25733.1	746.26	29.3813	103.651	85.72
0.3	0.5	490000	139.35	171556	168053	3502.77	0.338444	0.0558433	195.606	434.885	145823	25733.4	746.269	29.3611	103.58	85.72
0.3	0.5	490000	139.36	171558	168058	3500.37	0.338442	0.0558429	195.471	434.591	145824	25733.7	746.277	29.3409	103.509	85.72
0.3	0.5	490000	139.37	171560	168062	3497.98	0.33844	0.0558426	195.336	434.298	145826	25734	746.286	29.3207	103.438	85.72
0.3	0.5	490000	139.38	171562	168066	3495.59	0.338438	0.0558423	195.202	434.004	145828	25734.3	746.294	29.3005	103.367	85.72
0.3	0.5	490000	139.39	171564	168071	3493.2	0.338436	0.055842	195.067	433.71	145829	25734.6	746.303	29.2803	103.296	85.72
0.3	0.5	490000	139.4	171566	168075	3490.82	0.338434	0.0558416	194.933	433.417	145831	25734.9	746.311	29.2601	103.226	85.72
0.3	0.5	490000	139.41	171568	168079	3488.43	0.338432	0.0558413	194.799	433.124	145833	25735.2	746.32	29.24	103.155	85.72
0.3	0.5	490000	139.42	171570	168084	3486.05	0.33843	0.055841	194.665	432.831	145834	25735.5	746.328	29.2198	103.084	85.72
0.3	0.5	490000	139.43	171572	168088	3483.67	0.338428	0.0558407	194.53	432.538	145836	25735.7	746.337	29.1997	103.014	85.72
0.3	0.5	490000	139.44	171574	168092	3481.29	0.338426	0.0558404	194.396	432.246	145838	25736	746.345	29.1796	102.943	85.72
0.3	0.5	490000	139.45	171576	168097	3478.91	0.338424	0.05584	194.262	431.953	145839	25736.3	746.354	29.1595	102.873	85.72
0.3	0.5	490000	139.46	171577	168101	3476.53	0.338423	0.0558397	194.129	431.661	145841	25736.6	746.362	29.1394	102.802	85.72
0.3	0.5	490000	139.47	171579	168105	3474.16	0.338421	0.0558394	193.995	431.369	145842	25736.9	746.37	29.1193	102.732	85.72
0.3	0.5	490000	139.48	171581	168110	3471.78	0.338419	0.0558391	193.861	431.077	145844	25737.2	746.379	29.0992	102.661	85.72
0.3	0.5	490000	139.49	171583	168114	3469.41	0.338417	0.0558388	193.728	430.786	145846	25737.5	746.387	29.0792	102.591	85.72
0.3	0.5	490000	139.5	171585	168118	3467.04	0.338415	0.0558384	193.594	430.494	145847	25737.8	746.396	29.0591	102.521	85.72
0.3	0.5	490000	139.51	171587	168122	3464.67	0.338413	0.0558381	193.461	430.203	145849	25738.1	746.404	29.0391	102.45	85.72
0.3	0.5	490000	139.52	171589	168127	3462.3	0.338411	0.0558378	193.327	429.912	145851	25738.4	746.413	29.0191	102.38	85.72
0.3	0.5	490000	139.53	171591	168131	3459.94	0.338409	0.0558375	193.194	429.621	145852	25738.7	746.421	28.9991	102.31	85.72
0.3	0.5	490000	139.54	171593	168135	3457.57	0.338407	0.0558372	193.061	429.33	145854	25738.9	746.429	28.9791	102.24	85.72
0.3	0.5	490000	139.55	171595	168140	3455.21	0.338405	0.0558368	192.928	429.039	145856	25739.2	746.438	28.9592	102.17	85.72
0.3	0.5	490000	139.56	171597	168144	3452.85	0.338403	0.0558365	192.795	428.749	145857	25739.5	746.446	28.9392	102.1	85.72
0.3	0.5	490000	139.57	171599	168148	3450.49	0.338401	0.0558362	192.662	428.459	145859	25739.8	746.455	28.9193	102.03	85.72
0.3	0.5	490000	139.58	171601	168153	3448.13	0.338399	0.0558359	192.53	428.169	145861	25740.1	746.463	28.8993	101.96	85.72
0.3	0.5	490000	139.59	171603	168157	3445.78	0.338397	0.0558356	192.397	427.879	145862	25740.4	746.471	28.8794	101.89	85.72
0.3	0.5	490000	139.6	171605	168161	3443.42	0.338395	0.0558353	192.264	427.589	145864	25740.7	746.48	28.8595	101.82	85.72
0.3	0.5	490000	139.61	171606	168165	3441.07	0.338394	0.0558349	192.132	427.3	145865	25741	746.488	28.8396	101.751	85.72
0.3	0.5	490000	139.62	171608	168170	3438.72	0.338392	0.0558346	191.999	427.01	145867	25741.3	746.496	28.8198	101.681	85.72
0.3	0.5	490000	139.63	171610	168174	3436.37	0.33839	0.0558343	191.867	426.721	145869	25741.5	746.505	28.7999	101.611	85.72
0.3	0.5	490000	139.64	171612	168178	3434.02	0.338388	0.055834	191.735	426.432	145870	25741.8	746.513	28.7801	101.542	85.72
0.3	0.5	490000	139.65	171614	168182	3431.67	0.338386	0.0558337	191.603	426.144	145872	25742.1	746.521	28.7602	101.472	85.72
0.3	0.5	490000	139.66	171616	168187	3429.33	0.338384	0.0558334	191.471	425.855	145874	25742.4	746.53	28.7404	101.402	85.72
0.3	0.5	490000	139.67	171618	168191	3426.98	0.338382	0.055833	191.339	425.567	145875	25742.7	746.538	28.7206	101.333	85.72
0.3	0.5	490000	139.68	171620	168195	3424.64	0.33838	0.0558327	191.207	425.278	145877	25743	746.546	28.7008	101.264	85.72
0.3	0.5	490000	139.69	171622	168199	3422.3	0.338378	0.0558324	191.075	424.99	145879	25743.3	746.555	28.681	101.194	85.72
0.3	0.5	490000	139.7	171624	168204	3419.96	0.338376	0.0558321	190.944	424.703	145880	25743.6	746.563	28.6613	101.125	85.72
0.3	0.5	490000	139.71	171626	168208	3417.62	0.338374	0.0558318	190.812	424.415	145882	25743.8	746.571	28.6415	101.055	85.72
0.3	0.5	490000	139.72	171628	168212	3415.29	0.338372	0.0558315	190.68	424.127	145883	25744.1	746.58	28.6218	100.986	85.72
0.3	0.5	490000	139.73	171629	168216	3412.95	0.338371	0.0558311	190.549	423.84	145885	25744.4	746.588	28.6021	100.917	85.72
0.3	0.5	490000	139.74	171631	168221	3410.62	0.338369	0.0558308	190.418	423.553	145887	25744.7	746.596	28.5824	100.848	85.72
0.3	0.5	490000	139.75	171633	168225	3408.29	0.338367	0.0558305	190.286	423.266	145888	25745	746.604	28.5627	100.779	85.72
0.3	0.5	490000	139.76	171635	168229	3405.96	0.338365	0.0558302	190.155	422.979	145890	25745.3	746.613	28.543	100.71	85.72
0.3	0.5	490000	139.77	171637	168233	3403.63	0.338363	0.0558299	190.024	422.692	145891	25745.6	746.621	28.5233	100.641	85.72
0.3	0.5	490000	139.78	171639	168238	3401.3	0.338361	0.0558296	189.893	422.406	145893	25745.8	746.629	28.5036	100.572	85.72
0.3	0.5	490000	139.79	171641	168242	3398.98	0.338359	0.0558293	189.762	422.12	145895	25746.1	746.638	28.484	100.503	85.72
0.3	0.5	490000	139.8	171643	168246	3396.65	0.338357	0.055829	189.632	421.834	145896	25746.4	746.646	28.4644	100.434	85.72
0.3	0.5	490000	139.81	171645	168250	3394.33	0.338355	0.0558286	189.501	421.548	145898	25746.7	746.654	28.4447	100.365	85.72
0.3	0.5	490000	139.82	171647	168254	3392.01	0.338353	0.0558283	189.37	421.262	145900	25747	746.662	28.4251	100.296	85.72
0.3	0.5	490000	139.83	171648	168259	3389.69	0.338352	0.055828	189.24	420.977	145901	25747.3	746.671	28.4055	100.227	85.72
0.3	0.5	490000	139.84	171650	168263	3387.38	0.33835	0.0558277	189.109	420.691	145903	25747.5	746.679	28.386	100.159	85.72
0.3	0.5	490000	139.85	171652	168267	3385.06	0.338348	0.0558274	188.979	420.406	145904	25747.8	746.687	28.3664	100.09	85.72
0.3	0.5	490000	139.86	171654	168271	3382.75	0.338346	0.0558271	188.849	420.121	145906	25748.1	746.695	28.3469	100.021	85.72
0.3	0.5	490000	139.87	171656	168276	3380.43	0.338344	0.0558268	188.719	419.836	145908	25748.4	746.703	28.3273	99.9527	85.72
0.3	0.5	490000	139.88	171658	168280	3378.12	0.338342	0.0558265	188.589	419.552	145909	25748.7	746.712	28.3078	99.8842	85.72
0.3	0.5	490000	139.89	171660	168284	3375.81	0.33834	0.0558261	188.459	419.267	145911	25749	746.72	28.2883	99.8157	85.72
0.3	0.5	490000	139.9	171662	168288	3373.5	0.338338	0.0558258	188.329	418.983	145912	25749.2	746.728	28.2688	99.7473	85.72
0.3	0.5	490000	139.91	171664	168292	3371.2	0.338336	0.0558255	188.199	418.699	145914	25749.5	746.736	28.2493	99.6789	85.72
0.3	0.5	490000	139.92	171665	168296	3368.89	0.338335	0.0558252	188.069	418.415	145916	25749.8	746.744	28.2298	99.6106	85.72
0.3	0.5	490000	139.93	171667	168301	3366.59	0.338333	0.0558249	187.939	418.131	145917	25750.1	746.753	28.2104	99.5423	85.72
0.3	0.5	490000	139.94	171669	168305	3364.29	0.338331	0.0558246	187.81	417.848	145919	25750.4	746.761	28.1909	99.474	85.72
0.3	0.5	490000	139.95	171671	168309	3361.99	0.338329	0.0558243	187.68	417.564	145920	25750.7	746.769	28.1715	99.4058	85.72
0.3	0.5	490000	139.96	171673	168313	3359.69	0.338327	0.055824	187.551	417.281	145922	25750.9	746.777	28.1521	99.3376	85.72
0.3	0.5	490000	139.97	171675	168317	3357.39	0.338325	0.0558237	187.422	416.998	145924	25751.2	746.785	28.1327	99.2695	85.72
0.3	0.5	490000	139.98	171677	168322	3355.09	0.338323	0.0558234	187.293	416.715	145925	25751.5	746.793	28.1133	99.2015	85.72
0.3	0.5	490000	139.99	171679	168326	3352.8	0.338321	0.055823	187.164	416.432	145927	25751.8	746.802	28.0939	99.1334	85.72
0.3	0.5	490000	140	171680	168330	3350.51	0.33832	0.0558227	187.034	416.15	145928	25752.1	746.81	28.0745	99.0654	85.72
0.3	0.5	490000	140.01	171682	168334	3348.22	0.338318	0.0558224	186.906	415.868	145930	25752.3	746.818	28.0552	98.9975	85.72
0.3	0.5	490000	140.02	171684	168338	3345.93	0.338316	0.0558221	186.777	415.585	145932	25752.6	746.826	28.0358	98.9296	85.72
0.3	0.5	490000	140.03	171686	168342	3343.64	0.338314	0.0558218	186.648	415.303	145933	25752.9	746.834	28.0165	98.8618	85.72
0.3	0.5	490000	140.04	171688	168347	3341.35	0.338312	0.0558215	186.519	415.022	145935	25753.2	746.842	27.9972	98.794	85.72
0.3	0.5	490000	140.05	171690	168351	3339.07	0.33831	0.0558212	186.391	414.74	145936	25753.5	746.85	27.9779	98.7262	85.72
0.3	0.5	490000	140.06	171692	168355	3336.78	0.338308	0.0558209	186.262	414.459	145938	25753.7	746.858	27.9586	98.6585	85.72
0.3	0.5	490000	140.07	171693	168359	3334.5	0.338307	0.0558206	186.134	414.177	145939	25754	746.867	27.9393	98.5909	85.72
0.3	0.5	490000	140.08	171695	168363	3332.22	0.338305	0.0558203	186.005	413.896	145941	25754.3	746.875	27.9201	98.5232	85.72
0.3	0.5	490000	140.09	171697	168367	3329.94	0.338303	0.05582	185.877	413.615	145943	25754.6	746.883	27.9008	98.4557	85.72
0.3	0.5	490000	140.1	171699	168371	3327.66	0.338301	0.0558197	185.749	413.334	145944	25754.9	746.891	27.8816	98.3881	85.72
0.3	0.5	490000	140.11	171701	168376	3325.39	0.338299	0.0558194	185.621	413.054	145946	25755.1	746.899	27.8624	98.3207	85.72
0.3	0.5	490000	140.12	171703	168380	3323.11	0.338297	0.055819	185.493	412.774	145947	25755.4	746.907	27.8432	98.2532	85.72
0.3	0.5	490000	140.13	171705	168384	3320.84	0.338295	0.0558187	185.365	412.493	145949	25755.7	746.915	27.824	98.1858	85.72
0.3	0.5	490000	140.14	171706	168388	3318.57	0.338294	0.0558184	185.237	412.213	145950	25756	746.923	27.8048	98.1185	85.72
0.3	0.5	490000	140.15	171708	168392	3316.3	0.338292	0.0558181	185.11	411.933	145952	25756.2	746.931	27.7856	98.0512	85.72
0.3	0.5	490000	140.16	171710	168396	3314.03	0.33829	0.0558178	184.982	411.654	145954	25756.5	746.939	27.7665	97.9839	85.72
0.3	0.5	490000	140.17	171712	168400	3311.77	0.338288	0.0558175	184.855	411.374	145955	25756.8	746.947	27.7473	97.9167	85.72
0.3	0.5	490000	140.18	171714	168404	3309.5	0.338286	0.0558172	184.727	411.095	145957	25757.1	746.955	27.7282	97.8496	85.72
0.3	0.5	490000	140.19	171716	168408	3307.24	0.338284	0.0558169	184.6	410.816	145958	25757.4	746.963	27.7091	97.7824	85.72
0.3	0.5	490000	140.2	171718	168413	3304.97	0.338282	0.0558166	184.472	410.537	145960	25757.6	746.971	27.69	97.7154	85.72
0.3	0.5	490000	140.21	171719	168417	3302.71	0.338281	0.0558163	184.345	410.258	145961	25757.9	746.979	27.6709	97.6483	85.72
0.3	0.5	490000	140.22	171721	168421	3300.45	0.338279	0.055816	184.218	409.979	145963	25758.2	746.987	27.6518	97.5814	85.72
0.3	0.5	490000	140.23	171723	168425	3298.2	0.338277	0.0558157	184.091	409.701	145965	25758.5	746.995	27.6327	97.5144	85.72
0.3	0.5	490000	140.24	171725	168429	3295.94	0.338275	0.0558154	183.964	409.423	145966	25758.7	747.003	27.6137	97.4475	85.72
0.3	0.5	490000	140.25	171727	168433	3293.69	0.338273	0.0558151	183.837	409.144	145968	25759	747.011	27.5946	97.3807	85.72
0.3	0.5	490000	140.26	171729	168437	3291.43	0.338271	0.0558148	183.711	408.866	145969	25759.3	747.019	27.5756	97.3139	85.72
0.3	0.5	490000	140.27	171730	168441	3289.18	0.33827	0.0558145	183.584	408.589	145971	25759.6	747.027	27.5566	97.2471	85.72
0.3	0.5	490000	140.28	171732	168445	3286.93	0.338268	0.0558142	183.457	408.311	145972	25759.8	747.035	27.5376	97.1804	85.72
0.3	0.5	490000	140.29	171734	168449	3284.68	0.338266	0.0558139	183.331	408.034	145974	25760.1	747.043	27.5186	97.1137	85.72
0.3	0.5	490000	140.3	171736	168454	3282.44	0.338264	0.0558136	183.204	407.756	145976	25760.4	747.051	27.4996	97.0471	85.72
0.3	0.5	490000	140.31	171738	168458	3280.19	0.338262	0.0558133	183.078	407.479	145977	25760.7	747.059	27.4807	96.9805	85.72
0.3	0.5	490000	140.32	171740	168462	3277.95	0.33826	0.055813	182.952	407.203	145979	25760.9	747.067	27.4617	96.914	85.72
0.3	0.5	490000	140.33	171741	168466	3275.7	0.338259	0.0558127	182.826	406.926	145980	25761.2	747.075	27.4428	96.8475	85.72
0.3	0.5	490000	140.34	171743	168470	3273.46	0.338257	0.0558124	182.7	406.649	145982	25761.5	747.083	27.4239	96.781	85.72
0.3	0.5	490000	140.35	171745	168474	3271.22	0.338255	0.0558121	182.574	406.373	145983	25761.8	747.091	27.405	96.7146	85.72
0.3	0.5	490000	140.36	171747	168478	3268.99	0.338253	0.0558118	182.448	406.097	145985	25762	747.099	27.3861	96.6483	85.72
0.3	0.5	490000	140.37	171749	168482	3266.75	0.338251	0.0558115	182.322	405.821	145986	25762.3	747.107	27.3672	96.582	85.72
0.3	0.5	490000	140.38	171751	168486	3264.51	0.338249	0.0558112	182.196	405.545	145988	25762.6	747.115	27.3483	96.5157	85.72
0.3	0.5	490000	140.39	171752	168490	3262.28	0.338248	0.0558109	182.071	405.269	145990	25762.9	747.123	27.3294	96.4495	85.72
0.3	0.5	490000	140.4	171754	168494	3260.05	0.338246	0.0558106	181.945	404.994	145991	25763.1	747.131	27.3106	96.3833	85.72
0.3	0.5	490000	140.41	171756	168498	3257.82	0.338244	0.0558103	181.82	404.718	145993	25763.4	747.139	27.2918	96.3171	85.72
0.3	0.5	490000	140.42	171758	168502	3255.59	0.338242	0.05581	181.694	404.443	145994	25763.7	747.147	27.273	96.2511	85.72
0.3	0.5	490000	140.43	171760	168506	3253.36	0.33824	0.0558097	181.569	404.168	145996	25764	747.155	27.2541	96.185	85.72
0.3	0.5	490000	140.44	171761	168510	3251.14	0.338239	0.0558094	181.444	403.893	145997	25764.2	747.162	27.2354	96.119	85.72
0.3	0.5	490000	140.45	171763	168514	3248.91	0.338237	0.0558091	181.319	403.619	145999	25764.5	747.17	27.2166	96.053	85.72
0.3	0.5	490000	140.46	171765	168518	3246.69	0.338235	0.0558088	181.194	403.344	146000	25764.8	747.178	27.1978	95.9871	85.72
0.3	0.5	490000	140.47	171767	168522	3244.47	0.338233	0.0558085	181.069	403.07	146002	25765	747.186	27.179	95.9213	85.72
0.3	0.5	490000	140.48	171769	168526	3242.25	0.338231	0.0558082	180.944	402.796	146003	25765.3	747.194	27.1603	95.8554	85.72
0.3	0.5	490000	140.49	171771	168531	3240.03	0.338229	0.0558079	180.819	402.522	146005	25765.6	747.202	27.1416	95.7897	85.72
0.3	0.5	490000	140.5	171772	168535	3237.81	0.338228	0.0558076	180.694	402.248	146007	25765.9	747.21	27.1229	95.7239	85.72
0.3	0.5	490000	140.51	171774	168539	3235.6	0.338226	0.0558073	180.57	401.975	146008	25766.1	747.218	27.1042	95.6582	85.72
0.3	0.5	490000	140.52	171776	168543	3233.38	0.338224	0.055807	180.445	401.701	146010	25766.4	747.225	27.0855	95.5926	85.72
0.3	0.5	490000	140.53	171778	168547	3231.17	0.338222	0.0558067	180.321	401.428	146011	25766.7	747.233	27.0668	95.527	85.72
0.3	0.5	490000	140.54	171780	168551	3228.96	0.33822	0.0558064	180.196	401.155	146013	25766.9	747.241	27.0481	95.4614	85.72
0.3	0.5	490000	140.55	171781	168555	3226.75	0.338219	0.0558061	180.072	400.882	146014	25767.2	747.249	27.0295	95.3959	85.72
0.3	0.5	490000	140.56	171783	168559	3224.54	0.338217	0.0558058	179.948	400.609	146016	25767.5	747.257	27.0108	95.3304	85.72
0.3	0.5	490000	140.57	171785	168563	3222.33	0.338215	0.0558055	179.824	400.337	146017	25767.7	747.265	26.9922	95.265	85.72
0.3	0.5	490000	140.58	171787	168567	3220.13	0.338213	0.0558052	179.7	400.064	146019	25768	747.272	26.9736	95.1996	85.72
0.3	0.5	490000	140.59	171789	168571	3217.93	0.338211	0.0558049	179.576	399.792	146020	25768.3	747.28	26.955	95.1343	85.72
0.3	0.5	490000	140.6	171790	168575	3215.72	0.33821	0.0558046	179.452	399.52	146022	25768.6	747.288	26.9364	95.069	85.72
0.3	0.5	490000	140.61	171792	168579	3213.52	0.338208	0.0558043	179.328	399.248	146023	25768.8	747.296	26.9178	95.0037	85.72
0.3	0.5	490000	140.62	171794	168583	3211.32	0.338206	0.055804	179.205	398.976	146025	25769.1	747.304	26.8993	94.9385	85.72
0.3	0.5	490000	140.63	171796	168587	3209.13	0.338204	0.0558037	179.081	398.705	146026	25769.4	747.311	26.8807	94.8734	85.72
0.3	0.5	490000	140.64	171798	168591	3206.93	0.338202	0.0558034	178.958	398.433	146028	25769.6	747.319	26.8622	94.8082	85.72
0.3	0.5	490000	140.65	171799	168595	3204.73	0.338201	0.0558031	178.834	398.162	146029	25769.9	747.327	26.8436	94.7432	85.72
0.3	0.5	490000	140.66	171801	168599	3202.54	0.338199	0.0558028	178.711	397.891	146031	25770.2	747.335	26.8251	94.6781	85.72
0.3	0.5	490000	140.67	171803	168603	3200.35	0.338197	0.0558025	178.588	397.62	146032	25770.4	747.343	26.8066	94.6131	85.72
0.3	0.5	490000	140.68	171805	168607	3198.16	0.338195	0.0558022	178.464	397.349	146034	25770.7	747.35	26.7881	94.5482	85.72
0.3	0.5	490000	140.69	171806	168611	3195.97	0.338194	0.0558019	178.341	397.079	146036	25771	747.358	26.7697	94.4833	85.72
0.3	0.5	490000	140.7	171808	168614	3193.78	0.338192	0.0558016	178.218	396.809	146037	25771.2	747.366	26.7512	94.4184	85.72
0.3	0.5	490000	140.71	171810	168618	3191.6	0.33819	0.0558013	178.095	396.538	146039	25771.5	747.374	26.7327	94.3536	85.72
0.3	0.5	490000	140.72	171812	168622	3189.41	0.338188	0.055801	177.973	396.268	146040	25771.8	747.381	26.7143	94.2888	85.72
0.3	0.5	490000	140.73	171814	168626	3187.23	0.338186	0.0558008	177.85	395.999	146042	25772	747.389	26.6959	94.2241	85.72
0.3	0.5	490000	140.74	171815	168630	3185.05	0.338185	0.0558005	177.727	395.729	146043	25772.3	747.397	26.6775	94.1594	85.72
0.3	0.5	490000	140.75	171817	168634	3182.87	0.338183	0.0558002	177.605	395.459	146045	25772.6	747.405	26.6591	94.0948	85.72
0.3	0.5	490000	140.76	171819	168638	3180.69	0.338181	0.0557999	177.482	395.19	146046	25772.8	747.412	26.6407	94.0302	85.72
0.3	0.5	490000	140.77	171821	168642	3178.51	0.338179	0.0557996	177.36	394.921	146048	25773.1	747.42	26.6223	93.9657	85.72
0.3	0.5	490000	140.78	171822	168646	3176.34	0.338178	0.0557993	177.237	394.652	146049	25773.4	747.428	26.6039	93.9011	85.72
0.3	0.5	490000	140.79	171824	168650	3174.16	0.338176	0.055799	177.115	394.383	146051	25773.6	747.435	26.5856	93.8367	85.72
0.3	0.5	490000	140.8	171826	168654	3171.99	0.338174	0.0557987	176.993	394.114	146052	25773.9	747.443	26.5673	93.7723	85.72
0.3	0.5	490000	140.81	171828	168658	3169.82	0.338172	0.0557984	176.871	393.846	146054	25774.2	747.451	26.5489	93.7079	85.72
0.3	0.5	490000	140.82	171830	168662	3167.65	0.33817	0.0557981	176.749	393.578	146055	25774.4	747.459	26.5306	93.6435	85.72
0.3	0.5	490000	140.83	171831	168666	3165.48	0.338169	0.0557978	176.627	393.309	146057	25774.7	747.466	26.5123	93.5793	85.72
0.3	0.5	490000	140.84	171833	168670	3163.31	0.338167	0.0557975	176.505	393.041	146058	25775	747.474	26.494	93.515	85.72
0.3	0.5	490000	140.85	171835	168674	3161.15	0.338165	0.0557972	176.383	392.774	146060	25775.2	747.482	26.4758	93.4508	85.72
0.3	0.5	490000	140.86	171837	168678	3158.98	0.338163	0.055797	176.262	392.506	146061	25775.5	747.489	26.4575	93.3866	85.72
0.3	0.5	490000	140.87	171838	168682	3156.82	0.338162	0.0557967	176.14	392.239	146063	25775.8	747.497	26.4393	93.3225	85.72
0.3	0.5	490000	140.88	171840	168685	3154.66	0.33816	0.0557964	176.019	391.971	146064	25776	747.505	26.421	93.2584	85.72
0.3	0.5	490000	140.89	171842	168689	3152.5	0.338158	0.0557961	175.897	391.704	146066	25776.3	747.512	26.4028	93.1944	85.72
0.3	0.5	490000	140.9	171844	168693	3150.34	0.338156	0.0557958	175.776	391.437	146067	25776.6	747.52	26.3846	93.1304	85.72
0.3	0.5	490000	140.91	171845	168697	3148.19	0.338155	0.0557955	175.655	391.17	146069	25776.8	747.528	26.3664	93.0665	85.72
0.3	0.5	490000	140.92	171847	168701	3146.03	0.338153	0.0557952	175.534	390.904	146070	25777.1	747.535	26.3482	93.0026	85.72
0.3	0.5	490000	140.93	171849	168705	3143.88	0.338151	0.0557949	175.412	390.637	146072	25777.3	747.543	26.33	92.9387	85.72
0.3	0.5	490000	140.94	171851	168709	3141.73	0.338149	0.0557946	175.291	390.371	146073	25777.6	747.551	26.3119	92.8749	85.72
0.3	0.5	490000	140.95	171852	168713	3139.58	0.338148	0.0557943	175.171	390.105	146075	25777.9	747.558	26.2937	92.8111	85.72
0.3	0.5	490000	140.96	171854	168717	3137.43	0.338146	0.0557941	175.05	389.839	146076	25778.1	747.566	26.2756	92.7474	85.72
0.3	0.5	490000	140.97	171856	168721	3135.28	0.338144	0.0557938	174.929	389.573	146078	25778.4	747.573	26.2575	92.6837	85.72
0.3	0.5	490000	140.98	171858	168725	3133.13	0.338142	0.0557935	174.808	389.307	146079	25778.7	747.581	26.2393	92.6201	85.72
0.3	0.5	490000	140.99	171859	168728	3130.99	0.338141	0.0557932	174.688	389.042	146081	25778.9	747.589	26.2212	92.5565	85.72
0.3	0.5	490000	141	171861	168732	3128.84	0.338139	0.0557929	174.567	388.777	146082	25779.2	747.596	26.2032	92.4929	85.72
0.3	0.5	490000	141.01	171863	168736	3126.7	0.338137	0.0557926	174.447	388.512	146083	25779.4	747.604	26.1851	92.4294	85.72
0.3	0.5	490000	141.02	171865	168740	3124.56	0.338135	0.0557923	174.326	388.247	146085	25779.7	747.611	26.167	92.3659	85.72
0.3	0.5	490000	141.03	171866	168744	3122.42	0.338134	0.055792	174.206	387.982	146086	25780	747.619	26.149	92.3025	85.72
0.3	0.5	490000	141.04	171868	168748	3120.28	0.338132	0.0557918	174.086	387.717	146088	25780.2	747.627	26.1309	92.2391	85.72
0.3	0.5	490000	141.05	171870	168752	3118.15	0.33813	0.0557915	173.966	387.453	146089	25780.5	747.634	26.1129	92.1758	85.72
0.3	0.5	490000	141.06	171872	168756	3116.01	0.338128	0.0557912	173.846	387.188	146091	25780.7	747.642	26.0949	92.1125	85.72
0.3	0.5	490000	141.07	171873	168760	3113.88	0.338127	0.0557909	173.726	386.924	146092	25781	747.649	26.0769	92.0492	85.72
0.3	0.5	490000	141.08	171875	168763	3111.75	0.338125	0.0557906	173.606	386.66	146094	25781.3	747.657	26.0589	91.986	85.72
0.3	0.5	490000	141.09	171877	168767	3109.62	0.338123	0.0557903	173.486	386.397	146095	25781.5	747.664	26.0409	91.9228	85.72
0.3	0.5	490000	141.1	171879	168771	3107.49	0.338121	0.05579	173.367	386.133	146097	25781.8	747.672	26.023	91.8597	85.72
0.3	0.5	490000	141.11	171880	168775	3105.36	0.33812	0.0557897	173.247	385.869	146098	25782	747.679	26.005	91.7966	85.72
0.3	0.5	490000	141.12	171882	168779	3103.23	0.338118	0.0557895	173.128	385.606	146100	25782.3	747.687	25.9871	91.7336	85.72
0.3	0.5	490000	141.13	171884	168783	3101.11	0.338116	0.0557892	173.008	385.343	146101	25782.6	747.694	25.9692	91.6706	85.72
0.3	0.5	490000	141.14	171886	168787	3098.98	0.338114	0.0557889	172.889	385.08	146103	25782.8	747.702	25.9512	91.6076	85.72
0.3	0.5	490000	141.15	171887	168790	3096.86	0.338113	0.0557886	172.77	384.817	146104	25783.1	747.71	25.9333	91.5447	85.72
0.3	0.5	490000	141.16	171889	168794	3094.74	0.338111	0.0557883	172.65	384.555	146106	25783.3	747.717	25.9154	91.4818	85.72
0.3	0.5	490000	141.17	171891	168798	3092.62	0.338109	0.055788	172.531	384.292	146107	25783.6	747.725	25.8976	91.419	85.72
0.3	0.5	490000	141.18	171892	168802	3090.51	0.338108	0.0557877	172.412	384.03	146109	25783.9	747.732	25.8797	91.3562	85.72
0.3	0.5	490000	141.19	171894	168806	3088.39	0.338106	0.0557875	172.293	383.768	146110	25784.1	747.74	25.8619	91.2934	85.72
0.3	0.5	490000	141.2	171896	168810	3086.27	0.338104	0.0557872	172.175	383.506	146111	25784.4	747.747	25.844	91.2307	85.72
0.3	0.5	490000	141.21	171898	168813	3084.16	0.338102	0.0557869	172.056	383.244	146113	25784.6	747.755	25.8262	91.1681	85.72
0.3	0.5	490000	141.22	171899	168817	3082.05	0.338101	0.0557866	171.937	382.982	146114	25784.9	747.762	25.8084	91.1055	85.72
0.3	0.5	490000	141.23	171901	168821	3079.94	0.338099	0.0557863	171.819	382.721	146116	25785.2	747.77	25.7906	91.0429	85.72
0.3	0.5	490000	141.24	171903	168825	3077.83	0.338097	0.055786	171.7	382.46	146117	25785.4	747.777	25.7728	90.9803	85.72
0.3	0.5	490000	141.25	171904	168829	3075.72	0.338096	0.0557858	171.582	382.199	146119	25785.7	747.784	25.755	90.9179	85.72
0.3	0.5	490000	141.26	171906	168833	3073.62	0.338094	0.0557855	171.463	381.938	146120	25785.9	747.792	25.7372	90.8554	85.72
0.3	0.5	490000	141.27	171908	168836	3071.51	0.338092	0.0557852	171.345	381.677	146122	25786.2	747.799	25.7195	90.793	85.72
0.3	0.5	490000	141.28	171910	168840	3069.41	0.33809	0.0557849	171.227	381.416	146123	25786.4	747.807	25.7017	90.7306	85.72
0.3	0.5	490000	141.29	171911	168844	3067.31	0.338089	0.0557846	171.109	381.156	146125	25786.7	747.814	25.684	90.6683	85.72
0.3	0.5	490000	141.3	171913	168848	3065.21	0.338087	0.0557843	170.991	380.895	146126	25787	747.822	25.6663	90.606	85.72
0.3	0.5	490000	141.31	171915	168852	3063.11	0.338085	0.0557841	170.873	380.635	146128	25787.2	747.829	25.6486	90.5438	85.72
0.3	0.5	490000	141.32	171916	168855	3061.01	0.338084	0.0557838	170.755	380.375	146129	25787.5	747.837	25.6309	90.4816	85.72
0.3	0.5	490000	141.33	171918	168859	3058.91	0.338082	0.0557835	170.637	380.116	146130	25787.7	747.844	25.6132	90.4194	85.72
0.3	0.5	490000	141.34	171920	168863	3056.82	0.33808	0.0557832	170.519	379.856	146132	25788	747.851	25.5955	90.3573	85.72
0.3	0.5	490000	141.35	171922	168867	3054.73	0.338078	0.0557829	170.402	379.596	146133	25788.2	747.859	25.5779	90.2953	85.72
0.3	0.5	490000	141.36	171923	168871	3052.63	0.338077	0.0557827	170.284	379.337	146135	25788.5	747.866	25.5602	90.2332	85.72
0.3	0.5	490000	141.37	171925	168874	3050.54	0.338075	0.0557824	170.167	379.078	146136	25788.7	747.874	25.5426	90.1712	85.72
0.3	0.5	490000	141.38	171927	168878	3048.45	0.338073	0.0557821	170.049	378.819	146138	25789	747.881	25.525	90.1093	85.72
0.3	0.5	490000	141.39	171928	168882	3046.37	0.338072	0.0557818	169.932	378.56	146139	25789.3	747.888	25.5074	90.0474	85.72
0.3	0.5	490000	141.4	171930	168886	3044.28	0.33807	0.0557815	169.815	378.302	146141	25789.5	747.896	25.4898	89.9855	85.72
0.3	0.5	490000	141.41	171932	168890	3042.19	0.338068	0.0557813	169.697	378.043	146142	25789.8	747.903	25.4722	89.9237	85.72
0.3	0.5	490000	141.42	171933	168893	3040.11	0.338067	0.055781	169.58	377.785	146143	25790	747.911	25.4546	89.8619	85.72
0.3	0.5	490000	141.43	171935	168897	3038.03	0.338065	0.0557807	169.463	377.527	146145	25790.3	747.918	25.4371	89.8002	85.72
0.3	0.5	490000	141.44	171937	168901	3035.95	0.338063	0.0557804	169.346	377.269	146146	25790.5	747.925	25.4195	89.7385	85.72
0.3	0.5	490000	141.45	171939	168905	3033.87	0.338061	0.0557801	169.23	377.011	146148	25790.8	747.933	25.402	89.6769	85.72
0.3	0.5	490000	141.46	171940	168908	3031.79	0.33806	0.0557799	169.113	376.753	146149	25791	747.94	25.3844	89.6153	85.72
0.3	0.5	490000	141.47	171942	168912	3029.72	0.338058	0.0557796	168.996	376.496	146151	25791.3	747.947	25.3669	89.5537	85.72
0.3	0.5	490000	141.48	171944	168916	3027.64	0.338056	0.0557793	168.88	376.238	146152	25791.5	747.955	25.3494	89.4922	85.72
0.3	0.5	490000	141.49	171945	168920	3025.57	0.338055	0.055779	168.763	375.981	146154	25791.8	747.962	25.3319	89.4307	85.72
0.3	0.5	490000	141.5	171947	168924	3023.49	0.338053	0.0557787	168.647	375.724	146155	25792.1	747.97	25.3145	89.3692	85.72
0.3	0.5	490000	141.51	171949	168927	3021.42	0.338051	0.0557785	168.53	375.467	146156	25792.3	747.977	25.297	89.3078	85.72
0.3	0.5	490000	141.52	171950	168931	3019.35	0.33805	0.0557782	168.414	375.211	146158	25792.6	747.984	25.2796	89.2465	85.72
0.3	0.5	490000	141.53	171952	168935	3017.29	0.338048	0.0557779	168.298	374.954	146159	25792.8	747.992	25.2621	89.1852	85.72
0.3	0.5	490000	141.54	171954	168939	3015.22	0.338046	0.0557776	168.182	374.698	146161	25793.1	747.999	25.2447	89.1239	85.72
0.3	0.5	490000	141.55	171955	168942	3013.15	0.338045	0.0557774	168.066	374.442	146162	25793.3	748.006	25.2273	89.0627	85.72
0.3	0.5	490000	141.56	171957	168946	3011.09	0.338043	0.0557771	167.95	374.186	146164	25793.6	748.013	25.2099	89.0015	85.72
0.3	0.5	490000	141.57	171959	168950	3009.03	0.338041	0.0557768	167.834	373.93	146165	25793.8	748.021	25.1925	88.9403	85.72
0.3	0.5	490000	141.58	171960	168954	3006.97	0.33804	0.0557765	167.718	373.674	146166	25794.1	748.028	25.1751	88.8792	85.72
0.3	0.5	490000	141.59	171962	168957	3004.91	0.338038	0.0557762	167.602	373.419	146168	25794.3	748.035	25.1577	88.8181	85.72
0.3	0.5	490000	141.6	171964	168961	3002.85	0.338036	0.055776	167.487	373.163	146169	25794.6	748.043	25.1404	88.7571	85.72
0.3	0.5	490000	141.61	171966	168965	3000.79	0.338034	0.0557757	167.371	372.908	146171	25794.8	748.05	25.123	88.6961	85.72
0.3	0.5	490000	141.62	171967	168968	2998.74	0.338033	0.0557754	167.256	372.653	146172	25795.1	748.057	25.1057	88.6352	85.72
0.3	0.5	490000	141.63	171969	168972	2996.68	0.338031	0.0557751	167.14	372.398	146174	25795.3	748.064	25.0884	88.5743	85.72
0.3	0.5	490000	141.64	171971	168976	2994.63	0.338029	0.0557749	167.025	372.143	146175	25795.6	748.072	25.0711	88.5134	85.72
0.3	0.5	490000	141.65	171972	168980	2992.58	0.338028	0.0557746	166.91	371.889	146176	25795.8	748.079	25.0538	88.4526	85.72
0.3	0.5	490000	141.66	171974	168983	2990.53	0.338026	0.0557743	166.795	371.635	146178	25796.1	748.086	25.0365	88.3918	85.72
0.3	0.5	490000	141.67	171976	168987	2988.48	0.338024	0.055774	166.68	371.38	146179	25796.3	748.094	25.0192	88.3311	85.72
0.3	0.5	490000	141.68	171977	168991	2986.43	0.338023	0.0557738	166.565	371.126	146181	25796.6	748.101	25.002	88.2704	85.72
0.3	0.5	490000	141.69	171979	168994	2984.39	0.338021	0.0557735	166.45	370.872	146182	25796.8	748.108	24.9847	88.2097	85.72
0.3	0.5	490000	141.7	171981	168998	2982.34	0.338019	0.0557732	166.335	370.619	146183	25797.1	748.115	24.9675	88.1491	85.72
0.3	0.5	490000	141.71	171982	169002	2980.3	0.338018	0.0557729	166.22	370.365	146185	25797.3	748.123	24.9502	88.0886	85.72
0.3	0.5	490000	141.72	171984	169006	2978.26	0.338016	0.0557727	166.106	370.112	146186	25797.6	748.13	24.933	88.028	85.72
0.3	0.5	490000	141.73	171986	169009	2976.22	0.338014	0.0557724	165.991	369.859	146188	25797.8	748.137	24.9158	87.9675	85.72
0.3	0.5	490000	141.74	171987	169013	2974.18	0.338013	0.0557721	165.876	369.605	146189	25798.1	748.144	24.8986	87.9071	85.72
0.3	0.5	490000	141.75	171989	169017	2972.14	0.338011	0.0557718	165.762	369.353	146191	25798.3	748.151	24.8815	87.8467	85.72
0.3	0.5	490000	141.76	171990	169020	2970.11	0.33801	0.0557716	165.648	369.1	146192	25798.6	748.159	24.8643	87.7863	85.72
0.3	0.5	490000	141.77	171992	169024	2968.07	0.338008	0.0557713	165.533	368.847	146193	25798.8	748.166	24.8471	87.726	85.72
0.3	0.5	490000	141.78	171994	169028	2966.04	0.338006	0.055771	165.419	368.595	146195	25799.1	748.173	24.83	87.6657	85.72
0.3	0.5	490000	141.79	171995	169031	2964.01	0.338005	0.0557708	165.305	368.343	146196	25799.3	748.18	24.8129	87.6055	85.72
0.3	0.5	490000	141.8	171997	169035	2961.98	0.338003	0.0557705	165.191	368.091	146198	25799.6	748.187	24.7958	87.5453	85.72
0.3	0.5	490000	141.81	171999	169039	2959.95	0.338001	0.0557702	165.077	367.839	146199	25799.8	748.195	24.7786	87.4851	85.72
0.3	0.5	490000	141.82	172000	169042	2957.92	0.338	0.0557699	164.963	367.587	146200	25800.1	748.202	24.7616	87.425	85.72
0.3	0.5	490000	141.83	172002	169046	2955.9	0.337998	0.0557697	164.849	367.335	146202	25800.3	748.209	24.7445	87.3649	85.72
0.3	0.5	490000	141.84	172004	169050	2953.87	0.337996	0.0557694	164.736	367.084	146203	25800.6	748.216	24.7274	87.3049	85.72
0.3	0.5	490000	141.85	172005	169054	2951.85	0.337995	0.0557691	164.622	366.832	146205	25800.8	748.223	24.7103	87.2449	85.72
0.3	0.5	490000	141.86	172007	169057	2949.83	0.337993	0.0557688	164.508	366.581	146206	25801.1	748.23	24.6933	87.1849	85.72
0.3	0.5	490000	141.87	172009	169061	2947.8	0.337991	0.0557686	164.395	366.33	146207	25801.3	748.238	24.6763	87.125	85.72
0.3	0.5	490000	141.88	172010	169065	2945.79	0.33799	0.0557683	164.281	366.08	146209	25801.5	748.245	24.6592	87.0651	85.72
0.3	0.5	490000	141.89	172012	169068	2943.77	0.337988	0.055768	164.168	365.829	146210	25801.8	748.252	24.6422	87.0053	85.72
0.3	0.5	490000	141.9	172014	169072	2941.75	0.337986	0.0557678	164.055	365.579	146212	25802	748.259	24.6252	86.9455	85.72
0.3	0.5	490000	141.91	172015	169075	2939.74	0.337985	0.0557675	163.942	365.328	146213	25802.3	748.266	24.6082	86.8857	85.72
0.3	0.5	490000	141.92	172017	169079	2937.72	0.337983	0.0557672	163.829	365.078	146214	25802.5	748.273	24.5913	86.826	85.72
0.3	0.5	490000	141.93	172018	169083	2935.71	0.337982	0.0557669	163.716	364.828	146216	25802.8	748.28	24.5743	86.7664	85.72
0.3	0.5	490000	141.94	172020	169086	2933.7	0.33798	0.0557667	163.603	364.578	146217	25803	748.288	24.5573	86.7067	85.72
0.3	0.5	490000	141.95	172022	169090	2931.69	0.337978	0.0557664	163.49	364.329	146219	25803.3	748.295	24.5404	86.6471	85.72
0.3	0.5	490000	141.96	172023	169094	2929.68	0.337977	0.0557661	163.377	364.079	146220	25803.5	748.302	24.5235	86.5876	85.72
0.3	0.5	490000	141.97	172025	169097	2927.67	0.337975	0.0557659	163.264	363.83	146221	25803.8	748.309	24.5065	86.5281	85.72
0.3	0.5	490000	141.98	172027	169101	2925.67	0.337973	0.0557656	163.152	363.581	146223	25804	748.316	24.4896	86.4686	85.72
0.3	0.5	490000	141.99	172028	169105	2923.66	0.337972	0.0557653	163.039	363.332	146224	25804.2	748.323	24.4727	86.4092	85.72
0.3	0.5	490000	142	172030	169108	2921.66	0.33797	0.0557651	162.927	363.083	146225	25804.5	748.33	24.4559	86.3498	85.72
0.3	0.5	490000	142.01	172032	169112	2919.66	0.337968	0.0557648	162.814	362.834	146227	25804.7	748.337	24.439	86.2904	85.72
0.3	0.5	490000	142.02	172033	169116	2917.66	0.337967	0.0557645	162.702	362.586	146228	25805	748.344	24.4221	86.2311	85.72
0.3	0.5	490000	142.03	172035	169119	2915.66	0.337965	0.0557643	162.59	362.337	146230	25805.2	748.351	24.4053	86.1719	85.72
0.3	0.5	490000	142.04	172036	169123	2913.66	0.337964	0.055764	162.477	362.089	146231	25805.5	748.359	24.3884	86.1126	85.72
0.3	0.5	490000	142.05	172038	169126	2911.67	0.337962	0.0557637	162.365	361.841	146232	25805.7	748.366	24.3716	86.0535	85.72
0.3	0.5	490000	142.06	172040	169130	2909.67	0.33796	0.0557635	162.253	361.593	146234	25806	748.373	24.3548	85.9943	85.72
0.3	0.5	490000	142.07	172041	169134	2907.68	0.337959	0.0557632	162.141	361.345	146235	25806.2	748.38	24.338	85.9352	85.72
0.3	0.5	490000	142.08	172043	169137	2905.69	0.337957	0.0557629	162.03	361.098	146236	25806.4	748.387	24.3212	85.8761	85.72
0.3	0.5	490000	142.09	172045	169141	2903.69	0.337955	0.0557626	161.918	360.85	146238	25806.7	748.394	24.3044	85.8171	85.72
0.3	0.5	490000	142.1	172046	169144	2901.71	0.337954	0.0557624	161.806	360.603	146239	25806.9	748.401	24.2877	85.7581	85.72
0.3	0.5	490000	142.11	172048	169148	2899.72	0.337952	0.0557621	161.694	360.356	146241	25807.2	748.408	24.2709	85.6992	85.72
0.3	0.5	490000	142.12	172049	169152	2897.73	0.337951	0.0557618	161.583	360.109	146242	25807.4	748.415	24.2542	85.6403	85.72
0.3	0.5	490000	142.13	172051	169155	2895.75	0.337949	0.0557616	161.471	359.862	146243	25807.7	748.422	24.2374	85.5814	85.72
0.3	0.5	490000	142.14	172053	169159	2893.76	0.337947	0.0557613	161.36	359.616	146245	25807.9	748.429	24.2207	85.5226	85.72
0.3	0.5	490000	142.15	172054	169162	2891.78	0.337946	0.055761	161.249	359.369	146246	25808.1	748.436	24.204	85.4638	85.72
0.3	0.5	490000	142.16	172056	169166	2889.8	0.337944	0.0557608	161.137	359.123	146247	25808.4	748.443	24.1873	85.4051	85.72
0.3	0.5	490000	142.17	172057	169170	2887.82	0.337943	0.0557605	161.026	358.877	146249	25808.6	748.45	24.1706	85.3464	85.72
0.3	0.5	490000	142.18	172059	169173	2885.84	0.337941	0.0557603	160.915	358.631	146250	25808.9	748.457	24.1539	85.2877	85.72
0.3	0.5	490000	142.19	172061	169177	2883.86	0.337939	0.05576	160.804	358.385	146252	25809.1	748.464	24.1373	85.2291	85.72
0.3	0.5	490000	142.2	172062	169180	2881.89	0.337938	0.0557597	160.693	358.14	146253	25809.3	748.471	24.1206	85.1705	85.72
0.3	0.5	490000	142.21	172064	169184	2879.91	0.337936	0.0557595	160.582	357.894	146254	25809.6	748.478	24.104	85.112	85.72
0.3	0.5	490000	142.22	172066	169188	2877.94	0.337934	0.0557592	160.472	357.649	146256	25809.8	748.485	24.0874	85.0534	85.72
0.3	0.5	490000	142.23	172067	169191	2875.97	0.337933	0.0557589	160.361	357.404	146257	25810.1	748.492	24.0707	84.995	85.72
0.3	0.5	490000	142.24	172069	169195	2874	0.337931	0.0557587	160.25	357.159	146258	25810.3	748.499	24.0541	84.9366	85.72
0.3	0.5	490000	142.25	172070	169198	2872.03	0.33793	0.0557584	160.14	356.914	146260	25810.5	748.506	24.0375	84.8782	85.72
0.3	0.5	490000	142.26	172072	169202	2870.06	0.337928	0.0557581	160.029	356.669	146261	25810.8	748.513	24.021	84.8198	85.72
0.3	0.5	490000	142.27	172074	169205	2868.09	0.337926	0.0557579	159.919	356.425	146262	25811	748.52	24.0044	84.7615	85.72
0.3	0.5	490000	142.28	172075	169209	2866.13	0.337925	0.0557576	159.808	356.18	146264	25811.3	748.527	23.9878	84.7033	85.72
0.3	0.5	490000	142.29	172077	169213	2864.16	0.337923	0.0557573	159.698	355.936	146265	25811.5	748.534	23.9713	84.645	85.72
0.3	0.5	490000	142.3	172078	169216	2862.2	0.337922	0.0557571	159.588	355.692	146267	25811.7	748.541	23.9547	84.5868	85.72
0.3	0.5	490000	142.31	172080	169220	2860.24	0.33792	0.0557568	159.478	355.448	146268	25812	748.548	23.9382	84.5287	85.72
0.3	0.5	490000	142.32	172082	169223	2858.28	0.337918	0.0557566	159.368	355.204	146269	25812.2	748.555	23.9217	84.4706	85.72
0.3	0.5	490000	142.33	172083	169227	2856.32	0.337917	0.0557563	159.258	354.961	146271	25812.5	748.562	23.9052	84.4125	85.72
0.3	0.5	490000	142.34	172085	169230	2854.37	0.337915	0.055756	159.148	354.717	146272	25812.7	748.568	23.8887	84.3545	85.72
0.3	0.5	490000	142.35	172086	169234	2852.41	0.337914	0.0557558	159.038	354.474	146273	25812.9	748.575	23.8722	84.2965	85.72
0.3	0.5	490000	142.36	172088	169237	2850.46	0.337912	0.0557555	158.929	354.231	146275	25813.2	748.582	23.8558	84.2386	85.72
0.3	0.5	490000	142.37	172089	169241	2848.5	0.337911	0.0557552	158.819	353.988	146276	25813.4	748.589	23.8393	84.1807	85.72
0.3	0.5	490000	142.38	172091	169245	2846.55	0.337909	0.055755	158.709	353.745	146277	25813.7	748.596	23.8228	84.1228	85.72
0.3	0.5	490000	142.39	172093	169248	2844.6	0.337907	0.0557547	158.6	353.503	146279	25813.9	748.603	23.8064	84.065	85.72
0.3	0.5	490000	142.4	172094	169252	2842.65	0.337906	0.0557545	158.491	353.26	146280	25814.1	748.61	23.79	84.0072	85.72
0.3	0.5	490000	142.41	172096	169255	2840.7	0.337904	0.0557542	158.381	353.018	146281	25814.4	748.617	23.7736	83.9494	85.72
0.3	0.5	490000	142.42	172097	169259	2838.76	0.337903	0.0557539	158.272	352.776	146283	25814.6	748.624	23.7572	83.8917	85.72
0.3	0.5	490000	142.43	172099	169262	2836.81	0.337901	0.0557537	158.163	352.534	146284	25814.8	748.631	23.7408	83.834	85.72
0.3	0.5	490000	142.44	172101	169266	2834.87	0.337899	0.0557534	158.054	352.292	146285	25815.1	748.637	23.7244	83.7764	85.72
0.3	0.5	490000	142.45	172102	169269	2832.93	0.337898	0.0557531	157.945	352.05	146287	25815.3	748.644	23.708	83.7188	85.72
0.3	0.5	490000	142.46	172104	169273	2830.99	0.337896	0.0557529	157.836	351.809	146288	25815.6	748.651	23.6917	83.6613	85.72
0.3	0.5	490000	142.47	172105	169276	2829.05	0.337895	0.0557526	157.727	351.568	146290	25815.8	748.658	23.6753	83.6037	85.72
0.3	0.5	490000	142.48	172107	169280	2827.11	0.337893	0.0557524	157.618	351.326	146291	25816	748.665	23.659	83.5463	85.72
0.3	0.5	490000	142.49	172108	169283	2825.17	0.337892	0.0557521	157.509	351.085	146292	25816.3	748.672	23.6427	83.4888	85.72
0.3	0.5	490000	142.5	172110	169287	2823.24	0.33789	0.0557518	157.401	350.844	146294	25816.5	748.679	23.6264	83.4314	85.72
0.3	0.5	490000	142.51	172112	169290	2821.3	0.337888	0.0557516	157.292	350.604	146295	25816.7	748.685	23.6101	83.3741	85.72
0.3	0.5	490000	142.52	172113	169294	2819.37	0.337887	0.0557513	157.183	350.363	146296	25817	748.692	23.5938	83.3168	85.72
0.3	0.5	490000	142.53	172115	169297	2817.44	0.337885	0.0557511	157.075	350.123	146298	25817.2	748.699	23.5775	83.2595	85.72
0.3	0.5	490000	142.54	172116	169301	2815.51	0.337884	0.0557508	156.967	349.883	146299	25817.4	748.706	23.5613	83.2022	85.72
0.3	0.5	490000	142.55	172118	169304	2813.58	0.337882	0.0557505	156.858	349.642	146300	25817.7	748.713	23.545	83.145	85.72
0.3	0.5	490000	142.56	172119	169308	2811.65	0.337881	0.0557503	156.75	349.403	146302	25817.9	748.72	23.5288	83.0879	85.72
0.3	0.5	490000	142.57	172121	169311	2809.72	0.337879	0.05575	156.642	349.163	146303	25818.2	748.726	23.5125	83.0308	85.72
0.3	0.5	490000	142.58	172123	169315	2807.8	0.337877	0.0557498	156.534	348.923	146304	25818.4	748.733	23.4963	82.9737	85.72
0.3	0.5	490000	142.59	172124	169318	2805.87	0.337876	0.0557495	156.426	348.684	146306	25818.6	748.74	23.4801	82.9166	85.72
0.3	0.5	490000	142.6	172126	169322	2803.95	0.337874	0.0557493	156.318	348.444	146307	25818.9	748.747	23.4639	82.8596	85.72
0.3	0.5	490000	142.61	172127	169325	2802.03	0.337873	0.055749	156.21	348.205	146308	25819.1	748.754	23.4477	82.8027	85.72
0.3	0.5	490000	142.62	172129	169329	2800.11	0.337871	0.0557487	156.103	347.966	146310	25819.3	748.76	23.4315	82.7457	85.72
0.3	0.5	490000	142.63	172130	169332	2798.19	0.33787	0.0557485	155.995	347.727	146311	25819.6	748.767	23.4154	82.6888	85.72
0.3	0.5	490000	142.64	172132	169336	2796.27	0.337868	0.0557482	155.887	347.489	146312	25819.8	748.774	23.3992	82.632	85.72
0.3	0.5	490000	142.65	172134	169339	2794.36	0.337866	0.055748	155.78	347.25	146313	25820	748.781	23.3831	82.5752	85.72
0.3	0.5	490000	142.66	172135	169343	2792.44	0.337865	0.0557477	155.672	347.012	146315	25820.3	748.788	23.367	82.5184	85.72
0.3	0.5	490000	142.67	172137	169346	2790.53	0.337863	0.0557475	155.565	346.774	146316	25820.5	748.794	23.3508	82.4617	85.72
0.3	0.5	490000	142.68	172138	169350	2788.62	0.337862	0.0557472	155.458	346.536	146317	25820.7	748.801	23.3347	82.405	85.72
0.3	0.5	490000	142.69	172140	169353	2786.71	0.33786	0.0557469	155.35	346.298	146319	25821	748.808	23.3186	82.3483	85.72
0.3	0.5	490000	142.7	172141	169357	2784.8	0.337859	0.0557467	155.243	346.06	146320	25821.2	748.815	23.3025	82.2917	85.72
0.3	0.5	490000	142.71	172143	169360	2782.89	0.337857	0.0557464	155.136	345.823	146321	25821.4	748.821	23.2865	82.2351	85.72
0.3	0.5	490000	142.72	172144	169363	2780.98	0.337856	0.0557462	155.029	345.585	146323	25821.7	748.828	23.2704	82.1786	85.72
0.3	0.5	490000	142.73	172146	169367	2779.08	0.337854	0.0557459	154.922	345.348	146324	25821.9	748.835	23.2544	82.1221	85.72
0.3	0.5	490000	142.74	172148	169370	2777.17	0.337852	0.0557457	154.815	345.111	146325	25822.1	748.842	23.2383	82.0656	85.72
0.3	0.5	490000	142.75	172149	169374	2775.27	0.337851	0.0557454	154.708	344.874	146327	25822.4	748.848	23.2223	82.0092	85.72
0.3	0.5	490000	142.76	172151	169377	2773.37	0.337849	0.0557452	154.602	344.637	146328	25822.6	748.855	23.2063	81.9528	85.72
0.3	0.5	490000	142.77	172152	169381	2771.47	0.337848	0.0557449	154.495	344.4	146329	25822.8	748.862	23.1903	81.8965	85.72
0.3	0.5	490000	142.78	172154	169384	2769.57	0.337846	0.0557446	154.389	344.164	146331	25823.1	748.869	23.1743	81.8402	85.72
0.3	0.5	490000	142.79	172155	169388	2767.67	0.337845	0.0557444	154.282	343.928	146332	25823.3	748.875	23.1583	81.7839	85.72
0.3	0.5	490000	142.8	172157	169391	2765.77	0.337843	0.0557441	154.176	343.692	146333	25823.5	748.882	23.1423	81.7277	85.72
0.3	0.5	490000	142.81	172158	169394	2763.88	0.337842	0.0557439	154.069	343.456	146335	25823.7	748.889	23.1263	81.6715	85.72
0.3	0.5	490000	142.82	172160	169398	2761.98	0.33784	0.0557436	153.963	343.22	146336	25824	748.895	23.1104	81.6153	85.72
0.3	0.5	490000	142.83	172161	169401	2760.09	0.337839	0.0557434	153.857	342.984	146337	25824.2	748.902	23.0945	81.5592	85.72
0.3	0.5	490000	142.84	172163	169405	2758.2	0.337837	0.0557431	153.751	342.748	146339	25824.4	748.909	23.0785	81.5031	85.72
0.3	0.5	490000	142.85	172164	169408	2756.31	0.337836	0.0557429	153.645	342.513	146340	25824.7	748.915	23.0626	81.4471	85.72
0.3	0.5	490000	142.86	172166	169412	2754.42	0.337834	0.0557426	153.539	342.278	146341	25824.9	748.922	23.0467	81.3911	85.72
0.3	0.5	490000	142.87	172168	169415	2752.53	0.337832	0.0557424	153.433	342.043	146342	25825.1	748.929	23.0308	81.3351	85.72
0.3	0.5	490000	142.88	172169	169418	2750.65	0.337831	0.0557421	153.327	341.808	146344	25825.4	748.936	23.0149	81.2792	85.72
0.3	0.5	490000	142.89	172171	169422	2748.76	0.337829	0.0557418	153.221	341.573	146345	25825.6	748.942	22.999	81.2233	85.72
0.3	0.5	490000	142.9	172172	169425	2746.88	0.337828	0.0557416	153.115	341.338	146346	25825.8	748.949	22.9832	81.1675	85.72
0.3	0.5	490000	142.91	172174	169429	2745	0.337826	0.0557413	153.01	341.104	146348	25826.1	748.956	22.9673	81.1117	85.72
0.3	0.5	490000	142.92	172175	169432	2743.12	0.337825	0.0557411	152.904	340.87	146349	25826.3	748.962	22.9515	81.0559	85.72
0.3	0.5	490000	142.93	172177	169436	2741.24	0.337823	0.0557408	152.799	340.636	146350	25826.5	748.969	22.9356	81.0002	85.72
0.3	0.5	490000	142.94	172178	169439	2739.36	0.337822	0.0557406	152.693	340.402	146352	25826.7	748.975	22.9198	80.9445	85.72
0.3	0.5	490000	142.95	172180	169442	2737.48	0.33782	0.0557403	152.588	340.168	146353	25827	748.982	22.904	80.8888	85.72
0.3	0.5	490000	142.96	172181	169446	2735.61	0.337819	0.0557401	152.483	339.934	146354	25827.2	748.989	22.8882	80.8332	85.72
0.3	0.5	490000	142.97	172183	169449	2733.73	0.337817	0.0557398	152.378	339.701	146355	25827.4	748.995	22.8724	80.7776	85.72
0.3	0.5	490000	142.98	172184	169453	2731.86	0.337816	0.0557396	152.273	339.467	146357	25827.7	749.002	22.8567	80.7221	85.72
0.3	0.5	490000	142.99	172186	169456	2729.99	0.337814	0.0557393	152.168	339.234	146358	25827.9	749.009	22.8409	80.6666	85.72
0.3	0.5	490000	143	172187	169459	2728.12	0.337813	0.0557391	152.063	339.001	146359	25828.1	749.015	22.8251	80.6111	85.72
0.3	0.5	490000	143.01	172189	169463	2726.25	0.337811	0.0557388	151.958	338.768	146361	25828.3	749.022	22.8094	80.5557	85.72
0.3	0.5	490000	143.02	172190	169466	2724.38	0.33781	0.0557386	151.853	338.535	146362	25828.6	749.028	22.7937	80.5003	85.72
0.3	0.5	490000	143.03	172192	169469	2722.51	0.337808	0.0557383	151.748	338.303	146363	25828.8	749.035	22.7779	80.4449	85.72
0.3	0.5	490000	143.04	172193	169473	2720.65	0.337807	0.0557381	151.644	338.07	146364	25829	749.042	22.7622	80.3896	85.72
0.3	0.5	490000	143.05	172195	169476	2718.78	0.337805	0.0557378	151.539	337.838	146366	25829.3	749.048	22.7465	80.3343	85.72
0.3	0.5	490000	143.06	172197	169480	2716.92	0.337803	0.0557376	151.434	337.606	146367	25829.5	749.055	22.7308	80.2791	85.72
0.3	0.5	490000	143.07	172198	169483	2715.06	0.337802	0.0557373	151.33	337.374	146368	25829.7	749.061	22.7152	80.2239	85.72
0.3	0.5	490000	143.08	172200	169486	2713.2	0.3378	0.0557371	151.226	337.142	146370	25829.9	749.068	22.6995	80.1687	85.72
0.3	0.5	490000	143.09	172201	169490	2711.34	0.337799	0.0557368	151.121	336.91	146371	25830.2	749.075	22.6838	80.1136	85.72
0.3	0.5	490000	143.1	172203	169493	2709.48	0.337797	0.0557366	151.017	336.679	146372	25830.4	749.081	22.6682	80.0585	85.72
0.3	0.5	490000	143.11	172204	169496	2707.62	0.337796	0.0557363	150.913	336.448	146373	25830.6	749.088	22.6526	80.0035	85.72
0.3	0.5	490000	143.12	172206	169500	2705.77	0.337794	0.0557361	150.809	336.216	146375	25830.8	749.094	22.6369	79.9485	85.72
0.3	0.5	490000	143.13	172207	169503	2703.91	0.337793	0.0557358	150.705	335.985	146376	25831.1	749.101	22.6213	79.8935	85.72
0.3	0.5	490000	143.14	172209	169507	2702.06	0.337791	0.0557356	150.601	335.754	146377	25831.3	749.107	22.6057	79.8386	85.72
0.3	0.5	490000	143.15	172210	169510	2700.21	0.33779	0.0557353	150.497	335.524	146379	25831.5	749.114	22.5901	79.7837	85.72
0.3	0.5	490000	143.16	172212	169513	2698.36	0.337788	0.0557351	150.393	335.293	146380	25831.7	749.121	22.5746	79.7288	85.72
0.3	0.5	490000	143.17	172213	169517	2696.51	0.337787	0.0557348	150.29	335.063	146381	25832	749.127	22.559	79.674	85.72
0.3	0.5	490000	143.18	172215	169520	2694.66	0.337785	0.0557346	150.186	334.832	146382	25832.2	749.134	22.5434	79.6192	85.72
0.3	0.5	490000	143.19	172216	169523	2692.82	0.337784	0.0557343	150.082	334.602	146384	25832.4	749.14	22.5279	79.5644	85.72
0.3	0.5	490000	143.2	172218	169527	2690.97	0.337782	0.0557341	149.979	334.372	146385	25832.6	749.147	22.5123	79.5097	85.72
0.3	0.5	490000	143.21	172219	169530	2689.13	0.337781	0.0557338	149.875	334.142	146386	25832.9	749.153	22.4968	79.455	85.72
0.3	0.5	490000	143.22	172221	169533	2687.28	0.337779	0.0557336	149.772	333.913	146388	25833.1	749.16	22.4813	79.4004	85.72
0.3	0.5	490000	143.23	172222	169537	2685.44	0.337778	0.0557333	149.669	333.683	146389	25833.3	749.166	22.4658	79.3458	85.72
0.3	0.5	490000	143.24	172224	169540	2683.6	0.337776	0.0557331	149.565	333.454	146390	25833.5	749.173	22.4503	79.2913	85.72
0.3	0.5	490000	143.25	172225	169543	2681.76	0.337775	0.0557329	149.462	333.225	146391	25833.8	749.179	22.4348	79.2367	85.72
0.3	0.5	490000	143.26	172227	169547	2679.93	0.337773	0.0557326	149.359	332.996	146393	25834	749.186	22.4193	79.1822	85.72
0.3	0.5	490000	143.27	172228	169550	2678.09	0.337772	0.0557324	149.256	332.767	146394	25834.2	749.192	22.4039	79.1278	85.72
0.3	0.5	490000	143.28	172230	169553	2676.25	0.33777	0.0557321	149.153	332.538	146395	25834.4	749.199	22.3884	79.0734	85.72
0.3	0.5	490000	143.29	172231	169557	2674.42	0.337769	0.0557319	149.05	332.309	146396	25834.7	749.205	22.373	79.019	85.72
0.3	0.5	490000	143.3	172233	169560	2672.59	0.337767	0.0557316	148.948	332.081	146398	25834.9	749.212	22.3576	78.9647	85.72
0.3	0.5	490000	143.31	172234	169563	2670.76	0.337766	0.0557314	148.845	331.853	146399	25835.1	749.218	22.3421	78.9104	85.72
0.3	0.5	490000	143.32	172236	169567	2668.93	0.337764	0.0557311	148.742	331.624	146400	25835.3	749.225	22.3267	78.8561	85.72
0.3	0.5	490000	143.33	172237	169570	2667.1	0.337763	0.0557309	148.64	331.396	146401	25835.6	749.231	22.3113	78.8019	85.72
0.3	0.5	490000	143.34	172239	169573	2665.27	0.337761	0.0557306	148.537	331.169	146403	25835.8	749.238	22.296	78.7477	85.72
0.3	0.5	490000	143.35	172240	169577	2663.44	0.33776	0.0557304	148.435	330.941	146404	25836	749.244	22.2806	78.6935	85.72
0.3	0.5	490000	143.36	172242	169580	2661.62	0.337758	0.0557302	148.332	330.713	146405	25836.2	749.251	22.2652	78.6394	85.72
0.3	0.5	490000	143.37	172243	169583	2659.79	0.337757	0.0557299	148.23	330.486	146407	25836.4	749.257	22.2499	78.5854	85.72
0.3	0.5	490000	143.38	172244	169586	2657.97	0.337756	0.0557297	148.128	330.259	146408	25836.7	749.263	22.2345	78.5313	85.72
0.3	0.5	490000	143.39	172246	169590	2656.15	0.337754	0.0557294	148.026	330.032	146409	25836.9	749.27	22.2192	78.4773	85.72
0.3	0.5	490000	143.4	172247	169593	2654.33	0.337753	0.0557292	147.924	329.805	146410	25837.1	749.276	22.2039	78.4233	85.72
0.3	0.5	490000	143.41	172249	169596	2652.51	0.337751	0.0557289	147.822	329.578	146412	25837.3	749.283	22.1885	78.3694	85.72
0.3	0.5	490000	143.42	172250	169600	2650.69	0.33775	0.0557287	147.72	329.351	146413	25837.6	749.289	22.1732	78.3155	85.72
0.3	0.5	490000	143.43	172252	169603	2648.88	0.337748	0.0557284	147.618	329.125	146414	25837.8	749.296	22.158	78.2617	85.72
0.3	0.5	490000	143.44	172253	169606	2647.06	0.337747	0.0557282	147.516	328.899	146415	25838	749.302	22.1427	78.2078	85.72
0.3	0.5	490000	143.45	172255	169610	2645.25	0.337745	0.055728	147.414	328.672	146417	25838.2	749.308	22.1274	78.1541	85.72
0.3	0.5	490000	143.46	172256	169613	2643.44	0.337744	0.0557277	147.313	328.446	146418	25838.4	749.315	22.1121	78.1003	85.72
0.3	0.5	490000	143.47	172258	169616	2641.63	0.337742	0.0557275	147.211	328.221	146419	25838.7	749.321	22.0969	78.0466	85.72
0.3	0.5	490000	143.48	172259	169619	2639.82	0.337741	0.0557272	147.11	327.995	146420	25838.9	749.328	22.0817	77.9929	85.72
0.3	0.5	490000	143.49	172261	169623	2638.01	0.337739	0.055727	147.008	327.769	146422	25839.1	749.334	22.0664	77.9393	85.72
0.3	0.5	490000	143.5	172262	169626	2636.2	0.337738	0.0557267	146.907	327.544	146423	25839.3	749.34	22.0512	77.8857	85.72
0.3	0.5	490000	143.51	172264	169629	2634.39	0.337736	0.0557265	146.805	327.319	146424	25839.5	749.347	22.036	77.8322	85.72
0.3	0.5	490000	143.52	172265	169633	2632.59	0.337735	0.0557263	146.704	327.093	146425	25839.8	749.353	22.0208	77.7786	85.72
0.3	0.5	490000	143.53	172267	169636	2630.78	0.337733	0.055726	146.603	326.868	146427	25840	749.36	22.0056	77.7251	85.72
0.3	0.5	490000	143.54	172268	169639	2628.98	0.337732	0.0557258	146.502	326.644	146428	25840.2	749.366	21.9905	77.6717	85.72
0.3	0.5	490000	143.55	172270	169642	2627.18	0.33773	0.0557255	146.401	326.419	146429	25840.4	749.372	21.9753	77.6183	85.72
0.3	0.5	490000	143.56	172271	169646	2625.38	0.337729	0.0557253	146.3	326.195	146430	25840.6	749.379	21.9601	77.5649	85.72
0.3	0.5	490000	143.57	172272	169649	2623.58	0.337728	0.055725	146.199	325.97	146432	25840.9	749.385	21.945	77.5116	85.72
0.3	0.5	490000	143.58	172274	169652	2621.78	0.337726	0.0557248	146.098	325.746	146433	25841.1	749.391	21.9299	77.4583	85.72
0.3	0.5	490000	143.59	172275	169655	2619.99	0.337725	0.0557246	145.998	325.522	146434	25841.3	749.398	21.9147	77.405	85.72
0.3	0.5	490000	143.6	172277	169659	2618.19	0.337723	0.0557243	145.897	325.298	146435	25841.5	749.404	21.8996	77.3518	85.72
0.3	0.5	490000	143.61	172278	169662	2616.4	0.337722	0.0557241	145.796	325.074	146437	25841.7	749.411	21.8845	77.2986	85.72
0.3	0.5	490000	143.62	172280	169665	2614.6	0.33772	0.0557238	145.696	324.851	146438	25842	749.417	21.8694	77.2454	85.72
0.3	0.5	490000	143.63	172281	169668	2612.81	0.337719	0.0557236	145.595	324.627	146439	25842.2	749.423	21.8544	77.1923	85.72
0.3	0.5	490000	143.64	172283	169672	2611.02	0.337717	0.0557234	145.495	324.404	146440	25842.4	749.43	21.8393	77.1392	85.72
0.3	0.5	490000	143.65	172284	169675	2609.23	0.337716	0.0557231	145.395	324.181	146441	25842.6	749.436	21.8242	77.0862	85.72
0.3	0.5	490000	143.66	172286	169678	2607.44	0.337714	0.0557229	145.294	323.958	146443	25842.8	749.442	21.8092	77.0332	85.72
0.3	0.5	490000	143.67	172287	169681	2605.66	0.337713	0.0557226	145.194	323.735	146444	25843.1	749.449	21.7942	76.9802	85.72
0.3	0.5	490000	143.68	172288	169685	2603.87	0.337712	0.0557224	145.094	323.512	146445	25843.3	749.455	21.7791	76.9272	85.72
0.3	0.5	490000	143.69	172290	169688	2602.09	0.33771	0.0557222	144.994	323.29	146446	25843.5	749.461	21.7641	76.8743	85.72
0.3	0.5	490000	143.7	172291	169691	2600.31	0.337709	0.0557219	144.894	323.067	146448	25843.7	749.467	21.7491	76.8215	85.72
0.3	0.5	490000	143.71	172293	169694	2598.52	0.337707	0.0557217	144.794	322.845	146449	25843.9	749.474	21.7341	76.7686	85.72
0.3	0.5	490000	143.72	172294	169698	2596.74	0.337706	0.0557214	144.694	322.623	146450	25844.1	749.48	21.7191	76.7159	85.72
0.3	0.5	490000	143.73	172296	169701	2594.96	0.337704	0.0557212	144.595	322.401	146451	25844.4	749.486	21.7041	76.6631	85.72
0.3	0.5	490000	143.74	172297	169704	2593.19	0.337703	0.055721	144.495	322.179	146453	25844.6	749.493	21.6892	76.6104	85.72
0.3	0.5	490000	143.75	172299	169707	2591.41	0.337701	0.0557207	144.395	321.957	146454	25844.8	749.499	21.6742	76.5577	85.72
0.3	0.5	490000	143.76	172300	169710	2589.63	0.3377	0.0557205	144.296	321.736	146455	25845	749.505	21.6593	76.505	85.72
0.3	0.5	490000	143.77	172301	169714	2587.86	0.337699	0.0557203	144.196	321.514	146456	25845.2	749.511	21.6444	76.4524	85.72
0.3	0.5	490000	143.78	172303	169717	2586.09	0.337697	0.05572	144.097	321.293	146457	25845.4	749.518	21.6294	76.3999	85.72
0.3	0.5	490000	143.79	172304	169720	2584.31	0.337696	0.0557198	143.997	321.072	146459	25845.7	749.524	21.6145	76.3473	85.72
0.3	0.5	490000	143.8	172306	169723	2582.54	0.337694	0.0557195	143.898	320.851	146460	25845.9	749.53	21.5996	76.2948	85.72
0.3	0.5	490000	143.81	172307	169726	2580.77	0.337693	0.0557193	143.799	320.631	146461	25846.1	749.537	21.5847	76.2423	85.72
0.3	0.5	490000	143.82	172309	169730	2579.01	0.337691	0.0557191	143.7	320.41	146462	25846.3	749.543	21.5698	76.1899	85.72
0.3	0.5	490000	143.83	172310	169733	2577.24	0.33769	0.0557188	143.601	320.189	146464	25846.5	749.549	21.555	76.1375	85.72
0.3	0.5	490000	143.84	172312	169736	2575.47	0.337688	0.0557186	143.502	319.969	146465	25846.7	749.555	21.5401	76.0852	85.72
0.3	0.5	490000	143.85	172313	169739	2573.71	0.337687	0.0557184	143.403	319.749	146466	25846.9	749.562	21.5253	76.0328	85.72
0.3	0.5	490000	143.86	172314	169742	2571.94	0.337686	0.0557181	143.304	319.529	146467	25847.2	749.568	21.5104	75.9805	85.72
0.3	0.5	490000	143.87	172316	169746	2570.18	0.337684	0.0557179	143.205	319.309	146468	25847.4	749.574	21.4956	75.9283	85.72
0.3	0.5	490000	143.88	172317	169749	2568.42	0.337683	0.0557176	143.106	319.089	146470	25847.6	749.58	21.4808	75.8761	85.72
0.3	0.5	490000	143.89	172319	169752	2566.66	0.337681	0.0557174	143.008	318.87	146471	25847.8	749.586	21.466	75.8239	85.72
0.3	0.5	490000	143.9	172320	169755	2564.9	0.33768	0.0557172	142.909	318.65	146472	25848	749.593	21.4512	75.7717	85.72
0.3	0.5	490000	143.91	172322	169758	2563.15	0.337678	0.0557169	142.811	318.431	146473	25848.2	749.599	21.4364	75.7196	85.72
0.3	0.5	490000	143.92	172323	169762	2561.39	0.337677	0.0557167	142.712	318.212	146475	25848.5	749.605	21.4216	75.6676	85.72
0.3	0.5	490000	143.93	172324	169765	2559.63	0.337676	0.0557165	142.614	317.993	146476	25848.7	749.611	21.4068	75.6155	85.72
0.3	0.5	490000	143.94	172326	169768	2557.88	0.337674	0.0557162	142.515	317.774	146477	25848.9	749.618	21.3921	75.5635	85.72
0.3	0.5	490000	143.95	172327	169771	2556.13	0.337673	0.055716	142.417	317.555	146478	25849.1	749.624	21.3773	75.5116	85.72
0.3	0.5	490000	143.96	172329	169774	2554.38	0.337671	0.0557158	142.319	317.337	146479	25849.3	749.63	21.3626	75.4596	85.72
0.3	0.5	490000	143.97	172330	169778	2552.63	0.33767	0.0557155	142.221	317.118	146481	25849.5	749.636	21.3479	75.4077	85.72
0.3	0.5	490000	143.98	172332	169781	2550.88	0.337668	0.0557153	142.123	316.9	146482	25849.7	749.642	21.3331	75.3559	85.72
0.3	0.5	490000	143.99	172333	169784	2549.13	0.337667	0.0557151	142.025	316.682	146483	25849.9	749.648	21.3184	75.3041	85.72
0.3	0.5	490000	144	172334	169787	2547.38	0.337666	0.0557148	141.927	316.464	146484	25850.2	749.655	21.3037	75.2523	85.72
0.3	0.5	490000	144.01	172336	169790	2545.64	0.337664	0.0557146	141.829	316.246	146485	25850.4	749.661	21.289	75.2005	85.72
0.3	0.5	490000	144.02	172337	169793	2543.89	0.337663	0.0557144	141.731	316.029	146487	25850.6	749.667	21.2744	75.1488	85.72
0.3	0.5	490000	144.03	172339	169797	2542.15	0.337661	0.0557141	141.634	315.811	146488	25850.8	749.673	21.2597	75.0971	85.72
0.3	0.5	490000	144.04	172340	169800	2540.41	0.33766	0.0557139	141.536	315.594	146489	25851	749.679	21.2451	75.0455	85.72
0.3	0.5	490000	144.05	172341	169803	2538.67	0.337659	0.0557137	141.438	315.377	146490	25851.2	749.685	21.2304	74.9939	85.72
0.3	0.5	490000	144.06	172343	169806	2536.93	0.337657	0.0557134	141.341	315.16	146491	25851.4	749.692	21.2158	74.9423	85.72
0.3	0.5	490000	144.07	172344	169809	2535.19	0.337656	0.0557132	141.244	314.943	146493	25851.6	749.698	21.2011	74.8908	85.72
0.3	0.5	490000	144.08	172346	169812	2533.45	0.337654	0.055713	141.146	314.726	146494	25851.9	749.704	21.1865	74.8393	85.72
0.3	0.5	490000	144.09	172347	169815	2531.72	0.337653	0.0557127	141.049	314.509	146495	25852.1	749.71	21.1719	74.7878	85.72
0.3	0.5	490000	144.1	172349	169819	2529.98	0.337651	0.0557125	140.952	314.293	146496	25852.3	749.716	21.1573	74.7364	85.72
0.3	0.5	490000	144.11	172350	169822	2528.25	0.33765	0.0557123	140.854	314.076	146497	25852.5	749.722	21.1427	74.685	85.72
0.3	0.5	490000	144.12	172351	169825	2526.52	0.337649	0.055712	140.757	313.86	146499	25852.7	749.728	21.1282	74.6336	85.72
0.3	0.5	490000	144.13	172353	169828	2524.79	0.337647	0.0557118	140.66	313.644	146500	25852.9	749.735	21.1136	74.5823	85.72
0.3	0.5	490000	144.14	172354	169831	2523.06	0.337646	0.0557116	140.563	313.428	146501	25853.1	749.741	21.0991	74.531	85.72
0.3	0.5	490000	144.15	172356	169834	2521.33	0.337644	0.0557113	140.467	313.213	146502	25853.3	749.747	21.0845	74.4797	85.72
0.3	0.5	490000	144.16	172357	169837	2519.6	0.337643	0.0557111	140.37	312.997	146503	25853.5	749.753	21.07	74.4285	85.72
0.3	0.5	490000	144.17	172358	169841	2517.87	0.337642	0.0557109	140.273	312.782	146505	25853.8	749.759	21.0555	74.3773	85.72
0.3	0.5	490000	144.18	172360	169844	2516.15	0.33764	0.0557106	140.176	312.566	146506	25854	749.765	21.0409	74.3262	85.72
0.3	0.5	490000	144.19	172361	169847	2514.43	0.337639	0.0557104	140.08	312.351	146507	25854.2	749.771	21.0264	74.2751	85.72
0.3	0.5	490000	144.2	172363	169850	2512.7	0.337637	0.0557102	139.983	312.136	146508	25854.4	749.777	21.0119	74.224	85.72
0.3	0.5	490000	144.21	172364	169853	2510.98	0.337636	0.0557099	139.887	311.921	146509	25854.6	749.783	20.9975	74.1729	85.72
0.3	0.5	490000	144.22	172365	169856	2509.26	0.337635	0.0557097	139.79	311.706	146511	25854.8	749.789	20.983	74.1219	85.72
0.3	0.5	490000	144.23	172367	169859	2507.54	0.337633	0.0557095	139.694	311.492	146512	25855	749.796	20.9685	74.0709	85.72
0.3	0.5	490000	144.24	172368	169862	2505.82	0.337632	0.0557092	139.598	311.277	146513	25855.2	749.802	20.9541	74.02	85.72
0.3	0.5	490000	144.25	172370	169865	2504.11	0.33763	0.055709	139.501	311.063	146514	25855.4	749.808	20.9396	73.9691	85.72
0.3	0.5	490000	144.26	172371	169869	2502.39	0.337629	0.0557088	139.405	310.849	146515	25855.6	749.814	20.9252	73.9182	85.72
0.3	0.5	490000	144.27	172372	169872	2500.68	0.337628	0.0557086	139.309	310.635	146517	25855.9	749.82	20.9108	73.8674	85.72
0.3	0.5	490000	144.28	172374	169875	2498.96	0.337626	0.0557083	139.213	310.421	146518	25856.1	749.826	20.8964	73.8166	85.72
0.3	0.5	490000	144.29	172375	169878	2497.25	0.337625	0.0557081	139.117	310.207	146519	25856.3	749.832	20.882	73.7658	85.72
0.3	0.5	490000	144.3	172377	169881	2495.54	0.337623	0.0557079	139.021	309.994	146520	25856.5	749.838	20.8676	73.7151	85.72
0.3	0.5	490000	144.31	172378	169884	2493.83	0.337622	0.0557076	138.925	309.78	146521	25856.7	749.844	20.8532	73.6644	85.72
0.3	0.5	490000	144.32	172379	169887	2492.12	0.337621	0.0557074	138.83	309.567	146522	25856.9	749.85	20.8388	73.6137	85.72
0.3	0.5	490000	144.33	172381	169890	2490.41	0.337619	0.0557072	138.734	309.354	146524	25857.1	749.856	20.8244	73.5631	85.72
0.3	0.5	490000	144.34	172382	169893	2488.71	0.337618	0.055707	138.638	309.141	146525	25857.3	749.862	20.8101	73.5125	85.72
0.3	0.5	490000	144.35	172383	169896	2487	0.337617	0.0557067	138.543	308.928	146526	25857.5	749.868	20.7958	73.462	85.72
0.3	0.5	490000	144.36	172385	169900	2485.3	0.337615	0.0557065	138.447	308.716	146527	25857.7	749.874	20.7814	73.4115	85.72
0.3	0.5	490000	144.37	172386	169903	2483.6	0.337614	0.0557063	138.352	308.503	146528	25857.9	749.88	20.7671	73.361	85.72
0.3	0.5	490000	144.38	172388	169906	2481.9	0.337612	0.055706	138.257	308.291	146530	25858.1	749.886	20.7528	73.3105	85.72
0.3	0.5	490000	144.39	172389	169909	2480.2	0.337611	0.0557058	138.161	308.078	146531	25858.4	749.892	20.7385	73.2601	85.72
0.3	0.5	490000	144.4	172390	169912	2478.5	0.33761	0.0557056	138.066	307.866	146532	25858.6	749.898	20.7242	73.2097	85.72
0.3	0.5	490000	144.41	172392	169915	2476.8	0.337608	0.0557054	137.971	307.654	146533	25858.8	749.904	20.7099	73.1594	85.72
0.3	0.5	490000	144.42	172393	169918	2475.1	0.337607	0.0557051	137.876	307.442	146534	25859	749.91	20.6956	73.1091	85.72
0.3	0.5	490000	144.43	172395	169921	2473.41	0.337605	0.0557049	137.781	307.231	146535	25859.2	749.916	20.6814	73.0588	85.72
0.3	0.5	490000	144.44	172396	169924	2471.71	0.337604	0.0557047	137.686	307.019	146537	25859.4	749.922	20.6671	73.0085	85.72
0.3	0.5	490000	144.45	172397	169927	2470.02	0.337603	0.0557044	137.591	306.808	146538	25859.6	749.928	20.6529	72.9583	85.72
0.3	0.5	490000	144.46	172399	169930	2468.33	0.337601	0.0557042	137.496	306.597	146539	25859.8	749.934	20.6386	72.9081	85.72
0.3	0.5	490000	144.47	172400	169933	2466.63	0.3376	0.055704	137.401	306.385	146540	25860	749.94	20.6244	72.858	85.72
0.3	0.5	490000	144.48	172401	169936	2464.94	0.337599	0.0557038	137.307	306.175	146541	25860.2	749.946	20.6102	72.8079	85.72
0.3	0.5	490000	144.49	172403	169940	2463.26	0.337597	0.0557035	137.212	305.964	146542	25860.4	749.952	20.596	72.7578	85.72
0.3	0.5	490000	144.5	172404	169943	2461.57	0.337596	0.0557033	137.118	305.753	146544	25860.6	749.958	20.5818	72.7078	85.72
0.3	0.5	490000	144.51	172406	169946	2459.88	0.337594	0.0557031	137.023	305.543	146545	25860.8	749.964	20.5676	72.6578	85.72
0.3	0.5	490000	144.52	172407	169949	2458.2	0.337593	0.0557029	136.929	305.332	146546	25861	749.97	20.5535	72.6078	85.72
0.3	0.5	490000	144.53	172408	169952	2456.51	0.337592	0.0557026	136.834	305.122	146547	25861.2	749.976	20.5393	72.5579	85.72
0.3	0.5	490000	144.54	172410	169955	2454.83	0.33759	0.0557024	136.74	304.912	146548	25861.4	749.982	20.5251	72.508	85.72
0.3	0.5	490000	144.55	172411	169958	2453.15	0.337589	0.0557022	136.646	304.702	146549	25861.7	749.988	20.511	72.4581	85.72
0.3	0.5	490000	144.56	172412	169961	2451.47	0.337588	0.055702	136.552	304.492	146551	25861.9	749.994	20.4969	72.4083	85.72
0.3	0.5	490000	144.57	172414	169964	2449.79	0.337586	0.0557017	136.457	304.282	146552	25862.1	750	20.4827	72.3585	85.72
0.3	0.5	490000	144.58	172415	169967	2448.11	0.337585	0.0557015	136.363	304.073	146553	25862.3	750.006	20.4686	72.3087	85.72
0.3	0.5	490000	144.59	172416	169970	2446.43	0.337584	0.0557013	136.269	303.863	146554	25862.5	750.012	20.4545	72.259	85.72
0.3	0.5	490000	144.6	172418	169973	2444.76	0.337582	0.0557011	136.176	303.654	146555	25862.7	750.018	20.4404	72.2093	85.72
0.3	0.5	490000	144.61	172419	169976	2443.08	0.337581	0.0557008	136.082	303.445	146556	25862.9	750.024	20.4263	72.1597	85.72
0.3	0.5	490000	144.62	172421	169979	2441.41	0.337579	0.0557006	135.988	303.236	146557	25863.1	750.029	20.4123	72.11	85.72
0.3	0.5	490000	144.63	172422	169982	2439.74	0.337578	0.0557004	135.894	303.027	146559	25863.3	750.035	20.3982	72.0604	85.72
0.3	0.5	490000	144.64	172423	169985	2438.06	0.337577	0.0557002	135.801	302.819	146560	25863.5	750.041	20.3841	72.0109	85.72
0.3	0.5	490000	144.65	172425	169988	2436.39	0.337575	0.0556999	135.707	302.61	146561	25863.7	750.047	20.3701	71.9614	85.72
0.3	0.5	490000	144.66	172426	169991	2434.73	0.337574	0.0556997	135.614	302.402	146562	25863.9	750.053	20.3561	71.9119	85.72
0.3	0.5	490000	144.67	172427	169994	2433.06	0.337573	0.0556995	135.52	302.194	146563	25864.1	750.059	20.342	71.8624	85.72
0.3	0.5	490000	144.68	172429	169997	2431.39	0.337571	0.0556993	135.427	301.985	146564	25864.3	750.065	20.328	71.813	85.72
0.3	0.5	490000	144.69	172430	170000	2429.73	0.33757	0.055699	135.333	301.778	146566	25864.5	750.071	20.314	71.7636	85.72
0.3	0.5	490000	144.7	172431	170003	2428.06	0.337569	0.0556988	135.24	301.57	146567	25864.7	750.077	20.3	71.7143	85.72
0.3	0.5	490000	144.71	172433	170006	2426.4	0.337567	0.0556986	135.147	301.362	146568	25864.9	750.083	20.286	71.6649	85.72
0.3	0.5	490000	144.72	172434	170009	2424.74	0.337566	0.0556984	135.054	301.155	146569	25865.1	750.088	20.272	71.6157	85.72
0.3	0.5	490000	144.73	172435	170012	2423.07	0.337565	0.0556981	134.961	300.947	146570	25865.3	750.094	20.2581	71.5664	85.72
0.3	0.5	490000	144.74	172437	170015	2421.41	0.337563	0.0556979	134.868	300.74	146571	25865.5	750.1	20.2441	71.5172	85.72
0.3	0.5	490000	144.75	172438	170018	2419.76	0.337562	0.0556977	134.775	300.533	146572	25865.7	750.106	20.2302	71.468	85.72
0.3	0.5	490000	144.76	172440	170021	2418.1	0.33756	0.0556975	134.682	300.326	146574	25865.9	750.112	20.2162	71.4189	85.72
0.3	0.5	490000	144.77	172441	170024	2416.44	0.337559	0.0556973	134.589	300.119	146575	25866.1	750.118	20.2023	71.3697	85.72
0.3	0.5	490000	144.78	172442	170027	2414.79	0.337558	0.055697	134.496	299.912	146576	25866.3	750.124	20.1884	71.3207	85.72
0.3	0.5	490000	144.79	172444	170030	2413.13	0.337556	0.0556968	134.404	299.706	146577	25866.5	750.129	20.1745	71.2716	85.72
0.3	0.5	490000	144.8	172445	170033	2411.48	0.337555	0.0556966	134.311	299.499	146578	25866.7	750.135	20.1606	71.2226	85.72
0.3	0.5	490000	144.81	172446	170036	2409.83	0.337554	0.0556964	134.219	299.293	146579	25866.9	750.141	20.1467	71.1736	85.72
0.3	0.5	490000	144.82	172448	170039	2408.18	0.337552	0.0556961	134.126	299.087	146580	25867.1	750.147	20.1328	71.1247	85.72
0.3	0.5	490000	144.83	172449	170042	2406.53	0.337551	0.0556959	134.034	298.881	146582	25867.3	750.153	20.1189	71.0758	85.72
0.3	0.5	490000	144.84	172450	170045	2404.88	0.33755	0.0556957	133.941	298.675	146583	25867.5	750.159	20.1051	71.0269	85.72
0.3	0.5	490000	144.85	172452	170048	2403.23	0.337548	0.0556955	133.849	298.47	146584	25867.7	750.165	20.0912	70.978	85.72
0.3	0.5	490000	144.86	172453	170051	2401.59	0.337547	0.0556953	133.757	298.264	146585	25867.9	750.17	20.0774	70.9292	85.72
0.3	0.5	490000	144.87	172454	170054	2399.94	0.337546	0.055695	133.665	298.059	146586	25868.1	750.176	20.0635	70.8804	85.72
0.3	0.5	490000	144.88	172456	170057	2398.3	0.337544	0.0556948	133.573	297.853	146587	25868.3	750.182	20.0497	70.8317	85.72
0.3	0.5	490000	144.89	172457	170060	2396.65	0.337543	0.0556946	133.481	297.648	146588	25868.5	750.188	20.0359	70.783	85.72
0.3	0.5	490000	144.9	172458	170063	2395.01	0.337542	0.0556944	133.389	297.443	146590	25868.7	750.194	20.0221	70.7343	85.72
0.3	0.5	490000	144.91	172460	170066	2393.37	0.33754	0.0556942	133.297	297.238	146591	25868.9	750.199	20.0083	70.6857	85.72
0.3	0.5	490000	144.92	172461	170069	2391.73	0.337539	0.0556939	133.205	297.034	146592	25869.1	750.205	19.9945	70.637	85.72
0.3	0.5	490000	144.93	172462	170072	2390.09	0.337538	0.0556937	133.113	296.829	146593	25869.3	750.211	19.9807	70.5885	85.72
0.3	0.5	490000	144.94	172464	170075	2388.46	0.337536	0.0556935	133.021	296.625	146594	25869.5	750.217	19.967	70.5399	85.72
0.3	0.5	490000	144.95	172465	170078	2386.82	0.337535	0.0556933	132.93	296.42	146595	25869.7	750.223	19.9532	70.4914	85.72
0.3	0.5	490000	144.96	172466	170081	2385.19	0.337534	0.0556931	132.838	296.216	146596	25869.9	750.228	19.9395	70.4429	85.72
0.3	0.5	490000	144.97	172468	170084	2383.55	0.337532	0.0556928	132.747	296.012	146597	25870.1	750.234	19.9257	70.3945	85.72
0.3	0.5	490000	144.98	172469	170087	2381.92	0.337531	0.0556926	132.655	295.808	146599	25870.3	750.24	19.912	70.3461	85.72
0.3	0.5	490000	144.99	172470	170090	2380.29	0.33753	0.0556924	132.564	295.605	146600	25870.5	750.246	19.8983	70.2977	85.72
0.3	0.5	490000	145	172472	170093	2378.66	0.337528	0.0556922	132.473	295.401	146601	25870.7	750.251	19.8846	70.2494	85.72
0.3	0.5	490000	145.01	172473	170096	2377.03	0.337527	0.055692	132.381	295.198	146602	25870.9	750.257	19.8709	70.2011	85.72
0.3	0.5	490000	145.02	172474	170099	2375.4	0.337526	0.0556917	132.29	294.994	146603	25871.1	750.263	19.8572	70.1528	85.72
0.3	0.5	490000	145.03	172476	170102	2373.77	0.337524	0.0556915	132.199	294.791	146604	25871.3	750.269	19.8435	70.1045	85.72
0.3	0.5	490000	145.04	172477	170105	2372.15	0.337523	0.0556913	132.108	294.588	146605	25871.5	750.274	19.8299	70.0563	85.72
0.3	0.5	490000	145.05	172478	170108	2370.52	0.337522	0.0556911	132.017	294.385	146606	25871.7	750.28	19.8162	70.0081	85.72
0.3	0.5	490000	145.06	172480	170111	2368.9	0.33752	0.0556909	131.926	294.183	146608	25871.9	750.286	19.8025	69.96	85.72
0.3	0.5	490000	145.07	172481	170114	2367.28	0.337519	0.0556907	131.835	293.98	146609	25872.1	750.292	19.7889	69.9119	85.72
0.3	0.5	490000	145.08	172482	170117	2365.65	0.337518	0.0556904	131.744	293.778	146610	25872.3	750.297	19.7753	69.8638	85.72
0.3	0.5	490000	145.09	172483	170119	2364.03	0.337517	0.0556902	131.654	293.575	146611	25872.5	750.303	19.7616	69.8158	85.72
0.3	0.5	490000	145.1	172485	170122	2362.41	0.337515	0.05569	131.563	293.373	146612	25872.7	750.309	19.748	69.7677	85.72
0.3	0.5	490000	145.11	172486	170125	2360.8	0.337514	0.0556898	131.472	293.171	146613	25872.9	750.315	19.7344	69.7198	85.72
0.3	0.5	490000	145.12	172487	170128	2359.18	0.337513	0.0556896	131.382	292.969	146614	25873.1	750.32	19.7208	69.6718	85.72
0.3	0.5	490000	145.13	172489	170131	2357.56	0.337511	0.0556894	131.291	292.767	146615	25873.3	750.326	19.7073	69.6239	85.72
0.3	0.5	490000	145.14	172490	170134	2355.95	0.33751	0.0556891	131.201	292.566	146617	25873.5	750.332	19.6937	69.576	85.72
0.3	0.5	490000	145.15	172491	170137	2354.33	0.337509	0.0556889	131.11	292.364	146618	25873.7	750.337	19.6801	69.5282	85.72
0.3	0.5	490000	145.16	172493	170140	2352.72	0.337507	0.0556887	131.02	292.163	146619	25873.9	750.343	19.6666	69.4804	85.72
0.3	0.5	490000	145.17	172494	170143	2351.11	0.337506	0.0556885	130.93	291.962	146620	25874.1	750.349	19.653	69.4326	85.72
0.3	0.5	490000	145.18	172495	170146	2349.5	0.337505	0.0556883	130.84	291.761	146621	25874.3	750.355	19.6395	69.3848	85.72
0.3	0.5	490000	145.19	172497	170149	2347.89	0.337503	0.0556881	130.75	291.56	146622	25874.5	750.36	19.6259	69.3371	85.72
0.3	0.5	490000	145.2	172498	170152	2346.28	0.337502	0.0556878	130.659	291.359	146623	25874.7	750.366	19.6124	69.2894	85.72
0.3	0.5	490000	145.21	172499	170155	2344.68	0.337501	0.0556876	130.569	291.158	146624	25874.9	750.372	19.5989	69.2418	85.72
0.3	0.5	490000	145.22	172501	170157	2343.07	0.337499	0.0556874	130.48	290.958	146625	25875.1	750.377	19.5854	69.1942	85.72
0.3	0.5	490000	145.23	172502	170160	2341.47	0.337498	0.0556872	130.39	290.757	146627	25875.3	750.383	19.5719	69.1466	85.72
0.3	0.5	490000	145.24	172503	170163	2339.86	0.337497	0.055687	130.3	290.557	146628	25875.5	750.389	19.5584	69.099	85.72
0.3	0.5	490000	145.25	172504	170166	2338.26	0.337496	0.0556868	130.21	290.357	146629	25875.7	750.394	19.545	69.0515	85.72
0.3	0.5	490000	145.26	172506	170169	2336.66	0.337494	0.0556866	130.12	290.157	146630	25875.9	750.4	19.5315	69.004	85.72
0.3	0.5	490000	145.27	172507	170172	2335.06	0.337493	0.0556863	130.031	289.957	146631	25876.1	750.406	19.5181	68.9566	85.72
0.3	0.5	490000	145.28	172508	170175	2333.46	0.337492	0.0556861	129.941	289.758	146632	25876.3	750.411	19.5046	68.9092	85.72
0.3	0.5	490000	145.29	172510	170178	2331.86	0.33749	0.0556859	129.852	289.558	146633	25876.4	750.417	19.4912	68.8618	85.72
0.3	0.5	490000	145.3	172511	170181	2330.26	0.337489	0.0556857	129.762	289.359	146634	25876.6	750.423	19.4778	68.8144	85.72
0.3	0.5	490000	145.31	172512	170184	2328.67	0.337488	0.0556855	129.673	289.159	146635	25876.8	750.428	19.4643	68.7671	85.72
0.3	0.5	490000	145.32	172514	170186	2327.07	0.337486	0.0556853	129.584	288.96	146637	25877	750.434	19.4509	68.7198	85.72
0.3	0.5	490000	145.33	172515	170189	2325.48	0.337485	0.0556851	129.494	288.761	146638	25877.2	750.44	19.4375	68.6725	85.72
0.3	0.5	490000	145.34	172516	170192	2323.89	0.337484	0.0556848	129.405	288.562	146639	25877.4	750.445	19.4242	68.6253	85.72
0.3	0.5	490000	145.35	172517	170195	2322.29	0.337483	0.0556846	129.316	288.364	146640	25877.6	750.451	19.4108	68.5781	85.72
0.3	0.5	490000	145.36	172519	170198	2320.7	0.337481	0.0556844	129.227	288.165	146641	25877.8	750.456	19.3974	68.531	85.72
0.3	0.5	490000	145.37	172520	170201	2319.11	0.33748	0.0556842	129.138	287.967	146642	25878	750.462	19.3841	68.4838	85.72
0.3	0.5	490000	145.38	172521	170204	2317.53	0.337479	0.055684	129.049	287.768	146643	25878.2	750.468	19.3707	68.4367	85.72
0.3	0.5	490000	145.39	172523	170207	2315.94	0.337477	0.0556838	128.96	287.57	146644	25878.4	750.473	19.3574	68.3897	85.72
0.3	0.5	490000	145.4	172524	170210	2314.35	0.337476	0.0556836	128.871	287.372	146645	25878.6	750.479	19.344	68.3426	85.72
0.3	0.5	490000	145.41	172525	170212	2312.77	0.337475	0.0556833	128.783	287.174	146646	25878.8	750.484	19.3307	68.2956	85.72
0.3	0.5	490000	145.42	172526	170215	2311.18	0.337474	0.0556831	128.694	286.976	146647	25879	750.49	19.3174	68.2487	85.72
0.3	0.5	490000	145.43	172528	170218	2309.6	0.337472	0.0556829	128.605	286.779	146649	25879.2	750.496	19.3041	68.2017	85.72
0.3	0.5	490000	145.44	172529	170221	2308.02	0.337471	0.0556827	128.517	286.581	146650	25879.4	750.501	19.2908	68.1548	85.72
0.3	0.5	490000	145.45	172530	170224	2306.44	0.33747	0.0556825	128.428	286.384	146651	25879.5	750.507	19.2775	68.108	85.72
0.3	0.5	490000	145.46	172532	170227	2304.86	0.337468	0.0556823	128.34	286.187	146652	25879.7	750.512	19.2642	68.0611	85.72
0.3	0.5	490000	145.47	172533	170230	2303.28	0.337467	0.0556821	128.251	285.99	146653	25879.9	750.518	19.251	68.0143	85.72
0.3	0.5	490000	145.48	172534	170232	2301.7	0.337466	0.0556819	128.163	285.793	146654	25880.1	750.524	19.2377	67.9676	85.72
0.3	0.5	490000	145.49	172535	170235	2300.13	0.337465	0.0556817	128.075	285.596	146655	25880.3	750.529	19.2245	67.9208	85.72
0.3	0.5	490000	145.5	172537	170238	2298.55	0.337463	0.0556814	127.987	285.399	146656	25880.5	750.535	19.2112	67.8741	85.72
0.3	0.5	490000	145.51	172538	170241	2296.98	0.337462	0.0556812	127.899	285.203	146657	25880.7	750.54	19.198	67.8274	85.72
0.3	0.5	490000	145.52	172539	170244	2295.4	0.337461	0.055681	127.81	285.006	146658	25880.9	750.546	19.1848	67.7808	85.72
0.3	0.5	490000	145.53	172541	170247	2293.83	0.337459	0.0556808	127.722	284.81	146659	25881.1	750.551	19.1716	67.7342	85.72
0.3	0.5	490000	145.54	172542	170250	2292.26	0.337458	0.0556806	127.635	284.614	146661	25881.3	750.557	19.1584	67.6876	85.72
0.3	0.5	490000	145.55	172543	170252	2290.69	0.337457	0.0556804	127.547	284.418	146662	25881.5	750.563	19.1452	67.641	85.72
0.3	0.5	490000	145.56	172544	170255	2289.12	0.337456	0.0556802	127.459	284.222	146663	25881.7	750.568	19.132	67.5945	85.72
0.3	0.5	490000	145.57	172546	170258	2287.56	0.337454	0.05568	127.371	284.026	146664	25881.8	750.574	19.1188	67.5481	85.72
0.3	0.5	490000	145.58	172547	170261	2285.99	0.337453	0.0556798	127.283	283.831	146665	25882	750.579	19.1057	67.5016	85.72
0.3	0.5	490000	145.59	172548	170264	2284.42	0.337452	0.0556795	127.196	283.635	146666	25882.2	750.585	19.0925	67.4552	85.72
0.3	0.5	490000	145.6	172549	170267	2282.86	0.337451	0.0556793	127.108	283.44	146667	25882.4	750.59	19.0794	67.4088	85.72
0.3	0.5	490000	145.61	172551	170269	2281.3	0.337449	0.0556791	127.021	283.245	146668	25882.6	750.596	19.0662	67.3624	85.72
0.3	0.5	490000	145.62	172552	170272	2279.73	0.337448	0.0556789	126.933	283.05	146669	25882.8	750.601	19.0531	67.3161	85.72
0.3	0.5	490000	145.63	172553	170275	2278.17	0.337447	0.0556787	126.846	282.855	146670	25883	750.607	19.04	67.2698	85.72
0.3	0.5	490000	145.64	172555	170278	2276.61	0.337445	0.0556785	126.758	282.66	146671	25883.2	750.612	19.0269	67.2236	85.72
0.3	0.5	490000	145.65	172556	170281	2275.05	0.337444	0.0556783	126.671	282.465	146672	25883.4	750.618	19.0138	67.1773	85.72
0.3	0.5	490000	145.66	172557	170284	2273.5	0.337443	0.0556781	126.584	282.271	146674	25883.6	750.623	19.0007	67.1311	85.72
0.3	0.5	490000	145.67	172558	170286	2271.94	0.337442	0.0556779	126.497	282.076	146675	25883.8	750.629	18.9876	67.085	85.72
0.3	0.5	490000	145.68	172560	170289	2270.38	0.33744	0.0556777	126.41	281.882	146676	25883.9	750.634	18.9745	67.0388	85.72
0.3	0.5	490000	145.69	172561	170292	2268.83	0.337439	0.0556775	126.323	281.688	146677	25884.1	750.64	18.9614	66.9927	85.72
0.3	0.5	490000	145.7	172562	170295	2267.27	0.337438	0.0556772	126.236	281.494	146678	25884.3	750.645	18.9484	66.9467	85.72
0.3	0.5	490000	145.71	172563	170298	2265.72	0.337437	0.055677	126.149	281.3	146679	25884.5	750.651	18.9353	66.9006	85.72
0.3	0.5	490000	145.72	172565	170301	2264.17	0.337435	0.0556768	126.062	281.107	146680	25884.7	750.656	18.9223	66.8546	85.72
0.3	0.5	490000	145.73	172566	170303	2262.62	0.337434	0.0556766	125.975	280.913	146681	25884.9	750.662	18.9093	66.8086	85.72
0.3	0.5	490000	145.74	172567	170306	2261.07	0.337433	0.0556764	125.888	280.72	146682	25885.1	750.667	18.8963	66.7627	85.72
0.3	0.5	490000	145.75	172568	170309	2259.52	0.337432	0.0556762	125.802	280.526	146683	25885.3	750.673	18.8832	66.7168	85.72
0.3	0.5	490000	145.76	172570	170312	2257.97	0.33743	0.055676	125.715	280.333	146684	25885.5	750.678	18.8702	66.6709	85.72
0.3	0.5	490000	145.77	172571	170315	2256.43	0.337429	0.0556758	125.628	280.14	146685	25885.6	750.684	18.8573	66.6251	85.72
0.3	0.5	490000	145.78	172572	170317	2254.88	0.337428	0.0556756	125.542	279.947	146686	25885.8	750.689	18.8443	66.5792	85.72
0.3	0.5	490000	145.79	172573	170320	2253.34	0.337427	0.0556754	125.456	279.755	146687	25886	750.695	18.8313	66.5335	85.72
0.3	0.5	490000	145.8	172575	170323	2251.8	0.337425	0.0556752	125.369	279.562	146689	25886.2	750.7	18.8183	66.4877	85.72
0.3	0.5	490000	145.81	172576	170326	2250.25	0.337424	0.055675	125.283	279.369	146690	25886.4	750.706	18.8054	66.442	85.72
0.3	0.5	490000	145.82	172577	170329	2248.71	0.337423	0.0556748	125.197	279.177	146691	25886.6	750.711	18.7924	66.3963	85.72
0.3	0.5	490000	145.83	172578	170331	2247.17	0.337422	0.0556745	125.11	278.985	146692	25886.8	750.716	18.7795	66.3506	85.72
0.3	0.5	490000	145.84	172580	170334	2245.64	0.33742	0.0556743	125.024	278.793	146693	25887	750.722	18.7666	66.305	85.72
0.3	0.5	490000	145.85	172581	170337	2244.1	0.337419	0.0556741	124.938	278.601	146694	25887.1	750.727	18.7536	66.2594	85.72
0.3	0.5	490000	145.86	172582	170340	2242.56	0.337418	0.0556739	124.852	278.409	146695	25887.3	750.733	18.7407	66.2138	85.72
0.3	0.5	490000	145.87	172583	170342	2241.03	0.337417	0.0556737	124.766	278.217	146696	25887.5	750.738	18.7278	66.1683	85.72
0.3	0.5	490000	145.88	172585	170345	2239.49	0.337415	0.0556735	124.68	278.026	146697	25887.7	750.744	18.7149	66.1228	85.72
0.3	0.5	490000	145.89	172586	170348	2237.96	0.337414	0.0556733	124.595	277.834	146698	25887.9	750.749	18.7021	66.0773	85.72
0.3	0.5	490000	145.9	172587	170351	2236.43	0.337413	0.0556731	124.509	277.643	146699	25888.1	750.754	18.6892	66.0319	85.72
0.3	0.5	490000	145.91	172588	170354	2234.89	0.337412	0.0556729	124.423	277.452	146700	25888.3	750.76	18.6763	65.9865	85.72
0.3	0.5	490000	145.92	172590	170356	2233.36	0.33741	0.0556727	124.337	277.261	146701	25888.5	750.765	18.6635	65.9411	85.72
0.3	0.5	490000	145.93	172591	170359	2231.83	0.337409	0.0556725	124.252	277.07	146702	25888.6	750.771	18.6506	65.8958	85.72
0.3	0.5	490000	145.94	172592	170362	2230.31	0.337408	0.0556723	124.166	276.879	146703	25888.8	750.776	18.6378	65.8505	85.72
0.3	0.5	490000	145.95	172593	170365	2228.78	0.337407	0.0556721	124.081	276.689	146704	25889	750.782	18.6249	65.8052	85.72
0.3	0.5	490000	145.96	172595	170367	2227.25	0.337405	0.0556719	123.995	276.498	146705	25889.2	750.787	18.6121	65.7599	85.72
0.3	0.5	490000	145.97	172596	170370	2225.73	0.337404	0.0556717	123.91	276.308	146707	25889.4	750.792	18.5993	65.7147	85.72
0.3	0.5	490000	145.98	172597	170373	2224.2	0.337403	0.0556715	123.825	276.117	146708	25889.6	750.798	18.5865	65.6695	85.72
0.3	0.5	490000	145.99	172598	170376	2222.68	0.337402	0.0556713	123.739	275.927	146709	25889.8	750.803	18.5737	65.6244	85.72
0.3	0.5	490000	146	172600	170378	2221.16	0.3374	0.0556711	123.654	275.737	146710	25889.9	750.808	18.5609	65.5792	85.72
0.3	0.5	490000	146.01	172601	170381	2219.64	0.337399	0.0556709	123.569	275.548	146711	25890.1	750.814	18.5481	65.5341	85.72
0.3	0.5	490000	146.02	172602	170384	2218.12	0.337398	0.0556706	123.484	275.358	146712	25890.3	750.819	18.5354	65.4891	85.72
0.3	0.5	490000	146.03	172603	170387	2216.6	0.337397	0.0556704	123.399	275.168	146713	25890.5	750.825	18.5226	65.444	85.72
0.3	0.5	490000	146.04	172605	170390	2215.08	0.337395	0.0556702	123.314	274.979	146714	25890.7	750.83	18.5099	65.399	85.72
0.3	0.5	490000	146.05	172606	170392	2213.57	0.337394	0.05567	123.229	274.79	146715	25890.9	750.835	18.4971	65.354	85.72
0.3	0.5	490000	146.06	172607	170395	2212.05	0.337393	0.0556698	123.144	274.6	146716	25891.1	750.841	18.4844	65.3091	85.72
0.3	0.5	490000	146.07	172608	170398	2210.54	0.337392	0.0556696	123.06	274.411	146717	25891.2	750.846	18.4717	65.2642	85.72
0.3	0.5	490000	146.08	172610	170400	2209.02	0.33739	0.0556694	122.975	274.222	146718	25891.4	750.851	18.459	65.2193	85.72
0.3	0.5	490000	146.09	172611	170403	2207.51	0.337389	0.0556692	122.89	274.034	146719	25891.6	750.857	18.4462	65.1745	85.72
0.3	0.5	490000	146.1	172612	170406	2206	0.337388	0.055669	122.806	273.845	146720	25891.8	750.862	18.4335	65.1296	85.72
0.3	0.5	490000	146.11	172613	170409	2204.49	0.337387	0.0556688	122.721	273.656	146721	25892	750.867	18.4209	65.0849	85.72
0.3	0.5	490000	146.12	172614	170411	2202.98	0.337386	0.0556686	122.637	273.468	146722	25892.2	750.873	18.4082	65.0401	85.72
0.3	0.5	490000	146.13	172616	170414	2201.47	0.337384	0.0556684	122.552	273.28	146723	25892.3	750.878	18.3955	64.9954	85.72
0.3	0.5	490000	146.14	172617	170417	2199.96	0.337383	0.0556682	122.468	273.092	146724	25892.5	750.883	18.3828	64.9507	85.72
0.3	0.5	490000	146.15	172618	170420	2198.46	0.337382	0.055668	122.384	272.904	146725	25892.7	750.889	18.3702	64.906	85.72
0.3	0.5	490000	146.16	172619	170422	2196.95	0.337381	0.0556678	122.299	272.716	146726	25892.9	750.894	18.3576	64.8614	85.72
0.3	0.5	490000	146.17	172621	170425	2195.45	0.337379	0.0556676	122.215	272.528	146727	25893.1	750.899	18.3449	64.8168	85.72
0.3	0.5	490000	146.18	172622	170428	2193.94	0.337378	0.0556674	122.131	272.341	146729	25893.3	750.905	18.3323	64.7722	85.72
0.3	0.5	490000	146.19	172623	170431	2192.44	0.337377	0.0556672	122.047	272.153	146730	25893.4	750.91	18.3197	64.7277	85.72
0.3	0.5	490000	146.2	172624	170433	2190.94	0.337376	0.055667	121.963	271.966	146731	25893.6	750.915	18.3071	64.6832	85.72
0.3	0.5	490000	146.21	172625	170436	2189.44	0.337375	0.0556668	121.879	271.779	146732	25893.8	750.921	18.2945	64.6387	85.72
0.3	0.5	490000	146.22	172627	170439	2187.94	0.337373	0.0556666	121.795	271.591	146733	25894	750.926	18.2819	64.5942	85.72
0.3	0.5	490000	146.23	172628	170441	2186.44	0.337372	0.0556664	121.711	271.404	146734	25894.2	750.931	18.2693	64.5498	85.72
0.3	0.5	490000	146.24	172629	170444	2184.95	0.337371	0.0556662	121.628	271.218	146735	25894.4	750.937	18.2567	64.5054	85.72
0.3	0.5	490000	146.25	172630	170447	2183.45	0.33737	0.055666	121.544	271.031	146736	25894.5	750.942	18.2442	64.4611	85.72
0.3	0.5	490000	146.26	172632	170450	2181.96	0.337368	0.0556658	121.46	270.844	146737	25894.7	750.947	18.2316	64.4167	85.72
0.3	0.5	490000	146.27	172633	170452	2180.46	0.337367	0.0556656	121.377	270.658	146738	25894.9	750.952	18.219	64.3724	85.72
0.3	0.5	490000	146.28	172634	170455	2178.97	0.337366	0.0556654	121.293	270.472	146739	25895.1	750.958	18.2065	64.3282	85.72
0.3	0.5	490000	146.29	172635	170458	2177.48	0.337365	0.0556652	121.21	270.286	146740	25895.3	750.963	18.194	64.2839	85.72
0.3	0.5	490000	146.3	172636	170460	2175.99	0.337364	0.055665	121.126	270.1	146741	25895.5	750.968	18.1815	64.2397	85.72
0.3	0.5	490000	146.31	172638	170463	2174.5	0.337362	0.0556648	121.043	269.914	146742	25895.6	750.974	18.1689	64.1956	85.72
0.3	0.5	490000	146.32	172639	170466	2173.01	0.337361	0.0556646	120.96	269.728	146743	25895.8	750.979	18.1564	64.1514	85.72
0.3	0.5	490000	146.33	172640	170468	2171.52	0.33736	0.0556644	120.876	269.542	146744	25896	750.984	18.1439	64.1073	85.72
0.3	0.5	490000	146.34	172641	170471	2170.03	0.337359	0.0556642	120.793	269.357	146745	25896.2	750.989	18.1315	64.0632	85.72
0.3	0.5	490000	146.35	172642	170474	2168.55	0.337358	0.055664	120.71	269.171	146746	25896.4	750.995	18.119	64.0192	85.72
0.3	0.5	490000	146.36	172644	170477	2167.06	0.337356	0.0556638	120.627	268.986	146747	25896.5	751	18.1065	63.9751	85.72
0.3	0.5	490000	146.37	172645	170479	2165.58	0.337355	0.0556636	120.544	268.801	146748	25896.7	751.005	18.094	63.9311	85.72
0.3	0.5	490000	146.38	172646	170482	2164.1	0.337354	0.0556634	120.461	268.616	146749	25896.9	751.01	18.0816	63.8872	85.72
0.3	0.5	490000	146.39	172647	170485	2162.62	0.337353	0.0556632	120.378	268.431	146750	25897.1	751.016	18.0692	63.8432	85.72
0.3	0.5	490000	146.4	172648	170487	2161.14	0.337352	0.055663	120.295	268.246	146751	25897.3	751.021	18.0567	63.7993	85.72
0.3	0.5	490000	146.41	172650	170490	2159.66	0.33735	0.0556628	120.213	268.062	146752	25897.4	751.026	18.0443	63.7555	85.72
0.3	0.5	490000	146.42	172651	170493	2158.18	0.337349	0.0556626	120.13	267.877	146753	25897.6	751.031	18.0319	63.7116	85.72
0.3	0.5	490000	146.43	172652	170495	2156.7	0.337348	0.0556624	120.047	267.693	146754	25897.8	751.036	18.0195	63.6678	85.72
0.3	0.5	490000	146.44	172653	170498	2155.22	0.337347	0.0556622	119.965	267.509	146755	25898	751.042	18.0071	63.624	85.72
0.3	0.5	490000	146.45	172654	170501	2153.75	0.337346	0.055662	119.882	267.325	146756	25898.2	751.047	17.9947	63.5803	85.72
0.3	0.5	490000	146.46	172656	170503	2152.27	0.337344	0.0556618	119.799	267.141	146757	25898.3	751.052	17.9823	63.5366	85.72
0.3	0.5	490000	146.47	172657	170506	2150.8	0.337343	0.0556616	119.717	266.957	146758	25898.5	751.057	17.9699	63.4929	85.72
0.3	0.5	490000	146.48	172658	170509	2149.33	0.337342	0.0556614	119.635	266.773	146759	25898.7	751.063	17.9576	63.4492	85.72
0.3	0.5	490000	146.49	172659	170511	2147.86	0.337341	0.0556612	119.552	266.589	146760	25898.9	751.068	17.9452	63.4056	85.72
0.3	0.5	490000	146.5	172660	170514	2146.39	0.33734	0.055661	119.47	266.406	146761	25899.1	751.073	17.9328	63.362	85.72
0.3	0.5	490000	146.51	172662	170517	2144.92	0.337338	0.0556608	119.388	266.223	146762	25899.2	751.078	17.9205	63.3184	85.72
0.3	0.5	490000	146.52	172663	170519	2143.45	0.337337	0.0556606	119.306	266.039	146763	25899.4	751.083	17.9082	63.2749	85.72
0.3	0.5	490000	146.53	172664	170522	2141.98	0.337336	0.0556604	119.224	265.856	146764	25899.6	751.089	17.8959	63.2313	85.72
0.3	0.5	490000	146.54	172665	170525	2140.51	0.337335	0.0556602	119.142	265.673	146765	25899.8	751.094	17.8835	63.1879	85.72
0.3	0.5	490000	146.55	172666	170527	2139.05	0.337334	0.05566	119.06	265.491	146766	25900	751.099	17.8712	63.1444	85.72
0.3	0.5	490000	146.56	172668	170530	2137.58	0.337332	0.0556598	118.978	265.308	146767	25900.1	751.104	17.8589	63.101	85.72
0.3	0.5	490000	146.57	172669	170533	2136.12	0.337331	0.0556596	118.896	265.125	146768	25900.3	751.109	17.8466	63.0576	85.72
0.3	0.5	490000	146.58	172670	170535	2134.66	0.33733	0.0556595	118.814	264.943	146769	25900.5	751.114	17.8344	63.0142	85.72
0.3	0.5	490000	146.59	172671	170538	2133.2	0.337329	0.0556593	118.732	264.761	146770	25900.7	751.12	17.8221	62.9709	85.72
0.3	0.5	490000	146.6	172672	170541	2131.74	0.337328	0.0556591	118.651	264.578	146772	25900.9	751.125	17.8098	62.9276	85.72
0.3	0.5	490000	146.61	172674	170543	2130.28	0.337326	0.0556589	118.569	264.396	146773	25901	751.13	17.7976	62.8843	85.72
0.3	0.5	490000	146.62	172675	170546	2128.82	0.337325	0.0556587	118.487	264.214	146774	25901.2	751.135	17.7853	62.8411	85.72
0.3	0.5	490000	146.63	172676	170549	2127.36	0.337324	0.0556585	118.406	264.033	146775	25901.4	751.14	17.7731	62.7979	85.72
0.3	0.5	490000	146.64	172677	170551	2125.91	0.337323	0.0556583	118.324	263.851	146776	25901.6	751.145	17.7609	62.7547	85.72
0.3	0.5	490000	146.65	172678	170554	2124.45	0.337322	0.0556581	118.243	263.669	146777	25901.7	751.151	17.7486	62.7115	85.72
0.3	0.5	490000	146.66	172679	170556	2123	0.337321	0.0556579	118.162	263.488	146778	25901.9	751.156	17.7364	62.6684	85.72
0.3	0.5	490000	146.67	172681	170559	2121.54	0.337319	0.0556577	118.08	263.307	146779	25902.1	751.161	17.7242	62.6253	85.72
0.3	0.5	490000	146.68	172682	170562	2120.09	0.337318	0.0556575	117.999	263.126	146780	25902.3	751.166	17.712	62.5822	85.72
0.3	0.5	490000	146.69	172683	170564	2118.64	0.337317	0.0556573	117.918	262.945	146781	25902.5	751.171	17.6998	62.5392	85.72
0.3	0.5	490000	146.7	172684	170567	2117.19	0.337316	0.0556571	117.837	262.764	146782	25902.6	751.176	17.6877	62.4962	85.72
0.3	0.5	490000	146.71	172685	170570	2115.74	0.337315	0.0556569	117.756	262.583	146783	25902.8	751.181	17.6755	62.4532	85.72
0.3	0.5	490000	146.72	172687	170572	2114.29	0.337313	0.0556567	117.675	262.402	146784	25903	751.186	17.6633	62.4103	85.72
0.3	0.5	490000	146.73	172688	170575	2112.85	0.337312	0.0556565	117.594	262.222	146785	25903.2	751.192	17.6512	62.3674	85.72
0.3	0.5	490000	146.74	172689	170577	2111.4	0.337311	0.0556563	117.513	262.041	146786	25903.3	751.197	17.639	62.3245	85.72
0.3	0.5	490000	146.75	172690	170580	2109.95	0.33731	0.0556561	117.432	261.861	146787	25903.5	751.202	17.6269	62.2816	85.72
0.3	0.5	490000	146.76	172691	170583	2108.51	0.337309	0.0556559	117.351	261.681	146788	25903.7	751.207	17.6148	62.2388	85.72
0.3	0.5	490000	146.77	172692	170585	2107.07	0.337308	0.0556558	117.27	261.501	146789	25903.9	751.212	17.6027	62.196	85.72
0.3	0.5	490000	146.78	172694	170588	2105.62	0.337306	0.0556556	117.19	261.321	146790	25904	751.217	17.5906	62.1532	85.72
0.3	0.5	490000	146.79	172695	170591	2104.18	0.337305	0.0556554	117.109	261.141	146791	25904.2	751.222	17.5785	62.1105	85.72
0.3	0.5	490000	146.8	172696	170593	2102.74	0.337304	0.0556552	117.028	260.961	146792	25904.4	751.227	17.5664	62.0678	85.72
0.3	0.5	490000	146.81	172697	170596	2101.3	0.337303	0.055655	116.948	260.782	146793	25904.6	751.232	17.5543	62.0251	85.72
0.3	0.5	490000	146.82	172698	170598	2099.86	0.337302	0.0556548	116.868	260.603	146794	25904.7	751.237	17.5422	61.9824	85.72
0.3	0.5	490000	146.83	172699	170601	2098.43	0.337301	0.0556546	116.787	260.423	146795	25904.9	751.243	17.5301	61.9398	85.72
0.3	0.5	490000	146.84	172701	170604	2096.99	0.337299	0.0556544	116.707	260.244	146796	25905.1	751.248	17.5181	61.8972	85.72
0.3	0.5	490000	146.85	172702	170606	2095.56	0.337298	0.0556542	116.626	260.065	146797	25905.3	751.253	17.506	61.8546	85.72
0.3	0.5	490000	146.86	172703	170609	2094.12	0.337297	0.055654	116.546	259.886	146798	25905.4	751.258	17.494	61.8121	85.72
0.3	0.5	490000	146.87	172704	170611	2092.69	0.337296	0.0556538	116.466	259.707	146798	25905.6	751.263	17.4819	61.7696	85.72
0.3	0.5	490000	146.88	172705	170614	2091.26	0.337295	0.0556536	116.386	259.529	146799	25905.8	751.268	17.4699	61.7271	85.72
0.3	0.5	490000	146.89	172706	170617	2089.82	0.337294	0.0556534	116.306	259.35	146800	25906	751.273	17.4579	61.6847	85.72
0.3	0.5	490000	146.9	172708	170619	2088.39	0.337292	0.0556532	116.226	259.172	146801	25906.1	751.278	17.4459	61.6423	85.72
0.3	0.5	490000	146.91	172709	170622	2086.96	0.337291	0.0556531	116.146	258.994	146802	25906.3	751.283	17.4339	61.5999	85.72
0.3	0.5	490000	146.92	172710	170624	2085.54	0.33729	0.0556529	116.066	258.815	146803	25906.5	751.288	17.4219	61.5575	85.72
0.3	0.5	490000	146.93	172711	170627	2084.11	0.337289	0.0556527	115.986	258.637	146804	25906.7	751.293	17.4099	61.5152	85.72
0.3	0.5	490000	146.94	172712	170630	2082.68	0.337288	0.0556525	115.906	258.46	146805	25906.8	751.298	17.3979	61.4729	85.72
0.3	0.5	490000	146.95	172713	170632	2081.26	0.337287	0.0556523	115.827	258.282	146806	25907	751.303	17.386	61.4306	85.72
0.3	0.5	490000	146.96	172715	170635	2079.83	0.337285	0.0556521	115.747	258.104	146807	25907.2	751.308	17.374	61.3884	85.72
0.3	0.5	490000	146.97	172716	170637	2078.41	0.337284	0.0556519	115.667	257.927	146808	25907.4	751.313	17.362	61.3461	85.72
0.3	0.5	490000	146.98	172717	170640	2076.99	0.337283	0.0556517	115.588	257.749	146809	25907.5	751.318	17.3501	61.304	85.72
0.3	0.5	490000	146.99	172718	170642	2075.56	0.337282	0.0556515	115.508	257.572	146810	25907.7	751.323	17.3382	61.2618	85.72
0.3	0.5	490000	147	172719	170645	2074.14	0.337281	0.0556513	115.429	257.395	146811	25907.9	751.328	17.3262	61.2197	85.72
0.3	0.5	490000	147.01	172720	170648	2072.72	0.33728	0.0556511	115.349	257.218	146812	25908.1	751.333	17.3143	61.1776	85.72
0.3	0.5	490000	147.02	172721	170650	2071.3	0.337279	0.055651	115.27	257.041	146813	25908.2	751.338	17.3024	61.1355	85.72
0.3	0.5	490000	147.03	172723	170653	2069.89	0.337277	0.0556508	115.191	256.864	146814	25908.4	751.344	17.2905	61.0935	85.72
0.3	0.5	490000	147.04	172724	170655	2068.47	0.337276	0.0556506	115.112	256.687	146815	25908.6	751.349	17.2786	61.0514	85.72
0.3	0.5	490000	147.05	172725	170658	2067.05	0.337275	0.0556504	115.032	256.511	146816	25908.7	751.354	17.2667	61.0095	85.72
0.3	0.5	490000	147.06	172726	170660	2065.64	0.337274	0.0556502	114.953	256.335	146817	25908.9	751.359	17.2549	60.9675	85.72
0.3	0.5	490000	147.07	172727	170663	2064.23	0.337273	0.05565	114.874	256.158	146818	25909.1	751.364	17.243	60.9256	85.72
0.3	0.5	490000	147.08	172728	170666	2062.81	0.337272	0.0556498	114.795	255.982	146819	25909.3	751.369	17.2311	60.8837	85.72
0.3	0.5	490000	147.09	172730	170668	2061.4	0.33727	0.0556496	114.716	255.806	146820	25909.4	751.374	17.2193	60.8418	85.72
0.3	0.5	490000	147.1	172731	170671	2059.99	0.337269	0.0556494	114.637	255.63	146821	25909.6	751.379	17.2074	60.8	85.72
0.3	0.5	490000	147.11	172732	170673	2058.58	0.337268	0.0556492	114.558	255.454	146822	25909.8	751.383	17.1956	60.7582	85.72
0.3	0.5	490000	147.12	172733	170676	2057.17	0.337267	0.0556491	114.48	255.279	146823	25909.9	751.388	17.1838	60.7164	85.72
0.3	0.5	490000	147.13	172734	170678	2055.76	0.337266	0.0556489	114.401	255.103	146824	25910.1	751.393	17.1719	60.6746	85.72
0.3	0.5	490000	147.14	172735	170681	2054.36	0.337265	0.0556487	114.322	254.928	146825	25910.3	751.398	17.1601	60.6329	85.72
0.3	0.5	490000	147.15	172736	170683	2052.95	0.337264	0.0556485	114.244	254.752	146826	25910.5	751.403	17.1483	60.5912	85.72
0.3	0.5	490000	147.16	172738	170686	2051.55	0.337262	0.0556483	114.165	254.577	146827	25910.6	751.408	17.1365	60.5495	85.72
0.3	0.5	490000	147.17	172739	170689	2050.14	0.337261	0.0556481	114.086	254.402	146828	25910.8	751.413	17.1248	60.5079	85.72
0.3	0.5	490000	147.18	172740	170691	2048.74	0.33726	0.0556479	114.008	254.227	146829	25911	751.418	17.113	60.4663	85.72
0.3	0.5	490000	147.19	172741	170694	2047.34	0.337259	0.0556477	113.93	254.052	146830	25911.1	751.423	17.1012	60.4247	85.72
0.3	0.5	490000	147.2	172742	170696	2045.93	0.337258	0.0556476	113.851	253.878	146831	25911.3	751.428	17.0894	60.3832	85.72
0.3	0.5	490000	147.21	172743	170699	2044.53	0.337257	0.0556474	113.773	253.703	146832	25911.5	751.433	17.0777	60.3416	85.72
0.3	0.5	490000	147.22	172744	170701	2043.13	0.337256	0.0556472	113.695	253.529	146833	25911.7	751.438	17.0659	60.3001	85.72
0.3	0.5	490000	147.23	172746	170704	2041.74	0.337254	0.055647	113.616	253.354	146834	25911.8	751.443	17.0542	60.2587	85.72
0.3	0.5	490000	147.24	172747	170706	2040.34	0.337253	0.0556468	113.538	253.18	146835	25912	751.448	17.0425	60.2172	85.72
0.3	0.5	490000	147.25	172748	170709	2038.94	0.337252	0.0556466	113.46	253.006	146836	25912.2	751.453	17.0308	60.1758	85.72
0.3	0.5	490000	147.26	172749	170711	2037.55	0.337251	0.0556464	113.382	252.832	146837	25912.3	751.458	17.019	60.1344	85.72
0.3	0.5	490000	147.27	172750	170714	2036.15	0.33725	0.0556462	113.304	252.658	146838	25912.5	751.463	17.0073	60.0931	85.72
0.3	0.5	490000	147.28	172751	170716	2034.76	0.337249	0.0556461	113.226	252.485	146839	25912.7	751.468	16.9956	60.0517	85.72
0.3	0.5	490000	147.29	172752	170719	2033.37	0.337248	0.0556459	113.148	252.311	146839	25912.9	751.473	16.9839	60.0105	85.72
0.3	0.5	490000	147.3	172753	170721	2031.98	0.337247	0.0556457	113.071	252.138	146840	25913	751.478	16.9723	59.9692	85.72
0.3	0.5	490000	147.31	172755	170724	2030.58	0.337245	0.0556455	112.993	251.964	146841	25913.2	751.483	16.9606	59.9279	85.72
0.3	0.5	490000	147.32	172756	170727	2029.19	0.337244	0.0556453	112.915	251.791	146842	25913.4	751.487	16.9489	59.8867	85.72
0.3	0.5	490000	147.33	172757	170729	2027.81	0.337243	0.0556451	112.837	251.618	146843	25913.5	751.492	16.9373	59.8455	85.72
0.3	0.5	490000	147.34	172758	170732	2026.42	0.337242	0.0556449	112.76	251.445	146844	25913.7	751.497	16.9256	59.8044	85.72
0.3	0.5	490000	147.35	172759	170734	2025.03	0.337241	0.0556447	112.682	251.272	146845	25913.9	751.502	16.914	59.7633	85.72
0.3	0.5	490000	147.36	172760	170737	2023.65	0.33724	0.0556446	112.605	251.099	146846	25914	751.507	16.9024	59.7222	85.72
0.3	0.5	490000	147.37	172761	170739	2022.26	0.337239	0.0556444	112.527	250.927	146847	25914.2	751.512	16.8907	59.6811	85.72
0.3	0.5	490000	147.38	172762	170742	2020.88	0.337238	0.0556442	112.45	250.754	146848	25914.4	751.517	16.8791	59.6401	85.72
0.3	0.5	490000	147.39	172764	170744	2019.49	0.337236	0.055644	112.373	250.582	146849	25914.5	751.522	16.8675	59.599	85.72
0.3	0.5	490000	147.4	172765	170747	2018.11	0.337235	0.0556438	112.295	250.41	146850	25914.7	751.527	16.8559	59.5581	85.72
0.3	0.5	490000	147.41	172766	170749	2016.73	0.337234	0.0556436	112.218	250.237	146851	25914.9	751.532	16.8443	59.5171	85.72
0.3	0.5	490000	147.42	172767	170752	2015.35	0.337233	0.0556434	112.141	250.065	146852	25915	751.536	16.8327	59.4762	85.72
0.3	0.5	490000	147.43	172768	170754	2013.97	0.337232	0.0556433	112.064	249.894	146853	25915.2	751.541	16.8212	59.4353	85.72
0.3	0.5	490000	147.44	172769	170757	2012.59	0.337231	0.0556431	111.987	249.722	146854	25915.4	751.546	16.8096	59.3944	85.72
0.3	0.5	490000	147.45	172770	170759	2011.22	0.33723	0.0556429	111.91	249.55	146855	25915.6	751.551	16.798	59.3535	85.72
0.3	0.5	490000	147.46	172771	170762	2009.84	0.337229	0.0556427	111.833	249.379	146856	25915.7	751.556	16.7865	59.3127	85.72
0.3	0.5	490000	147.47	172773	170764	2008.46	0.337227	0.0556425	111.756	249.207	146857	25915.9	751.561	16.7749	59.2719	85.72
0.3	0.5	490000	147.48	172774	170767	2007.09	0.337226	0.0556423	111.679	249.036	146858	25916.1	751.566	16.7634	59.2312	85.72
0.3	0.5	490000	147.49	172775	170769	2005.72	0.337225	0.0556422	111.602	248.865	146859	25916.2	751.57	16.7519	59.1904	85.72
0.3	0.5	490000	147.5	172776	170772	2004.34	0.337224	0.055642	111.526	248.694	146860	25916.4	751.575	16.7403	59.1497	85.72
0.3	0.5	490000	147.51	172777	170774	2002.97	0.337223	0.0556418	111.449	248.523	146860	25916.6	751.58	16.7288	59.1091	85.72
0.3	0.5	490000	147.52	172778	170777	2001.6	0.337222	0.0556416	111.372	248.352	146861	25916.7	751.585	16.7173	59.0684	85.72
0.3	0.5	490000	147.53	172779	170779	2000.23	0.337221	0.0556414	111.296	248.181	146862	25916.9	751.59	16.7058	59.0278	85.72
0.3	0.5	490000	147.54	172780	170782	1998.86	0.33722	0.0556412	111.219	248.011	146863	25917.1	751.595	16.6943	58.9872	85.72
0.3	0.5	490000	147.55	172782	170784	1997.49	0.337218	0.0556411	111.143	247.84	146864	25917.2	751.6	16.6829	58.9466	85.72
0.3	0.5	490000	147.56	172783	170786	1996.13	0.337217	0.0556409	111.066	247.67	146865	25917.4	751.604	16.6714	58.9061	85.72
0.3	0.5	490000	147.57	172784	170789	1994.76	0.337216	0.0556407	110.99	247.5	146866	25917.6	751.609	16.6599	58.8656	85.72
0.3	0.5	490000	147.58	172785	170791	1993.4	0.337215	0.0556405	110.914	247.33	146867	25917.7	751.614	16.6485	58.8251	85.72
0.3	0.5	490000	147.59	172786	170794	1992.03	0.337214	0.0556403	110.837	247.16	146868	25917.9	751.619	16.637	58.7846	85.72
0.3	0.5	490000	147.6	172787	170796	1990.67	0.337213	0.0556401	110.761	246.99	146869	25918.1	751.624	16.6256	58.7442	85.72
0.3	0.5	490000	147.61	172788	170799	1989.31	0.337212	0.05564	110.685	246.82	146870	25918.2	751.629	16.6142	58.7038	85.72
0.3	0.5	490000	147.62	172789	170801	1987.94	0.337211	0.0556398	110.609	246.65	146871	25918.4	751.633	16.6027	58.6634	85.72
0.3	0.5	490000	147.63	172790	170804	1986.58	0.33721	0.0556396	110.533	246.481	146872	25918.6	751.638	16.5913	58.6231	85.72
0.3	0.5	490000	147.64	172791	170806	1985.22	0.337209	0.0556394	110.457	246.312	146873	25918.7	751.643	16.5799	58.5828	85.72
0.3	0.5	490000	147.65	172793	170809	1983.87	0.337207	0.0556392	110.381	246.142	146874	25918.9	751.648	16.5685	58.5425	85.72
0.3	0.5	490000	147.66	172794	170811	1982.51	0.337206	0.055639	110.305	245.973	146875	25919.1	751.653	16.5571	58.5022	85.72
0.3	0.5	490000	147.67	172795	170814	1981.15	0.337205	0.0556389	110.229	245.804	146876	25919.2	751.657	16.5457	58.462	85.72
0.3	0.5	490000	147.68	172796	170816	1979.8	0.337204	0.0556387	110.153	245.635	146877	25919.4	751.662	16.5344	58.4218	85.72
0.3	0.5	490000	147.69	172797	170819	1978.44	0.337203	0.0556385	110.077	245.466	146877	25919.5	751.667	16.523	58.3816	85.72
0.3	0.5	490000	147.7	172798	170821	1977.09	0.337202	0.0556383	110.002	245.298	146878	25919.7	751.672	16.5116	58.3415	85.72
0.3	0.5	490000	147.71	172799	170823	1975.73	0.337201	0.0556381	109.926	245.129	146879	25919.9	751.677	16.5003	58.3013	85.72
0.3	0.5	490000	147.72	172800	170826	1974.38	0.3372	0.055638	109.851	244.961	146880	25920	751.681	16.4889	58.2612	85.72
0.3	0.5	490000	147.73	172801	170828	1973.03	0.337199	0.0556378	109.775	244.792	146881	25920.2	751.686	16.4776	58.2212	85.72
0.3	0.5	490000	147.74	172802	170831	1971.68	0.337198	0.0556376	109.7	244.624	146882	25920.4	751.691	16.4663	58.1811	85.72
0.3	0.5	490000	147.75	172804	170833	1970.33	0.337196	0.0556374	109.624	244.456	146883	25920.5	751.696	16.4549	58.1411	85.72
0.3	0.5	490000	147.76	172805	170836	1968.98	0.337195	0.0556372	109.549	244.288	146884	25920.7	751.7	16.4436	58.1011	85.72
0.3	0.5	490000	147.77	172806	170838	1967.64	0.337194	0.055637	109.473	244.12	146885	25920.9	751.705	16.4323	58.0612	85.72
0.3	0.5	490000	147.78	172807	170841	1966.29	0.337193	0.0556369	109.398	243.953	146886	25921	751.71	16.421	58.0212	85.72
0.3	0.5	490000	147.79	172808	170843	1964.94	0.337192	0.0556367	109.323	243.785	146887	25921.2	751.715	16.4097	57.9813	85.72
0.3	0.5	490000	147.8	172809	170845	1963.6	0.337191	0.0556365	109.248	243.618	146888	25921.4	751.719	16.3984	57.9415	85.72
0.3	0.5	490000	147.81	172810	170848	1962.26	0.33719	0.0556363	109.173	243.45	146889	25921.5	751.724	16.3872	57.9016	85.72
0.3	0.5	490000	147.82	172811	170850	1960.91	0.337189	0.0556361	109.098	243.283	146890	25921.7	751.729	16.3759	57.8618	85.72
0.3	0.5	490000	147.83	172812	170853	1959.57	0.337188	0.055636	109.023	243.116	146890	25921.9	751.734	16.3646	57.822	85.72
0.3	0.5	490000	147.84	172813	170855	1958.23	0.337187	0.0556358	108.948	242.949	146891	25922	751.738	16.3534	57.7822	85.72
0.3	0.5	490000	147.85	172815	170858	1956.89	0.337185	0.0556356	108.873	242.782	146892	25922.2	751.743	16.3421	57.7425	85.72
0.3	0.5	490000	147.86	172816	170860	1955.55	0.337184	0.0556354	108.798	242.615	146893	25922.3	751.748	16.3309	57.7028	85.72
0.3	0.5	490000	147.87	172817	170862	1954.21	0.337183	0.0556352	108.723	242.448	146894	25922.5	751.753	16.3197	57.6631	85.72
0.3	0.5	490000	147.88	172818	170865	1952.88	0.337182	0.0556351	108.648	242.282	146895	25922.7	751.757	16.3085	57.6234	85.72
0.3	0.5	490000	147.89	172819	170867	1951.54	0.337181	0.0556349	108.574	242.115	146896	25922.8	751.762	16.2973	57.5838	85.72
0.3	0.5	490000	147.9	172820	170870	1950.2	0.33718	0.0556347	108.499	241.949	146897	25923	751.767	16.286	57.5442	85.72
0.3	0.5	490000	147.91	172821	170872	1948.87	0.337179	0.0556345	108.424	241.783	146898	25923.2	751.772	16.2749	57.5046	85.72
0.3	0.5	490000	147.92	172822	170875	1947.54	0.337178	0.0556343	108.35	241.617	146899	25923.3	751.776	16.2637	57.4651	85.72
0.3	0.5	490000	147.93	172823	170877	1946.2	0.337177	0.0556342	108.275	241.451	146900	25923.5	751.781	16.2525	57.4255	85.72
0.3	0.5	490000	147.94	172824	170879	1944.87	0.337176	0.055634	108.201	241.285	146901	25923.6	751.786	16.2413	57.386	85.72
0.3	0.5	490000	147.95	172825	170882	1943.54	0.337175	0.0556338	108.127	241.119	146902	25923.8	751.79	16.2301	57.3466	85.72
0.3	0.5	490000	147.96	172826	170884	1942.21	0.337174	0.0556336	108.052	240.954	146902	25924	751.795	16.219	57.3071	85.72
0.3	0.5	490000	147.97	172828	170887	1940.88	0.337172	0.0556335	107.978	240.788	146903	25924.1	751.8	16.2078	57.2677	85.72
0.3	0.5	490000	147.98	172829	170889	1939.55	0.337171	0.0556333	107.904	240.623	146904	25924.3	751.804	16.1967	57.2283	85.72
0.3	0.5	490000	147.99	172830	170891	1938.23	0.33717	0.0556331	107.83	240.457	146905	25924.5	751.809	16.1856	57.189	85.72
0.3	0.5	490000	148	172831	170894	1936.9	0.337169	0.0556329	107.755	240.292	146906	25924.6	751.814	16.1744	57.1496	85.72
0.3	0.5	490000	148.01	172832	170896	1935.57	0.337168	0.0556327	107.681	240.127	146907	25924.8	751.819	16.1633	57.1103	85.72
0.3	0.5	490000	148.02	172833	170899	1934.25	0.337167	0.0556326	107.607	239.962	146908	25924.9	751.823	16.1522	57.0711	85.72
0.3	0.5	490000	148.03	172834	170901	1932.93	0.337166	0.0556324	107.533	239.797	146909	25925.1	751.828	16.1411	57.0318	85.72
0.3	0.5	490000	148.04	172835	170903	1931.6	0.337165	0.0556322	107.459	239.633	146910	25925.3	751.833	16.13	56.9926	85.72
0.3	0.5	490000	148.05	172836	170906	1930.28	0.337164	0.055632	107.386	239.468	146911	25925.4	751.837	16.1189	56.9534	85.72
0.3	0.5	490000	148.06	172837	170908	1928.96	0.337163	0.0556319	107.312	239.304	146912	25925.6	751.842	16.1078	56.9142	85.72
0.3	0.5	490000	148.07	172838	170911	1927.64	0.337162	0.0556317	107.238	239.139	146913	25925.7	751.847	16.0968	56.8751	85.72
0.3	0.5	490000	148.08	172839	170913	1926.32	0.337161	0.0556315	107.164	238.975	146913	25925.9	751.851	16.0857	56.836	85.72
0.3	0.5	490000	148.09	172840	170915	1925	0.33716	0.0556313	107.091	238.811	146914	25926.1	751.856	16.0746	56.7969	85.72
0.3	0.5	490000	148.1	172842	170918	1923.69	0.337158	0.0556312	107.017	238.647	146915	25926.2	751.861	16.0636	56.7578	85.72
0.3	0.5	490000	148.11	172843	170920	1922.37	0.337157	0.055631	106.943	238.483	146916	25926.4	751.865	16.0525	56.7188	85.72
0.3	0.5	490000	148.12	172844	170923	1921.06	0.337156	0.0556308	106.87	238.319	146917	25926.5	751.87	16.0415	56.6797	85.72
0.3	0.5	490000	148.13	172845	170925	1919.74	0.337155	0.0556306	106.796	238.156	146918	25926.7	751.875	16.0305	56.6408	85.72
0.3	0.5	490000	148.14	172846	170927	1918.43	0.337154	0.0556304	106.723	237.992	146919	25926.9	751.879	16.0195	56.6018	85.72
0.3	0.5	490000	148.15	172847	170930	1917.11	0.337153	0.0556303	106.65	237.829	146920	25927	751.884	16.0084	56.5629	85.72
0.3	0.5	490000	148.16	172848	170932	1915.8	0.337152	0.0556301	106.576	237.665	146921	25927.2	751.888	15.9974	56.524	85.72
0.3	0.5	490000	148.17	172849	170934	1914.49	0.337151	0.0556299	106.503	237.502	146922	25927.3	751.893	15.9864	56.4851	85.72
0.3	0.5	490000	148.18	172850	170937	1913.18	0.33715	0.0556297	106.43	237.339	146923	25927.5	751.898	15.9755	56.4462	85.72
0.3	0.5	490000	148.19	172851	170939	1911.87	0.337149	0.0556296	106.357	237.176	146923	25927.7	751.902	15.9645	56.4074	85.72
0.3	0.5	490000	148.2	172852	170942	1910.56	0.337148	0.0556294	106.284	237.013	146924	25927.8	751.907	15.9535	56.3686	85.72
0.3	0.5	490000	148.21	172853	170944	1909.26	0.337147	0.0556292	106.21	236.85	146925	25928	751.912	15.9425	56.3299	85.72
0.3	0.5	490000	148.22	172854	170946	1907.95	0.337146	0.055629	106.137	236.688	146926	25928.1	751.916	15.9316	56.2911	85.72
0.3	0.5	490000	148.23	172855	170949	1906.65	0.337145	0.0556289	106.065	236.525	146927	25928.3	751.921	15.9206	56.2524	85.72
0.3	0.5	490000	148.24	172856	170951	1905.34	0.337144	0.0556287	105.992	236.363	146928	25928.5	751.925	15.9097	56.2137	85.72
0.3	0.5	490000	148.25	172857	170953	1904.04	0.337143	0.0556285	105.919	236.201	146929	25928.6	751.93	15.8987	56.175	85.72
0.3	0.5	490000	148.26	172859	170956	1902.73	0.337141	0.0556283	105.846	236.038	146930	25928.8	751.935	15.8878	56.1364	85.72
0.3	0.5	490000	148.27	172860	170958	1901.43	0.33714	0.0556282	105.773	235.876	146931	25928.9	751.939	15.8769	56.0978	85.72
0.3	0.5	490000	148.28	172861	170961	1900.13	0.337139	0.055628	105.7	235.714	146932	25929.1	751.944	15.866	56.0592	85.72
0.3	0.5	490000	148.29	172862	170963	1898.83	0.337138	0.0556278	105.628	235.553	146932	25929.3	751.948	15.8551	56.0206	85.72
0.3	0.5	490000	148.3	172863	170965	1897.53	0.337137	0.0556276	105.555	235.391	146933	25929.4	751.953	15.8442	55.9821	85.72
0.3	0.5	490000	148.31	172864	170968	1896.23	0.337136	0.0556275	105.483	235.229	146934	25929.6	751.958	15.8333	55.9436	85.72
0.3	0.5	490000	148.32	172865	170970	1894.94	0.337135	0.0556273	105.41	235.068	146935	25929.7	751.962	15.8224	55.9051	85.72
0.3	0.5	490000	148.33	172866	170972	1893.64	0.337134	0.0556271	105.338	234.906	146936	25929.9	751.967	15.8115	55.8667	85.72
0.3	0.5	490000	148.34	172867	170975	1892.34	0.337133	0.0556269	105.265	234.745	146937	25930	751.971	15.8007	55.8282	85.72
0.3	0.5	490000	148.35	172868	170977	1891.05	0.337132	0.0556268	105.193	234.584	146938	25930.2	751.976	15.7898	55.7898	85.72
0.3	0.5	490000	148.36	172869	170979	1889.76	0.337131	0.0556266	105.121	234.423	146939	25930.4	751.981	15.7789	55.7515	85.72
0.3	0.5	490000	148.37	172870	170982	1888.46	0.33713	0.0556264	105.048	234.262	146940	25930.5	751.985	15.7681	55.7131	85.72
0.3	0.5	490000	148.38	172871	170984	1887.17	0.337129	0.0556263	104.976	234.101	146941	25930.7	751.99	15.7573	55.6748	85.72
0.3	0.5	490000	148.39	172872	170986	1885.88	0.337128	0.0556261	104.904	233.94	146941	25930.8	751.994	15.7464	55.6365	85.72
0.3	0.5	490000	148.4	172873	170989	1884.59	0.337127	0.0556259	104.832	233.78	146942	25931	751.999	15.7356	55.5982	85.72
0.3	0.5	490000	148.41	172874	170991	1883.3	0.337126	0.0556257	104.76	233.619	146943	25931.2	752.003	15.7248	55.56	85.72
0.3	0.5	490000	148.42	172875	170993	1882.01	0.337125	0.0556256	104.688	233.459	146944	25931.3	752.008	15.714	55.5218	85.72
0.3	0.5	490000	148.43	172876	170996	1880.72	0.337124	0.0556254	104.616	233.299	146945	25931.5	752.013	15.7032	55.4836	85.72
0.3	0.5	490000	148.44	172877	170998	1879.44	0.337123	0.0556252	104.544	233.138	146946	25931.6	752.017	15.6924	55.4454	85.72
0.3	0.5	490000	148.45	172879	171000	1878.15	0.337121	0.055625	104.472	232.978	146947	25931.8	752.022	15.6816	55.4073	85.72
0.3	0.5	490000	148.46	172880	171003	1876.86	0.33712	0.0556249	104.4	232.818	146948	25931.9	752.026	15.6708	55.3692	85.72
0.3	0.5	490000	148.47	172881	171005	1875.58	0.337119	0.0556247	104.329	232.659	146949	25932.1	752.031	15.6601	55.3311	85.72
0.3	0.5	490000	148.48	172882	171007	1874.3	0.337118	0.0556245	104.257	232.499	146949	25932.3	752.035	15.6493	55.293	85.72
0.3	0.5	490000	148.49	172883	171010	1873.01	0.337117	0.0556244	104.185	232.339	146950	25932.4	752.04	15.6385	55.255	85.72
0.3	0.5	490000	148.5	172884	171012	1871.73	0.337116	0.0556242	104.114	232.18	146951	25932.6	752.044	15.6278	55.217	85.72
0.3	0.5	490000	148.51	172885	171014	1870.45	0.337115	0.055624	104.042	232.021	146952	25932.7	752.049	15.617	55.179	85.72
0.3	0.5	490000	148.52	172886	171017	1869.17	0.337114	0.0556238	103.971	231.861	146953	25932.9	752.053	15.6063	55.141	85.72
0.3	0.5	490000	148.53	172887	171019	1867.89	0.337113	0.0556237	103.899	231.702	146954	25933	752.058	15.5956	55.1031	85.72
0.3	0.5	490000	148.54	172888	171021	1866.62	0.337112	0.0556235	103.828	231.543	146955	25933.2	752.062	15.5849	55.0652	85.72
0.3	0.5	490000	148.55	172889	171024	1865.34	0.337111	0.0556233	103.756	231.384	146956	25933.3	752.067	15.5742	55.0273	85.72
0.3	0.5	490000	148.56	172890	171026	1864.06	0.33711	0.0556232	103.685	231.225	146956	25933.5	752.071	15.5635	54.9895	85.72
0.3	0.5	490000	148.57	172891	171028	1862.79	0.337109	0.055623	103.614	231.067	146957	25933.7	752.076	15.5528	54.9517	85.72
0.3	0.5	490000	148.58	172892	171031	1861.51	0.337108	0.0556228	103.543	230.908	146958	25933.8	752.08	15.5421	54.9139	85.72
0.3	0.5	490000	148.59	172893	171033	1860.24	0.337107	0.0556226	103.471	230.75	146959	25934	752.085	15.5314	54.8761	85.72
0.3	0.5	490000	148.6	172894	171035	1858.97	0.337106	0.0556225	103.4	230.591	146960	25934.1	752.089	15.5207	54.8383	85.72
0.3	0.5	490000	148.61	172895	171037	1857.69	0.337105	0.0556223	103.329	230.433	146961	25934.3	752.094	15.51	54.8006	85.72
0.3	0.5	490000	148.62	172896	171040	1856.42	0.337104	0.0556221	103.258	230.275	146962	25934.4	752.098	15.4994	54.7629	85.72
0.3	0.5	490000	148.63	172897	171042	1855.15	0.337103	0.055622	103.187	230.117	146963	25934.6	752.103	15.4887	54.7252	85.72
0.3	0.5	490000	148.64	172898	171044	1853.88	0.337102	0.0556218	103.116	229.959	146964	25934.7	752.107	15.4781	54.6876	85.72
0.3	0.5	490000	148.65	172899	171047	1852.62	0.337101	0.0556216	103.045	229.801	146964	25934.9	752.112	15.4674	54.65	85.72
0.3	0.5	490000	148.66	172900	171049	1851.35	0.3371	0.0556214	102.975	229.643	146965	25935	752.116	15.4568	54.6124	85.72
0.3	0.5	490000	148.67	172901	171051	1850.08	0.337099	0.0556213	102.904	229.486	146966	25935.2	752.121	15.4462	54.5748	85.72
0.3	0.5	490000	148.68	172902	171054	1848.82	0.337098	0.0556211	102.833	229.328	146967	25935.4	752.125	15.4356	54.5373	85.72
0.3	0.5	490000	148.69	172903	171056	1847.55	0.337097	0.0556209	102.762	229.171	146968	25935.5	752.13	15.425	54.4998	85.72
0.3	0.5	490000	148.7	172904	171058	1846.29	0.337096	0.0556208	102.692	229.014	146969	25935.7	752.134	15.4144	54.4623	85.72
0.3	0.5	490000	148.71	172905	171060	1845.02	0.337095	0.0556206	102.621	228.856	146970	25935.8	752.139	15.4038	54.4248	85.72
0.3	0.5	490000	148.72	172906	171063	1843.76	0.337094	0.0556204	102.551	228.699	146971	25936	752.143	15.3932	54.3874	85.72
0.3	0.5	490000	148.73	172908	171065	1842.5	0.337092	0.0556203	102.48	228.542	146971	25936.1	752.148	15.3826	54.35	85.72
0.3	0.5	490000	148.74	172909	171067	1841.24	0.337091	0.0556201	102.41	228.386	146972	25936.3	752.152	15.372	54.3126	85.72
0.3	0.5	490000	148.75	172910	171070	1839.98	0.33709	0.0556199	102.339	228.229	146973	25936.4	752.157	15.3615	54.2752	85.72
0.3	0.5	490000	148.76	172911	171072	1838.72	0.337089	0.0556198	102.269	228.072	146974	25936.6	752.161	15.3509	54.2379	85.72
0.3	0.5	490000	148.77	172912	171074	1837.46	0.337088	0.0556196	102.199	227.916	146975	25936.7	752.166	15.3404	54.2006	85.72
0.3	0.5	490000	148.78	172913	171076	1836.2	0.337087	0.0556194	102.129	227.759	146976	25936.9	752.17	15.3298	54.1633	85.72
0.3	0.5	490000	148.79	172914	171079	1834.95	0.337086	0.0556192	102.058	227.603	146977	25937	752.174	15.3193	54.126	85.72
0.3	0.5	490000	148.8	172915	171081	1833.69	0.337085	0.0556191	101.988	227.447	146977	25937.2	752.179	15.3088	54.0888	85.72
0.3	0.5	490000	148.81	172916	171083	1832.44	0.337084	0.0556189	101.918	227.291	146978	25937.4	752.183	15.2982	54.0516	85.72
0.3	0.5	490000	148.82	172917	171086	1831.18	0.337083	0.0556187	101.848	227.135	146979	25937.5	752.188	15.2877	54.0144	85.72
0.3	0.5	490000	148.83	172918	171088	1829.93	0.337082	0.0556186	101.778	226.979	146980	25937.7	752.192	15.2772	53.9772	85.72
0.3	0.5	490000	148.84	172919	171090	1828.68	0.337081	0.0556184	101.708	226.823	146981	25937.8	752.197	15.2667	53.9401	85.72
0.3	0.5	490000	148.85	172920	171092	1827.43	0.33708	0.0556182	101.638	226.668	146982	25938	752.201	15.2562	53.903	85.72
0.3	0.5	490000	148.86	172921	171095	1826.18	0.337079	0.0556181	101.569	226.512	146983	25938.1	752.205	15.2458	53.8659	85.72
0.3	0.5	490000	148.87	172922	171097	1824.93	0.337078	0.0556179	101.499	226.357	146984	25938.3	752.21	15.2353	53.8289	85.72
0.3	0.5	490000	148.88	172923	171099	1823.68	0.337077	0.0556177	101.429	226.201	146984	25938.4	752.214	15.2248	53.7918	85.72
0.3	0.5	490000	148.89	172924	171101	1822.43	0.337076	0.0556176	101.359	226.046	146985	25938.6	752.219	15.2143	53.7548	85.72
0.3	0.5	490000	148.9	172925	171104	1821.19	0.337075	0.0556174	101.29	225.891	146986	25938.7	752.223	15.2039	53.7178	85.72
0.3	0.5	490000	148.91	172926	171106	1819.94	0.337074	0.0556172	101.22	225.736	146987	25938.9	752.227	15.1934	53.6809	85.72
0.3	0.5	490000	148.92	172927	171108	1818.69	0.337073	0.0556171	101.15	225.581	146988	25939	752.232	15.183	53.6439	85.72
0.3	0.5	490000	148.93	172928	171110	1817.45	0.337072	0.0556169	101.081	225.426	146989	25939.2	752.236	15.1726	53.607	85.72
0.3	0.5	490000	148.94	172929	171113	1816.21	0.337071	0.0556167	101.011	225.272	146990	25939.3	752.241	15.1621	53.5702	85.72
0.3	0.5	490000	148.95	172930	171115	1814.96	0.33707	0.0556166	100.942	225.117	146990	25939.5	752.245	15.1517	53.5333	85.72
0.3	0.5	490000	148.96	172931	171117	1813.72	0.337069	0.0556164	100.873	224.963	146991	25939.6	752.249	15.1413	53.4965	85.72
0.3	0.5	490000	148.97	172932	171119	1812.48	0.337068	0.0556162	100.803	224.808	146992	25939.8	752.254	15.1309	53.4597	85.72
0.3	0.5	490000	148.98	172933	171122	1811.24	0.337067	0.0556161	100.734	224.654	146993	25939.9	752.258	15.1205	53.4229	85.72
0.3	0.5	490000	148.99	172934	171124	1810	0.337066	0.0556159	100.665	224.5	146994	25940.1	752.263	15.1101	53.3861	85.72
0.3	0.5	490000	149	172935	171126	1808.76	0.337065	0.0556157	100.596	224.346	146995	25940.2	752.267	15.0997	53.3494	85.72
0.3	0.5	490000	149.01	172936	171128	1807.53	0.337064	0.0556156	100.527	224.192	146996	25940.4	752.271	15.0894	53.3127	85.72
0.3	0.5	490000	149.02	172937	171131	1806.29	0.337063	0.0556154	100.458	224.038	146996	25940.5	752.276	15.079	53.276	85.72
0.3	0.5	490000	149.03	172938	171133	1805.05	0.337062	0.0556152	100.389	223.885	146997	25940.7	752.28	15.0686	53.2394	85.72
0.3	0.5	490000	149.04	172939	171135	1803.82	0.337061	0.0556151	100.32	223.731	146998	25940.8	752.284	15.0583	53.2028	85.72
0.3	0.5	490000	149.05	172940	171137	1802.58	0.33706	0.0556149	100.251	223.577	146999	25941	752.289	15.0479	53.1662	85.72
0.3	0.5	490000	149.06	172941	171140	1801.35	0.337059	0.0556147	100.182	223.424	147000	25941.1	752.293	15.0376	53.1296	85.72
0.3	0.5	490000	149.07	172942	171142	1800.12	0.337058	0.0556146	100.113	223.271	147001	25941.3	752.298	15.0273	53.093	85.72
0.3	0.5	490000	149.08	172943	171144	1798.89	0.337057	0.0556144	100.044	223.118	147002	25941.4	752.302	15.0169	53.0565	85.72
0.3	0.5	490000	149.09	172944	171146	1797.66	0.337056	0.0556142	99.9753	222.965	147002	25941.6	752.306	15.0066	53.02	85.72
0.3	0.5	490000	149.1	172945	171149	1796.43	0.337055	0.0556141	99.9066	222.812	147003	25941.7	752.311	14.9963	52.9835	85.72
0.3	0.5	490000	149.11	172946	171151	1795.2	0.337054	0.0556139	99.838	222.659	147004	25941.9	752.315	14.986	52.9471	85.72
0.3	0.5	490000	149.12	172947	171153	1793.97	0.337053	0.0556138	99.7694	222.506	147005	25942	752.319	14.9757	52.9106	85.72
0.3	0.5	490000	149.13	172948	171155	1792.74	0.337052	0.0556136	99.7008	222.353	147006	25942.2	752.324	14.9654	52.8742	85.72
0.3	0.5	490000	149.14	172949	171157	1791.52	0.337051	0.0556134	99.6323	222.201	147007	25942.3	752.328	14.9551	52.8379	85.72
0.3	0.5	490000	149.15	172950	171160	1790.29	0.33705	0.0556133	99.5639	222.048	147007	25942.5	752.332	14.9448	52.8015	85.72
0.3	0.5	490000	149.16	172951	171162	1789.07	0.337049	0.0556131	99.4955	221.896	147008	25942.6	752.337	14.9346	52.7652	85.72
0.3	0.5	490000	149.17	172952	171164	1787.84	0.337048	0.0556129	99.4271	221.744	147009	25942.8	752.341	14.9243	52.7289	85.72
0.3	0.5	490000	149.18	172953	171166	1786.62	0.337047	0.0556128	99.3588	221.592	147010	25942.9	752.345	14.9141	52.6926	85.72
0.3	0.5	490000	149.19	172954	171169	1785.4	0.337046	0.0556126	99.2905	221.44	147011	25943.1	752.35	14.9038	52.6563	85.72
0.3	0.5	490000	149.2	172955	171171	1784.17	0.337045	0.0556124	99.2223	221.288	147012	25943.2	752.354	14.8936	52.6201	85.72
0.3	0.5	490000	149.21	172956	171173	1782.95	0.337044	0.0556123	99.1541	221.136	147013	25943.4	752.358	14.8833	52.5839	85.72
0.3	0.5	490000	149.22	172957	171175	1781.73	0.337043	0.0556121	99.086	220.984	147013	25943.5	752.363	14.8731	52.5477	85.72
0.3	0.5	490000	149.23	172958	171177	1780.51	0.337042	0.0556119	99.0179	220.833	147014	25943.7	752.367	14.8629	52.5116	85.72
0.3	0.5	490000	149.24	172959	171180	1779.3	0.337041	0.0556118	98.9499	220.681	147015	25943.8	752.371	14.8527	52.4754	85.72
0.3	0.5	490000	149.25	172960	171182	1778.08	0.33704	0.0556116	98.8819	220.53	147016	25944	752.375	14.8425	52.4393	85.72
0.3	0.5	490000	149.26	172961	171184	1776.86	0.337039	0.0556115	98.8139	220.379	147017	25944.1	752.38	14.8323	52.4033	85.72
0.3	0.5	490000	149.27	172962	171186	1775.65	0.337038	0.0556113	98.746	220.228	147018	25944.3	752.384	14.8221	52.3672	85.72
0.3	0.5	490000	149.28	172963	171188	1774.43	0.337037	0.0556111	98.6782	220.077	147018	25944.4	752.388	14.8119	52.3312	85.72
0.3	0.5	490000	149.29	172964	171191	1773.22	0.337036	0.055611	98.6104	219.926	147019	25944.6	752.393	14.8017	52.2952	85.72
0.3	0.5	490000	149.3	172965	171193	1772.01	0.337035	0.0556108	98.5426	219.775	147020	25944.7	752.397	14.7916	52.2592	85.72
0.3	0.5	490000	149.31	172966	171195	1770.79	0.337034	0.0556106	98.4749	219.624	147021	25944.9	752.401	14.7814	52.2232	85.72
0.3	0.5	490000	149.32	172967	171197	1769.58	0.337033	0.0556105	98.4073	219.473	147022	25945	752.406	14.7712	52.1873	85.72
0.3	0.5	490000	149.33	172968	171199	1768.37	0.337032	0.0556103	98.3397	219.323	147023	25945.2	752.41	14.7611	52.1514	85.72
0.3	0.5	490000	149.34	172969	171202	1767.16	0.337031	0.0556102	98.2721	219.172	147023	25945.3	752.414	14.7509	52.1155	85.72
0.3	0.5	490000	149.35	172970	171204	1765.95	0.33703	0.05561	98.2046	219.022	147024	25945.5	752.418	14.7408	52.0796	85.72
0.3	0.5	490000	149.36	172971	171206	1764.74	0.337029	0.0556098	98.1371	218.872	147025	25945.6	752.423	14.7307	52.0438	85.72
0.3	0.5	490000	149.37	172972	171208	1763.54	0.337028	0.0556097	98.0697	218.722	147026	25945.8	752.427	14.7206	52.008	85.72
0.3	0.5	490000	149.38	172973	171210	1762.33	0.337027	0.0556095	98.0023	218.572	147027	25945.9	752.431	14.7105	51.9722	85.72
0.3	0.5	490000	149.39	172974	171213	1761.12	0.337026	0.0556093	97.935	218.422	147028	25946	752.435	14.7003	51.9365	85.72
0.3	0.5	490000	149.4	172975	171215	1759.92	0.337025	0.0556092	97.8677	218.272	147028	25946.2	752.44	14.6902	51.9007	85.72
0.3	0.5	490000	149.41	172976	171217	1758.72	0.337024	0.055609	97.8004	218.122	147029	25946.3	752.444	14.6802	51.865	85.72
0.3	0.5	490000	149.42	172977	171219	1757.51	0.337023	0.0556089	97.7332	217.973	147030	25946.5	752.448	14.6701	51.8293	85.72
0.3	0.5	490000	149.43	172978	171221	1756.31	0.337022	0.0556087	97.6661	217.823	147031	25946.6	752.452	14.66	51.7937	85.72
0.3	0.5	490000	149.44	172979	171223	1755.11	0.337021	0.0556085	97.599	217.674	147032	25946.8	752.457	14.6499	51.758	85.72
0.3	0.5	490000	149.45	172980	171226	1753.91	0.33702	0.0556084	97.5319	217.524	147033	25946.9	752.461	14.6399	51.7224	85.72
0.3	0.5	490000	149.46	172981	171228	1752.71	0.337019	0.0556082	97.4649	217.375	147033	25947.1	752.465	14.6298	51.6868	85.72
0.3	0.5	490000	149.47	172981	171230	1751.51	0.337019	0.0556081	97.398	217.226	147034	25947.2	752.469	14.6197	51.6512	85.72
0.3	0.5	490000	149.48	172982	171232	1750.31	0.337018	0.0556079	97.3311	217.077	147035	25947.4	752.474	14.6097	51.6157	85.72
0.3	0.5	490000	149.49	172983	171234	1749.11	0.337017	0.0556077	97.2642	216.928	147036	25947.5	752.478	14.5997	51.5802	85.72
0.3	0.5	490000	149.5	172984	171236	1747.92	0.337016	0.0556076	97.1974	216.78	147037	25947.7	752.482	14.5896	51.5447	85.72
0.3	0.5	490000	149.51	172985	171239	1746.72	0.337015	0.0556074	97.1306	216.631	147038	25947.8	752.486	14.5796	51.5092	85.72
0.3	0.5	490000	149.52	172986	171241	1745.53	0.337014	0.0556073	97.0639	216.482	147038	25948	752.491	14.5696	51.4738	85.72
0.3	0.5	490000	149.53	172987	171243	1744.33	0.337013	0.0556071	96.9972	216.334	147039	25948.1	752.495	14.5596	51.4384	85.72
0.3	0.5	490000	149.54	172988	171245	1743.14	0.337012	0.0556069	96.9305	216.186	147040	25948.2	752.499	14.5496	51.403	85.72
0.3	0.5	490000	149.55	172989	171247	1741.95	0.337011	0.0556068	96.8639	216.037	147041	25948.4	752.503	14.5396	51.3676	85.72
0.3	0.5	490000	149.56	172990	171249	1740.75	0.33701	0.0556066	96.7974	215.889	147042	25948.5	752.507	14.5296	51.3323	85.72
0.3	0.5	490000	149.57	172991	171252	1739.56	0.337009	0.0556065	96.7309	215.741	147043	25948.7	752.512	14.5196	51.2969	85.72
0.3	0.5	490000	149.58	172992	171254	1738.37	0.337008	0.0556063	96.6644	215.593	147043	25948.8	752.516	14.5096	51.2616	85.72
0.3	0.5	490000	149.59	172993	171256	1737.18	0.337007	0.0556061	96.598	215.445	147044	25949	752.52	14.4997	51.2264	85.72
0.3	0.5	490000	149.6	172994	171258	1735.99	0.337006	0.055606	96.5317	215.297	147045	25949.1	752.524	14.4897	51.1911	85.72
0.3	0.5	490000	149.61	172995	171260	1734.81	0.337005	0.0556058	96.4654	215.15	147046	25949.3	752.528	14.4798	51.1559	85.72
0.3	0.5	490000	149.62	172996	171262	1733.62	0.337004	0.0556057	96.3991	215.002	147047	25949.4	752.533	14.4698	51.1207	85.72
0.3	0.5	490000	149.63	172997	171265	1732.43	0.337003	0.0556055	96.3329	214.855	147047	25949.5	752.537	14.4599	51.0855	85.72
0.3	0.5	490000	149.64	172998	171267	1731.25	0.337002	0.0556053	96.2667	214.707	147048	25949.7	752.541	14.4499	51.0503	85.72
0.3	0.5	490000	149.65	172999	171269	1730.06	0.337001	0.0556052	96.2005	214.56	147049	25949.8	752.545	14.44	51.0152	85.72
0.3	0.5	490000	149.66	173000	171271	1728.88	0.337	0.055605	96.1345	214.413	147050	25950	752.549	14.4301	50.9801	85.72
0.3	0.5	490000	149.67	173001	171273	1727.7	0.336999	0.0556049	96.0684	214.266	147051	25950.1	752.554	14.4202	50.945	85.72
0.3	0.5	490000	149.68	173002	171275	1726.52	0.336998	0.0556047	96.0024	214.119	147052	25950.3	752.558	14.4103	50.91	85.72
0.3	0.5	490000	149.69	173003	171277	1725.33	0.336997	0.0556045	95.9365	213.972	147052	25950.4	752.562	14.4004	50.8749	85.72
0.3	0.5	490000	149.7	173004	171280	1724.15	0.336996	0.0556044	95.8706	213.826	147053	25950.6	752.566	14.3905	50.8399	85.72
0.3	0.5	490000	149.71	173005	171282	1722.97	0.336995	0.0556042	95.8047	213.679	147054	25950.7	752.57	14.3806	50.8049	85.72
0.3	0.5	490000	149.72	173006	171284	1721.8	0.336994	0.0556041	95.7389	213.532	147055	25950.8	752.574	14.3707	50.77	85.72
0.3	0.5	490000	149.73	173007	171286	1720.62	0.336993	0.0556039	95.6731	213.386	147056	25951	752.579	14.3608	50.735	85.72
0.3	0.5	490000	149.74	173008	171288	1719.44	0.336992	0.0556038	95.6074	213.24	147056	25951.1	752.583	14.351	50.7001	85.72
0.3	0.5	490000	149.75	173009	171290	1718.26	0.336991	0.0556036	95.5417	213.093	147057	25951.3	752.587	14.3411	50.6652	85.72
0.3	0.5	490000	149.76	173009	171292	1717.09	0.336991	0.0556034	95.4761	212.947	147058	25951.4	752.591	14.3313	50.6304	85.72
0.3	0.5	490000	149.77	173010	171294	1715.91	0.33699	0.0556033	95.4105	212.801	147059	25951.6	752.595	14.3214	50.5955	85.72
0.3	0.5	490000	149.78	173011	171297	1714.74	0.336989	0.0556031	95.3449	212.655	147060	25951.7	752.599	14.3116	50.5607	85.72
0.3	0.5	490000	149.79	173012	171299	1713.57	0.336988	0.055603	95.2794	212.509	147060	25951.8	752.604	14.3017	50.5259	85.72
0.3	0.5	490000	149.8	173013	171301	1712.4	0.336987	0.0556028	95.214	212.364	147061	25952	752.608	14.2919	50.4911	85.72
0.3	0.5	490000	149.81	173014	171303	1711.22	0.336986	0.0556027	95.1486	212.218	147062	25952.1	752.612	14.2821	50.4564	85.72
0.3	0.5	490000	149.82	173015	171305	1710.05	0.336985	0.0556025	95.0832	212.073	147063	25952.3	752.616	14.2723	50.4217	85.72
0.3	0.5	490000	149.83	173016	171307	1708.88	0.336984	0.0556023	95.0179	211.927	147064	25952.4	752.62	14.2625	50.387	85.72
0.3	0.5	490000	149.84	173017	171309	1707.71	0.336983	0.0556022	94.9526	211.782	147065	25952.6	752.624	14.2527	50.3523	85.72
0.3	0.5	490000	149.85	173018	171311	1706.55	0.336982	0.055602	94.8874	211.637	147065	25952.7	752.628	14.2429	50.3176	85.72
0.3	0.5	490000	149.86	173019	171314	1705.38	0.336981	0.0556019	94.8222	211.491	147066	25952.8	752.633	14.2331	50.283	85.72
0.3	0.5	490000	149.87	173020	171316	1704.21	0.33698	0.0556017	94.7571	211.346	147067	25953	752.637	14.2233	50.2484	85.72
0.3	0.5	490000	149.88	173021	171318	1703.05	0.336979	0.0556016	94.692	211.201	147068	25953.1	752.641	14.2136	50.2138	85.72
0.3	0.5	490000	149.89	173022	171320	1701.88	0.336978	0.0556014	94.6269	211.057	147069	25953.3	752.645	14.2038	50.1793	85.72
0.3	0.5	490000	149.9	173023	171322	1700.72	0.336977	0.0556012	94.5619	210.912	147069	25953.4	752.649	14.194	50.1447	85.72
0.3	0.5	490000	149.91	173024	171324	1699.55	0.336976	0.0556011	94.497	210.767	147070	25953.6	752.653	14.1843	50.1102	85.72
0.3	0.5	490000	149.92	173025	171326	1698.39	0.336975	0.0556009	94.4321	210.623	147071	25953.7	752.657	14.1745	50.0757	85.72
0.3	0.5	490000	149.93	173026	171328	1697.23	0.336974	0.0556008	94.3672	210.478	147072	25953.8	752.661	14.1648	50.0413	85.72
0.3	0.5	490000	149.94	173027	171330	1696.07	0.336973	0.0556006	94.3024	210.334	147073	25954	752.665	14.1551	50.0068	85.72
0.3	0.5	490000	149.95	173027	171333	1694.91	0.336973	0.0556005	94.2376	210.19	147073	25954.1	752.67	14.1454	49.9724	85.72
0.3	0.5	490000	149.96	173028	171335	1693.75	0.336972	0.0556003	94.1729	210.046	147074	25954.3	752.674	14.1356	49.938	85.72
0.3	0.5	490000	149.97	173029	171337	1692.59	0.336971	0.0556002	94.1082	209.902	147075	25954.4	752.678	14.1259	49.9037	85.72
0.3	0.5	490000	149.98	173030	171339	1691.43	0.33697	0.0556	94.0435	209.758	147076	25954.5	752.682	14.1162	49.8693	85.72
0.3	0.5	490000	149.99	173031	171341	1690.27	0.336969	0.0555998	93.9789	209.614	147077	25954.7	752.686	14.1065	49.835	85.72
0.3	0.5	490000	150	173032	171343	1689.12	0.336968	0.0555997	93.9144	209.47	147077	25954.8	752.69	14.0968	49.8007	85.72
0.3	0.5	490000	150.01	173033	171345	1687.96	0.336967	0.0555995	93.8499	209.326	147078	25955	752.694	14.0872	49.7664	85.72
0.3	0.5	490000	150.02	173034	171347	1686.81	0.336966	0.0555994	93.7854	209.183	147079	25955.1	752.698	14.0775	49.7322	85.72
0.3	0.5	490000	150.03	173035	171349	1685.65	0.336965	0.0555992	93.721	209.039	147080	25955.3	752.702	14.0678	49.6979	85.72
0.3	0.5	490000	150.04	173036	171351	1684.5	0.336964	0.0555991	93.6566	208.896	147081	25955.4	752.706	14.0581	49.6637	85.72
0.3	0.5	490000	150.05	173037	171354	1683.35	0.336963	0.0555989	93.5923	208.753	147081	25955.5	752.71	14.0485	49.6295	85.72
0.3	0.5	490000	150.06	173038	171356	1682.2	0.336962	0.0555988	93.528	208.61	147082	25955.7	752.715	14.0388	49.5954	85.72
0.3	0.5	490000	150.07	173039	171358	1681.04	0.336961	0.0555986	93.4638	208.467	147083	25955.8	752.719	14.0292	49.5613	85.72
0.3	0.5	490000	150.08	173040	171360	1679.89	0.33696	0.0555985	93.3996	208.324	147084	25956	752.723	14.0196	49.5271	85.72
0.3	0.5	490000	150.09	173041	171362	1678.75	0.336959	0.0555983	93.3354	208.181	147085	25956.1	752.727	14.0099	49.4931	85.72
0.3	0.5	490000	150.1	173042	171364	1677.6	0.336958	0.0555981	93.2713	208.038	147085	25956.2	752.731	14.0003	49.459	85.72
0.3	0.5	490000	150.11	173042	171366	1676.45	0.336958	0.055598	93.2072	207.895	147086	25956.4	752.735	13.9907	49.425	85.72
0.3	0.5	490000	150.12	173043	171368	1675.3	0.336957	0.0555978	93.1432	207.753	147087	25956.5	752.739	13.9811	49.3909	85.72
0.3	0.5	490000	150.13	173044	171370	1674.16	0.336956	0.0555977	93.0792	207.61	147088	25956.7	752.743	13.9715	49.3569	85.72
0.3	0.5	490000	150.14	173045	171372	1673.01	0.336955	0.0555975	93.0153	207.468	147088	25956.8	752.747	13.9619	49.323	85.72
0.3	0.5	490000	150.15	173046	171374	1671.87	0.336954	0.0555974	92.9514	207.326	147089	25956.9	752.751	13.9523	49.289	85.72
0.3	0.5	490000	150.16	173047	171376	1670.72	0.336953	0.0555972	92.8876	207.183	147090	25957.1	752.755	13.9427	49.2551	85.72
0.3	0.5	490000	150.17	173048	171378	1669.58	0.336952	0.0555971	92.8238	207.041	147091	25957.2	752.759	13.9331	49.2212	85.72
0.3	0.5	490000	150.18	173049	171381	1668.44	0.336951	0.0555969	92.76	206.899	147092	25957.3	752.763	13.9236	49.1873	85.72
0.3	0.5	490000	150.19	173050	171383	1667.3	0.33695	0.0555968	92.6963	206.757	147092	25957.5	752.767	13.914	49.1535	85.72
0.3	0.5	490000	150.2	173051	171385	1666.16	0.336949	0.0555966	92.6326	206.616	147093	25957.6	752.771	13.9044	49.1196	85.72
0.3	0.5	490000	150.21	173052	171387	1665.02	0.336948	0.0555965	92.569	206.474	147094	25957.8	752.775	13.8949	49.0858	85.72
0.3	0.5	490000	150.22	173053	171389	1663.88	0.336947	0.0555963	92.5054	206.332	147095	25957.9	752.779	13.8853	49.052	85.72
0.3	0.5	490000	150.23	173054	171391	1662.74	0.336946	0.0555962	92.4419	206.191	147096	25958	752.783	13.8758	49.0183	85.72
0.3	0.5	490000	150.24	173055	171393	1661.6	0.336945	0.055596	92.3784	206.049	147096	25958.2	752.787	13.8663	48.9845	85.72
0.3	0.5	490000	150.25	173055	171395	1660.46	0.336945	0.0555958	92.3149	205.908	147097	25958.3	752.791	13.8568	48.9508	85.72
0.3	0.5	490000	150.26	173056	171397	1659.33	0.336944	0.0555957	92.2515	205.767	147098	25958.5	752.795	13.8472	48.9171	85.72
0.3	0.5	490000	150.27	173057	171399	1658.19	0.336943	0.0555955	92.1882	205.626	147099	25958.6	752.799	13.8377	48.8834	85.72
0.3	0.5	490000	150.28	173058	171401	1657.06	0.336942	0.0555954	92.1248	205.485	147100	25958.7	752.803	13.8282	48.8498	85.72
0.3	0.5	490000	150.29	173059	171403	1655.93	0.336941	0.0555952	92.0616	205.344	147100	25958.9	752.807	13.8187	48.8162	85.72
0.3	0.5	490000	150.3	173060	171405	1654.79	0.33694	0.0555951	91.9983	205.203	147101	25959	752.811	13.8092	48.7826	85.72
0.3	0.5	490000	150.31	173061	171407	1653.66	0.336939	0.0555949	91.9351	205.062	147102	25959.2	752.815	13.7998	48.749	85.72
0.3	0.5	490000	150.32	173062	171409	1652.53	0.336938	0.0555948	91.872	204.922	147103	25959.3	752.819	13.7903	48.7154	85.72
0.3	0.5	490000	150.33	173063	171411	1651.4	0.336937	0.0555946	91.8089	204.781	147103	25959.4	752.823	13.7808	48.6819	85.72
0.3	0.5	490000	150.34	173064	171413	1650.27	0.336936	0.0555945	91.7458	204.641	147104	25959.6	752.827	13.7713	48.6484	85.72
0.3	0.5	490000	150.35	173065	171416	1649.14	0.336935	0.0555943	91.6828	204.5	147105	25959.7	752.831	13.7619	48.6149	85.72
0.3	0.5	490000	150.36	173066	171418	1648.01	0.336934	0.0555942	91.6199	204.36	147106	25959.8	752.835	13.7524	48.5814	85.72
0.3	0.5	490000	150.37	173067	171420	1646.88	0.336933	0.055594	91.5569	204.22	147107	25960	752.839	13.743	48.548	85.72
0.3	0.5	490000	150.38	173067	171422	1645.76	0.336933	0.0555939	91.4941	204.08	147107	25960.1	752.843	13.7335	48.5146	85.72
0.3	0.5	490000	150.39	173068	171424	1644.63	0.336932	0.0555937	91.4312	203.94	147108	25960.3	752.847	13.7241	48.4812	85.72
0.3	0.5	490000	150.4	173069	171426	1643.51	0.336931	0.0555936	91.3684	203.8	147109	25960.4	752.851	13.7147	48.4478	85.72
0.3	0.5	490000	150.41	173070	171428	1642.38	0.33693	0.0555934	91.3057	203.66	147110	25960.5	752.855	13.7053	48.4145	85.72
0.3	0.5	490000	150.42	173071	171430	1641.26	0.336929	0.0555933	91.243	203.52	147110	25960.7	752.859	13.6959	48.3811	85.72
0.3	0.5	490000	150.43	173072	171432	1640.14	0.336928	0.0555931	91.1803	203.381	147111	25960.8	752.863	13.6864	48.3478	85.72
0.3	0.5	490000	150.44	173073	171434	1639.01	0.336927	0.055593	91.1177	203.241	147112	25960.9	752.867	13.677	48.3146	85.72
0.3	0.5	490000	150.45	173074	171436	1637.89	0.336926	0.0555928	91.0551	203.102	147113	25961.1	752.871	13.6677	48.2813	85.72
0.3	0.5	490000	150.46	173075	171438	1636.77	0.336925	0.0555927	90.9926	202.962	147114	25961.2	752.875	13.6583	48.2481	85.72
0.3	0.5	490000	150.47	173076	171440	1635.65	0.336924	0.0555925	90.9301	202.823	147114	25961.3	752.879	13.6489	48.2149	85.72
0.3	0.5	490000	150.48	173077	171442	1634.53	0.336923	0.0555924	90.8676	202.684	147115	25961.5	752.883	13.6395	48.1817	85.72
0.3	0.5	490000	150.49	173077	171444	1633.42	0.336923	0.0555922	90.8052	202.545	147116	25961.6	752.887	13.6301	48.1485	85.72
0.3	0.5	490000	150.5	173078	171446	1632.3	0.336922	0.0555921	90.7428	202.406	147117	25961.8	752.891	13.6208	48.1154	85.72
0.3	0.5	490000	150.51	173079	171448	1631.18	0.336921	0.0555919	90.6805	202.267	147117	25961.9	752.895	13.6114	48.0822	85.72
0.3	0.5	490000	150.52	173080	171450	1630.07	0.33692	0.0555918	90.6182	202.129	147118	25962	752.899	13.6021	48.0491	85.72
0.3	0.5	490000	150.53	173081	171452	1628.95	0.336919	0.0555916	90.556	201.99	147119	25962.2	752.903	13.5927	48.0161	85.72
0.3	0.5	490000	150.54	173082	171454	1627.84	0.336918	0.0555915	90.4938	201.851	147120	25962.3	752.907	13.5834	47.983	85.72
0.3	0.5	490000	150.55	173083	171456	1626.72	0.336917	0.0555913	90.4317	201.713	147120	25962.4	752.911	13.5741	47.95	85.72
0.3	0.5	490000	150.56	173084	171458	1625.61	0.336916	0.0555912	90.3696	201.575	147121	25962.6	752.915	13.5648	47.917	85.72
0.3	0.5	490000	150.57	173085	171460	1624.5	0.336915	0.055591	90.3075	201.436	147122	25962.7	752.918	13.5554	47.884	85.72
0.3	0.5	490000	150.58	173086	171462	1623.39	0.336914	0.0555909	90.2455	201.298	147123	25962.8	752.922	13.5461	47.851	85.72
0.3	0.5	490000	150.59	173087	171464	1622.28	0.336913	0.0555907	90.1835	201.16	147124	25963	752.926	13.5368	47.8181	85.72
0.3	0.5	490000	150.6	173087	171466	1621.17	0.336913	0.0555906	90.1216	201.022	147124	25963.1	752.93	13.5275	47.7852	85.72
0.3	0.5	490000	150.61	173088	171468	1620.06	0.336912	0.0555904	90.0597	200.884	147125	25963.2	752.934	13.5182	47.7523	85.72
0.3	0.5	490000	150.62	173089	171470	1618.95	0.336911	0.0555903	89.9978	200.746	147126	25963.4	752.938	13.509	47.7194	85.72
0.3	0.5	490000	150.63	173090	171472	1617.84	0.33691	0.0555901	89.936	200.608	147127	25963.5	752.942	13.4997	47.6865	85.72
0.3	0.5	490000	150.64	173091	171474	1616.74	0.336909	0.05559	89.8743	200.471	147127	25963.7	752.946	13.4904	47.6537	85.72
0.3	0.5	490000	150.65	173092	171476	1615.63	0.336908	0.0555898	89.8126	200.333	147128	25963.8	752.95	13.4811	47.6209	85.72
0.3	0.5	490000	150.66	173093	171478	1614.52	0.336907	0.0555897	89.7509	200.196	147129	25963.9	752.954	13.4719	47.5881	85.72
0.3	0.5	490000	150.67	173094	171480	1613.42	0.336906	0.0555895	89.6892	200.059	147130	25964.1	752.958	13.4626	47.5554	85.72
0.3	0.5	490000	150.68	173095	171482	1612.32	0.336905	0.0555894	89.6276	199.921	147130	25964.2	752.962	13.4534	47.5226	85.72
0.3	0.5	490000	150.69	173096	171484	1611.21	0.336904	0.0555892	89.5661	199.784	147131	25964.3	752.965	13.4441	47.4899	85.72
0.3	0.5	490000	150.7	173096	171486	1610.11	0.336904	0.0555891	89.5046	199.647	147132	25964.5	752.969	13.4349	47.4572	85.72
0.3	0.5	490000	150.71	173097	171488	1609.01	0.336903	0.0555889	89.4431	199.51	147133	25964.6	752.973	13.4257	47.4245	85.72
0.3	0.5	490000	150.72	173098	171490	1607.91	0.336902	0.0555888	89.3817	199.373	147133	25964.7	752.977	13.4165	47.3919	85.72
0.3	0.5	490000	150.73	173099	171492	1606.81	0.336901	0.0555887	89.3203	199.236	147134	25964.9	752.981	13.4073	47.3593	85.72
0.3	0.5	490000	150.74	173100	171494	1605.71	0.3369	0.0555885	89.259	199.1	147135	25965	752.985	13.398	47.3267	85.72
0.3	0.5	490000	150.75	173101	171496	1604.61	0.336899	0.0555884	89.1977	198.963	147136	25965.1	752.989	13.3888	47.2941	85.72
0.3	0.5	490000	150.76	173102	171498	1603.51	0.336898	0.0555882	89.1364	198.826	147136	25965.3	752.993	13.3797	47.2615	85.72
0.3	0.5	490000	150.77	173103	171500	1602.42	0.336897	0.0555881	89.0752	198.69	147137	25965.4	752.997	13.3705	47.229	85.72
0.3	0.5	490000	150.78	173104	171502	1601.32	0.336896	0.0555879	89.0141	198.554	147138	25965.5	753	13.3613	47.1965	85.72
0.3	0.5	490000	150.79	173104	171504	1600.22	0.336896	0.0555878	88.9529	198.417	147139	25965.7	753.004	13.3521	47.164	85.72
0.3	0.5	490000	150.8	173105	171506	1599.13	0.336895	0.0555876	88.8918	198.281	147140	25965.8	753.008	13.3429	47.1315	85.72
0.3	0.5	490000	150.81	173106	171508	1598.04	0.336894	0.0555875	88.8308	198.145	147140	25965.9	753.012	13.3338	47.0991	85.72
0.3	0.5	490000	150.82	173107	171510	1596.94	0.336893	0.0555873	88.7698	198.009	147141	25966.1	753.016	13.3246	47.0666	85.72
0.3	0.5	490000	150.83	173108	171512	1595.85	0.336892	0.0555872	88.7089	197.873	147142	25966.2	753.02	13.3155	47.0342	85.72
0.3	0.5	490000	150.84	173109	171514	1594.76	0.336891	0.055587	88.6479	197.738	147143	25966.3	753.024	13.3063	47.0019	85.72
0.3	0.5	490000	150.85	173110	171516	1593.67	0.33689	0.0555869	88.5871	197.602	147143	25966.5	753.027	13.2972	46.9695	85.72
0.3	0.5	490000	150.86	173111	171518	1592.58	0.336889	0.0555867	88.5262	197.466	147144	25966.6	753.031	13.2881	46.9372	85.72
0.3	0.5	490000	150.87	173112	171520	1591.49	0.336888	0.0555866	88.4654	197.331	147145	25966.7	753.035	13.2789	46.9048	85.72
0.3	0.5	490000	150.88	173112	171522	1590.4	0.336888	0.0555865	88.4047	197.195	147146	25966.9	753.039	13.2698	46.8726	85.72
0.3	0.5	490000	150.89	173113	171524	1589.31	0.336887	0.0555863	88.344	197.06	147146	25967	753.043	13.2607	46.8403	85.72
0.3	0.5	490000	150.9	173114	171526	1588.23	0.336886	0.0555862	88.2833	196.925	147147	25967.1	753.047	13.2516	46.808	85.72
0.3	0.5	490000	150.91	173115	171528	1587.14	0.336885	0.055586	88.2227	196.79	147148	25967.3	753.051	13.2425	46.7758	85.72
0.3	0.5	490000	150.92	173116	171530	1586.05	0.336884	0.0555859	88.1621	196.654	147149	25967.4	753.054	13.2334	46.7436	85.72
0.3	0.5	490000	150.93	173117	171532	1584.97	0.336883	0.0555857	88.1016	196.52	147149	25967.5	753.058	13.2243	46.7114	85.72
0.3	0.5	490000	150.94	173118	171534	1583.88	0.336882	0.0555856	88.0411	196.385	147150	25967.7	753.062	13.2152	46.6793	85.72
0.3	0.5	490000	150.95	173119	171536	1582.8	0.336881	0.0555854	87.9806	196.25	147151	25967.8	753.066	13.2062	46.6471	85.72
0.3	0.5	490000	150.96	173119	171538	1581.72	0.336881	0.0555853	87.9202	196.115	147152	25967.9	753.07	13.1971	46.615	85.72
0.3	0.5	490000	150.97	173120	171540	1580.64	0.33688	0.0555851	87.8599	195.98	147152	25968.1	753.074	13.188	46.5829	85.72
0.3	0.5	490000	150.98	173121	171542	1579.55	0.336879	0.055585	87.7995	195.846	147153	25968.2	753.077	13.179	46.5508	85.72
0.3	0.5	490000	150.99	173122	171544	1578.47	0.336878	0.0555849	87.7392	195.712	147154	25968.3	753.081	13.1699	46.5188	85.72
0.3	0.5	490000	151	173123	171546	1577.39	0.336877	0.0555847	87.679	195.577	147155	25968.4	753.085	13.1609	46.4868	85.72
0.3	0.5	490000	151.01	173124	171548	1576.32	0.336876	0.0555846	87.6188	195.443	147155	25968.6	753.089	13.1519	46.4548	85.72
0.3	0.5	490000	151.02	173125	171549	1575.24	0.336875	0.0555844	87.5586	195.309	147156	25968.7	753.093	13.1428	46.4228	85.72
0.3	0.5	490000	151.03	173126	171551	1574.16	0.336874	0.0555843	87.4985	195.175	147157	25968.8	753.096	13.1338	46.3908	85.72
0.3	0.5	490000	151.04	173126	171553	1573.08	0.336874	0.0555841	87.4384	195.041	147158	25969	753.1	13.1248	46.3589	85.72
0.3	0.5	490000	151.05	173127	171555	1572.01	0.336873	0.055584	87.3784	194.907	147158	25969.1	753.104	13.1158	46.327	85.72
0.3	0.5	490000	151.06	173128	171557	1570.93	0.336872	0.0555838	87.3184	194.773	147159	25969.2	753.108	13.1068	46.2951	85.72
0.3	0.5	490000	151.07	173129	171559	1569.86	0.336871	0.0555837	87.2585	194.639	147160	25969.4	753.112	13.0978	46.2632	85.72
0.3	0.5	490000	151.08	173130	171561	1568.78	0.33687	0.0555836	87.1985	194.506	147160	25969.5	753.115	13.0888	46.2313	85.72
0.3	0.5	490000	151.09	173131	171563	1567.71	0.336869	0.0555834	87.1387	194.372	147161	25969.6	753.119	13.0798	46.1995	85.72
0.3	0.5	490000	151.1	173132	171565	1566.64	0.336868	0.0555833	87.0788	194.239	147162	25969.8	753.123	13.0708	46.1677	85.72
0.3	0.5	490000	151.11	173133	171567	1565.57	0.336867	0.0555831	87.0191	194.105	147163	25969.9	753.127	13.0618	46.1359	85.72
0.3	0.5	490000	151.12	173133	171569	1564.5	0.336867	0.055583	86.9593	193.972	147163	25970	753.131	13.0529	46.1041	85.72
0.3	0.5	490000	151.13	173134	171571	1563.43	0.336866	0.0555828	86.8996	193.839	147164	25970.2	753.134	13.0439	46.0724	85.72
0.3	0.5	490000	151.14	173135	171573	1562.36	0.336865	0.0555827	86.8399	193.706	147165	25970.3	753.138	13.0349	46.0407	85.72
0.3	0.5	490000	151.15	173136	171575	1561.29	0.336864	0.0555825	86.7803	193.573	147166	25970.4	753.142	13.026	46.009	85.72
0.3	0.5	490000	151.16	173137	171577	1560.22	0.336863	0.0555824	86.7207	193.44	147166	25970.5	753.146	13.017	45.9773	85.72
0.3	0.5	490000	151.17	173138	171579	1559.15	0.336862	0.0555823	86.6612	193.307	147167	25970.7	753.149	13.0081	45.9456	85.72
0.3	0.5	490000	151.18	173139	171581	1558.09	0.336861	0.0555821	86.6017	193.174	147168	25970.8	753.153	12.9992	45.914	85.72
0.3	0.5	490000	151.19	173140	171583	1557.02	0.33686	0.055582	86.5422	193.042	147169	25970.9	753.157	12.9903	45.8824	85.72
0.3	0.5	490000	151.2	173140	171584	1555.95	0.33686	0.0555818	86.4828	192.909	147169	25971.1	753.161	12.9813	45.8508	85.72
0.3	0.5	490000	151.21	173141	171586	1554.89	0.336859	0.0555817	86.4234	192.777	147170	25971.2	753.165	12.9724	45.8192	85.72
0.3	0.5	490000	151.22	173142	171588	1553.83	0.336858	0.0555815	86.3641	192.644	147171	25971.3	753.168	12.9635	45.7877	85.72
0.3	0.5	490000	151.23	173143	171590	1552.76	0.336857	0.0555814	86.3048	192.512	147172	25971.4	753.172	12.9546	45.7562	85.72
0.3	0.5	490000	151.24	173144	171592	1551.7	0.336856	0.0555813	86.2456	192.38	147172	25971.6	753.176	12.9457	45.7247	85.72
0.3	0.5	490000	151.25	173145	171594	1550.64	0.336855	0.0555811	86.1864	192.248	147173	25971.7	753.18	12.9368	45.6932	85.72
0.3	0.5	490000	151.26	173146	171596	1549.58	0.336854	0.055581	86.1272	192.116	147174	25971.8	753.183	12.928	45.6617	85.72
0.3	0.5	490000	151.27	173146	171598	1548.52	0.336854	0.0555808	86.0681	191.984	147174	25972	753.187	12.9191	45.6303	85.72
0.3	0.5	490000	151.28	173147	171600	1547.46	0.336853	0.0555807	86.009	191.852	147175	25972.1	753.191	12.9102	45.5989	85.72
0.3	0.5	490000	151.29	173148	171602	1546.4	0.336852	0.0555806	85.9499	191.72	147176	25972.2	753.195	12.9013	45.5675	85.72
0.3	0.5	490000	151.3	173149	171604	1545.35	0.336851	0.0555804	85.8909	191.588	147177	25972.4	753.198	12.8925	45.5361	85.72
0.3	0.5	490000	151.31	173150	171606	1544.29	0.33685	0.0555803	85.8319	191.457	147177	25972.5	753.202	12.8836	45.5047	85.72
0.3	0.5	490000	151.32	173151	171608	1543.23	0.336849	0.0555801	85.773	191.325	147178	25972.6	753.206	12.8748	45.4734	85.72
0.3	0.5	490000	151.33	173152	171609	1542.18	0.336848	0.05558	85.7141	191.194	147179	25972.7	753.209	12.866	45.4421	85.72
0.3	0.5	490000	151.34	173152	171611	1541.12	0.336848	0.0555798	85.6553	191.062	147180	25972.9	753.213	12.8571	45.4108	85.72
0.3	0.5	490000	151.35	173153	171613	1540.07	0.336847	0.0555797	85.5965	190.931	147180	25973	753.217	12.8483	45.3795	85.72
0.3	0.5	490000	151.36	173154	171615	1539.01	0.336846	0.0555796	85.5377	190.8	147181	25973.1	753.221	12.8395	45.3483	85.72
0.3	0.5	490000	151.37	173155	171617	1537.96	0.336845	0.0555794	85.479	190.669	147182	25973.3	753.224	12.8307	45.3171	85.72
0.3	0.5	490000	151.38	173156	171619	1536.91	0.336844	0.0555793	85.4203	190.538	147182	25973.4	753.228	12.8219	45.2859	85.72
0.3	0.5	490000	151.39	173157	171621	1535.86	0.336843	0.0555791	85.3617	190.407	147183	25973.5	753.232	12.813	45.2547	85.72
0.3	0.5	490000	151.4	173158	171623	1534.81	0.336842	0.055579	85.3031	190.276	147184	25973.6	753.236	12.8043	45.2235	85.72
0.3	0.5	490000	151.41	173158	171625	1533.76	0.336842	0.0555789	85.2445	190.146	147185	25973.8	753.239	12.7955	45.1924	85.72
0.3	0.5	490000	151.42	173159	171627	1532.71	0.336841	0.0555787	85.186	190.015	147185	25973.9	753.243	12.7867	45.1613	85.72
0.3	0.5	490000	151.43	173160	171628	1531.66	0.33684	0.0555786	85.1275	189.885	147186	25974	753.247	12.7779	45.1302	85.72
0.3	0.5	490000	151.44	173161	171630	1530.61	0.336839	0.0555784	85.0691	189.754	147187	25974.1	753.25	12.7691	45.0991	85.72
0.3	0.5	490000	151.45	173162	171632	1529.57	0.336838	0.0555783	85.0107	189.624	147188	25974.3	753.254	12.7604	45.068	85.72
0.3	0.5	490000	151.46	173163	171634	1528.52	0.336837	0.0555782	84.9523	189.493	147188	25974.4	753.258	12.7516	45.037	85.72
0.3	0.5	490000	151.47	173164	171636	1527.47	0.336836	0.055578	84.894	189.363	147189	25974.5	753.261	12.7429	45.006	85.72
0.3	0.5	490000	151.48	173164	171638	1526.43	0.336836	0.0555779	84.8358	189.233	147190	25974.7	753.265	12.7341	44.975	85.72
0.3	0.5	490000	151.49	173165	171640	1525.39	0.336835	0.0555777	84.7775	189.103	147190	25974.8	753.269	12.7254	44.944	85.72
0.3	0.5	490000	151.5	173166	171642	1524.34	0.336834	0.0555776	84.7193	188.973	147191	25974.9	753.273	12.7166	44.9131	85.72
0.3	0.5	490000	151.51	173167	171644	1523.3	0.336833	0.0555775	84.6612	188.843	147192	25975	753.276	12.7079	44.8822	85.72
0.3	0.5	490000	151.52	173168	171646	1522.26	0.336832	0.0555773	84.6031	188.714	147193	25975.2	753.28	12.6992	44.8513	85.72
0.3	0.5	490000	151.53	173169	171647	1521.22	0.336831	0.0555772	84.545	188.584	147193	25975.3	753.284	12.6905	44.8204	85.72
0.3	0.5	490000	151.54	173169	171649	1520.18	0.336831	0.055577	84.4869	188.454	147194	25975.4	753.287	12.6817	44.7895	85.72
0.3	0.5	490000	151.55	173170	171651	1519.14	0.33683	0.0555769	84.4289	188.325	147195	25975.5	753.291	12.673	44.7587	85.72
0.3	0.5	490000	151.56	173171	171653	1518.1	0.336829	0.0555768	84.371	188.196	147195	25975.7	753.295	12.6643	44.7279	85.72
0.3	0.5	490000	151.57	173172	171655	1517.06	0.336828	0.0555766	84.3131	188.066	147196	25975.8	753.298	12.6556	44.6971	85.72
0.3	0.5	490000	151.58	173173	171657	1516.02	0.336827	0.0555765	84.2552	187.937	147197	25975.9	753.302	12.647	44.6663	85.72
0.3	0.5	490000	151.59	173174	171659	1514.99	0.336826	0.0555763	84.1974	187.808	147198	25976.1	753.306	12.6383	44.6355	85.72
0.3	0.5	490000	151.6	173175	171661	1513.95	0.336825	0.0555762	84.1396	187.679	147198	25976.2	753.309	12.6296	44.6048	85.72
0.3	0.5	490000	151.61	173175	171662	1512.91	0.336825	0.0555761	84.0818	187.55	147199	25976.3	753.313	12.6209	44.5741	85.72
0.3	0.5	490000	151.62	173176	171664	1511.88	0.336824	0.0555759	84.0241	187.421	147200	25976.4	753.317	12.6123	44.5434	85.72
0.3	0.5	490000	151.63	173177	171666	1510.85	0.336823	0.0555758	83.9664	187.292	147201	25976.6	753.32	12.6036	44.5127	85.72
0.3	0.5	490000	151.64	173178	171668	1509.81	0.336822	0.0555756	83.9088	187.164	147201	25976.7	753.324	12.595	44.4821	85.72
0.3	0.5	490000	151.65	173179	171670	1508.78	0.336821	0.0555755	83.8512	187.035	147202	25976.8	753.328	12.5863	44.4514	85.72
0.3	0.5	490000	151.66	173180	171672	1507.75	0.33682	0.0555754	83.7937	186.906	147203	25976.9	753.331	12.5777	44.4208	85.72
0.3	0.5	490000	151.67	173180	171674	1506.72	0.33682	0.0555752	83.7361	186.778	147203	25977.1	753.335	12.569	44.3902	85.72
0.3	0.5	490000	151.68	173181	171676	1505.69	0.336819	0.0555751	83.6787	186.65	147204	25977.2	753.338	12.5604	44.3597	85.72
0.3	0.5	490000	151.69	173182	171677	1504.66	0.336818	0.055575	83.6212	186.521	147205	25977.3	753.342	12.5518	44.3291	85.72
0.3	0.5	490000	151.7	173183	171679	1503.63	0.336817	0.0555748	83.5638	186.393	147205	25977.4	753.346	12.5432	44.2986	85.72
0.3	0.5	490000	151.71	173184	171681	1502.6	0.336816	0.0555747	83.5065	186.265	147206	25977.6	753.349	12.5346	44.2681	85.72
0.3	0.5	490000	151.72	173185	171683	1501.57	0.336815	0.0555745	83.4492	186.137	147207	25977.7	753.353	12.526	44.2376	85.72
0.3	0.5	490000	151.73	173185	171685	1500.55	0.336815	0.0555744	83.3919	186.009	147208	25977.8	753.357	12.5174	44.2072	85.72
0.3	0.5	490000	151.74	173186	171687	1499.52	0.336814	0.0555743	83.3347	185.881	147208	25977.9	753.36	12.5088	44.1767	85.72
0.3	0.5	490000	151.75	173187	171689	1498.49	0.336813	0.0555741	83.2775	185.754	147209	25978.1	753.364	12.5002	44.1463	85.72
0.3	0.5	490000	151.76	173188	171690	1497.47	0.336812	0.055574	83.2203	185.626	147210	25978.2	753.368	12.4916	44.1159	85.72
0.3	0.5	490000	151.77	173189	171692	1496.44	0.336811	0.0555739	83.1632	185.498	147210	25978.3	753.371	12.483	44.0855	85.72
0.3	0.5	490000	151.78	173190	171694	1495.42	0.33681	0.0555737	83.1061	185.371	147211	25978.4	753.375	12.4745	44.0552	85.72
0.3	0.5	490000	151.79	173190	171696	1494.4	0.33681	0.0555736	83.0491	185.243	147212	25978.6	753.378	12.4659	44.0248	85.72
0.3	0.5	490000	151.8	173191	171698	1493.38	0.336809	0.0555734	82.9921	185.116	147213	25978.7	753.382	12.4574	43.9945	85.72
0.3	0.5	490000	151.81	173192	171700	1492.36	0.336808	0.0555733	82.9351	184.989	147213	25978.8	753.386	12.4488	43.9642	85.72
0.3	0.5	490000	151.82	173193	171702	1491.33	0.336807	0.0555732	82.8782	184.862	147214	25978.9	753.389	12.4403	43.934	85.72
0.3	0.5	490000	151.83	173194	171703	1490.32	0.336806	0.055573	82.8213	184.735	147215	25979.1	753.393	12.4317	43.9037	85.72
0.3	0.5	490000	151.84	173195	171705	1489.3	0.336805	0.0555729	82.7645	184.608	147215	25979.2	753.396	12.4232	43.8735	85.72
0.3	0.5	490000	151.85	173195	171707	1488.28	0.336805	0.0555728	82.7077	184.481	147216	25979.3	753.4	12.4147	43.8433	85.72
0.3	0.5	490000	151.86	173196	171709	1487.26	0.336804	0.0555726	82.6509	184.354	147217	25979.4	753.404	12.4062	43.8131	85.72
0.3	0.5	490000	151.87	173197	171711	1486.24	0.336803	0.0555725	82.5942	184.227	147217	25979.6	753.407	12.3976	43.7829	85.72
0.3	0.5	490000	151.88	173198	171713	1485.23	0.336802	0.0555723	82.5375	184.101	147218	25979.7	753.411	12.3891	43.7528	85.72
0.3	0.5	490000	151.89	173199	171714	1484.21	0.336801	0.0555722	82.4809	183.974	147219	25979.8	753.414	12.3806	43.7226	85.72
0.3	0.5	490000	151.9	173200	171716	1483.2	0.3368	0.0555721	82.4243	183.848	147220	25979.9	753.418	12.3721	43.6925	85.72
0.3	0.5	490000	151.91	173200	171718	1482.18	0.3368	0.0555719	82.3677	183.721	147220	25980.1	753.422	12.3636	43.6624	85.72
0.3	0.5	490000	151.92	173201	171720	1481.17	0.336799	0.0555718	82.3112	183.595	147221	25980.2	753.425	12.3552	43.6324	85.72
0.3	0.5	490000	151.93	173202	171722	1480.16	0.336798	0.0555717	82.2547	183.469	147222	25980.3	753.429	12.3467	43.6023	85.72
0.3	0.5	490000	151.94	173203	171724	1479.14	0.336797	0.0555715	82.1983	183.343	147222	25980.4	753.432	12.3382	43.5723	85.72
0.3	0.5	490000	151.95	173204	171726	1478.13	0.336796	0.0555714	82.1418	183.216	147223	25980.5	753.436	12.3297	43.5423	85.72
0.3	0.5	490000	151.96	173204	171727	1477.12	0.336796	0.0555713	82.0855	183.091	147224	25980.7	753.439	12.3213	43.5123	85.72
0.3	0.5	490000	151.97	173205	171729	1476.11	0.336795	0.0555711	82.0291	182.965	147224	25980.8	753.443	12.3128	43.4824	85.72
0.3	0.5	490000	151.98	173206	171731	1475.1	0.336794	0.055571	81.9729	182.839	147225	25980.9	753.447	12.3044	43.4524	85.72
0.3	0.5	490000	151.99	173207	171733	1474.09	0.336793	0.0555709	81.9166	182.713	147226	25981	753.45	12.2959	43.4225	85.72
0.3	0.5	490000	152	173208	171735	1473.08	0.336792	0.0555707	81.8604	182.588	147227	25981.2	753.454	12.2875	43.3926	85.72
0.3	0.5	490000	152.01	173209	171736	1472.08	0.336791	0.0555706	81.8042	182.462	147227	25981.3	753.457	12.2791	43.3627	85.72
0.3	0.5	490000	152.02	173209	171738	1471.07	0.336791	0.0555705	81.7481	182.337	147228	25981.4	753.461	12.2706	43.3329	85.72
0.3	0.5	490000	152.03	173210	171740	1470.07	0.33679	0.0555703	81.692	182.211	147229	25981.5	753.464	12.2622	43.303	85.72
0.3	0.5	490000	152.04	173211	171742	1469.06	0.336789	0.0555702	81.6359	182.086	147229	25981.7	753.468	12.2538	43.2732	85.72
0.3	0.5	490000	152.05	173212	171744	1468.06	0.336788	0.05557	81.5799	181.961	147230	25981.8	753.471	12.2454	43.2434	85.72
0.3	0.5	490000	152.06	173213	171746	1467.05	0.336787	0.0555699	81.5239	181.836	147231	25981.9	753.475	12.237	43.2136	85.72
0.3	0.5	490000	152.07	173213	171747	1466.05	0.336787	0.0555698	81.468	181.711	147231	25982	753.479	12.2286	43.1839	85.72
0.3	0.5	490000	152.08	173214	171749	1465.05	0.336786	0.0555696	81.4121	181.586	147232	25982.1	753.482	12.2202	43.1541	85.72
0.3	0.5	490000	152.09	173215	171751	1464.04	0.336785	0.0555695	81.3562	181.461	147233	25982.3	753.486	12.2118	43.1244	85.72
0.3	0.5	490000	152.1	173216	171753	1463.04	0.336784	0.0555694	81.3004	181.336	147234	25982.4	753.489	12.2034	43.0947	85.72
0.3	0.5	490000	152.11	173217	171755	1462.04	0.336783	0.0555692	81.2446	181.211	147234	25982.5	753.493	12.1951	43.065	85.72
0.3	0.5	490000	152.12	173218	171756	1461.04	0.336782	0.0555691	81.1889	181.087	147235	25982.6	753.496	12.1867	43.0354	85.72
0.3	0.5	490000	152.13	173218	171758	1460.04	0.336782	0.055569	81.1332	180.962	147236	25982.8	753.5	12.1783	43.0058	85.72
0.3	0.5	490000	152.14	173219	171760	1459.05	0.336781	0.0555688	81.0775	180.838	147236	25982.9	753.503	12.17	42.9761	85.72
0.3	0.5	490000	152.15	173220	171762	1458.05	0.33678	0.0555687	81.0219	180.713	147237	25983	753.507	12.1616	42.9466	85.72
0.3	0.5	490000	152.16	173221	171764	1457.05	0.336779	0.0555686	80.9663	180.589	147238	25983.1	753.51	12.1533	42.917	85.72
0.3	0.5	490000	152.17	173222	171766	1456.06	0.336778	0.0555684	80.9107	180.465	147238	25983.2	753.514	12.1449	42.8874	85.72
0.3	0.5	490000	152.18	173222	171767	1455.06	0.336778	0.0555683	80.8552	180.341	147239	25983.4	753.517	12.1366	42.8579	85.72
0.3	0.5	490000	152.19	173223	171769	1454.06	0.336777	0.0555682	80.7997	180.217	147240	25983.5	753.521	12.1283	42.8284	85.72
0.3	0.5	490000	152.2	173224	171771	1453.07	0.336776	0.055568	80.7443	180.093	147240	25983.6	753.524	12.12	42.7989	85.72
0.3	0.5	490000	152.21	173225	171773	1452.08	0.336775	0.0555679	80.6889	179.969	147241	25983.7	753.528	12.1116	42.7694	85.72
0.3	0.5	490000	152.22	173226	171775	1451.08	0.336774	0.0555678	80.6335	179.845	147242	25983.8	753.531	12.1033	42.74	85.72
0.3	0.5	490000	152.23	173226	171776	1450.09	0.336774	0.0555676	80.5782	179.722	147242	25984	753.535	12.095	42.7105	85.72
0.3	0.5	490000	152.24	173227	171778	1449.1	0.336773	0.0555675	80.5229	179.598	147243	25984.1	753.538	12.0867	42.6811	85.72
0.3	0.5	490000	152.25	173228	171780	1448.11	0.336772	0.0555674	80.4677	179.474	147244	25984.2	753.542	12.0784	42.6517	85.72
0.3	0.5	490000	152.26	173229	171782	1447.12	0.336771	0.0555672	80.4125	179.351	147245	25984.3	753.546	12.0702	42.6224	85.72
0.3	0.5	490000	152.27	173230	171784	1446.13	0.33677	0.0555671	80.3573	179.228	147245	25984.4	753.549	12.0619	42.593	85.72
0.3	0.5	490000	152.28	173230	171785	1445.14	0.33677	0.055567	80.3022	179.104	147246	25984.6	753.552	12.0536	42.5637	85.72
0.3	0.5	490000	152.29	173231	171787	1444.15	0.336769	0.0555668	80.2471	178.981	147247	25984.7	753.556	12.0453	42.5344	85.72
0.3	0.5	490000	152.3	173232	171789	1443.17	0.336768	0.0555667	80.192	178.858	147247	25984.8	753.559	12.0371	42.5051	85.72
0.3	0.5	490000	152.31	173233	171791	1442.18	0.336767	0.0555666	80.137	178.735	147248	25984.9	753.563	12.0288	42.4758	85.72
0.3	0.5	490000	152.32	173234	171792	1441.19	0.336766	0.0555664	80.082	178.612	147249	25985.1	753.566	12.0206	42.4466	85.72
0.3	0.5	490000	152.33	173234	171794	1440.21	0.336766	0.0555663	80.0271	178.489	147249	25985.2	753.57	12.0123	42.4174	85.72
0.3	0.5	490000	152.34	173235	171796	1439.22	0.336765	0.0555662	79.9722	178.367	147250	25985.3	753.573	12.0041	42.3881	85.72
0.3	0.5	490000	152.35	173236	171798	1438.24	0.336764	0.055566	79.9173	178.244	147251	25985.4	753.577	11.9958	42.359	85.72
0.3	0.5	490000	152.36	173237	171800	1437.26	0.336763	0.0555659	79.8625	178.121	147251	25985.5	753.58	11.9876	42.3298	85.72
0.3	0.5	490000	152.37	173238	171801	1436.27	0.336762	0.0555658	79.8077	177.999	147252	25985.6	753.584	11.9794	42.3006	85.72
0.3	0.5	490000	152.38	173238	171803	1435.29	0.336762	0.0555657	79.753	177.876	147253	25985.8	753.587	11.9712	42.2715	85.72
0.3	0.5	490000	152.39	173239	171805	1434.31	0.336761	0.0555655	79.6982	177.754	147253	25985.9	753.591	11.9629	42.2424	85.72
0.3	0.5	490000	152.4	173240	171807	1433.33	0.33676	0.0555654	79.6436	177.632	147254	25986	753.594	11.9547	42.2133	85.72
0.3	0.5	490000	152.41	173241	171809	1432.35	0.336759	0.0555653	79.5889	177.51	147255	25986.1	753.598	11.9465	42.1843	85.72
0.3	0.5	490000	152.42	173242	171810	1431.37	0.336758	0.0555651	79.5343	177.387	147255	25986.2	753.601	11.9383	42.1552	85.72
0.3	0.5	490000	152.43	173242	171812	1430.39	0.336758	0.055565	79.4798	177.265	147256	25986.4	753.605	11.9302	42.1262	85.72
0.3	0.5	490000	152.44	173243	171814	1429.42	0.336757	0.0555649	79.4253	177.143	147257	25986.5	753.608	11.922	42.0972	85.72
0.3	0.5	490000	152.45	173244	171816	1428.44	0.336756	0.0555647	79.3708	177.022	147257	25986.6	753.612	11.9138	42.0682	85.72
0.3	0.5	490000	152.46	173245	171817	1427.46	0.336755	0.0555646	79.3163	176.9	147258	25986.7	753.615	11.9056	42.0392	85.72
0.3	0.5	490000	152.47	173246	171819	1426.49	0.336754	0.0555645	79.2619	176.778	147259	25986.8	753.618	11.8974	42.0103	85.72
0.3	0.5	490000	152.48	173246	171821	1425.51	0.336754	0.0555643	79.2076	176.656	147259	25987	753.622	11.8893	41.9813	85.72
0.3	0.5	490000	152.49	173247	171823	1424.54	0.336753	0.0555642	79.1532	176.535	147260	25987.1	753.625	11.8811	41.9524	85.72
0.3	0.5	490000	152.5	173248	171824	1423.56	0.336752	0.0555641	79.0989	176.414	147261	25987.2	753.629	11.873	41.9235	85.72
0.3	0.5	490000	152.51	173249	171826	1422.59	0.336751	0.0555639	79.0447	176.292	147261	25987.3	753.632	11.8648	41.8947	85.72
0.3	0.5	490000	152.52	173250	171828	1421.62	0.33675	0.0555638	78.9904	176.171	147262	25987.4	753.636	11.8567	41.8658	85.72
0.3	0.5	490000	152.53	173250	171830	1420.64	0.33675	0.0555637	78.9363	176.05	147263	25987.6	753.639	11.8486	41.837	85.72
0.3	0.5	490000	152.54	173251	171831	1419.67	0.336749	0.0555636	78.8821	175.929	147263	25987.7	753.643	11.8404	41.8082	85.72
0.3	0.5	490000	152.55	173252	171833	1418.7	0.336748	0.0555634	78.828	175.808	147264	25987.8	753.646	11.8323	41.7794	85.72
0.3	0.5	490000	152.56	173253	171835	1417.73	0.336747	0.0555633	78.7739	175.687	147265	25987.9	753.649	11.8242	41.7506	85.72
0.3	0.5	490000	152.57	173254	171837	1416.76	0.336746	0.0555632	78.7199	175.566	147265	25988	753.653	11.8161	41.7219	85.72
0.3	0.5	490000	152.58	173254	171839	1415.8	0.336746	0.055563	78.6659	175.445	147266	25988.1	753.656	11.808	41.6932	85.72
0.3	0.5	490000	152.59	173255	171840	1414.83	0.336745	0.0555629	78.612	175.324	147267	25988.3	753.66	11.7999	41.6645	85.72
0.3	0.5	490000	152.6	173256	171842	1413.86	0.336744	0.0555628	78.558	175.204	147268	25988.4	753.663	11.7918	41.6358	85.72
0.3	0.5	490000	152.61	173257	171844	1412.89	0.336743	0.0555626	78.5042	175.083	147268	25988.5	753.667	11.7837	41.6071	85.72
0.3	0.5	490000	152.62	173257	171846	1411.93	0.336743	0.0555625	78.4503	174.963	147269	25988.6	753.67	11.7756	41.5784	85.72
0.3	0.5	490000	152.63	173258	171847	1410.96	0.336742	0.0555624	78.3965	174.842	147270	25988.7	753.673	11.7675	41.5498	85.72
0.3	0.5	490000	152.64	173259	171849	1410	0.336741	0.0555623	78.3427	174.722	147270	25988.9	753.677	11.7595	41.5212	85.72
0.3	0.5	490000	152.65	173260	171851	1409.04	0.33674	0.0555621	78.289	174.602	147271	25989	753.68	11.7514	41.4926	85.72
0.3	0.5	490000	152.66	173261	171853	1408.07	0.336739	0.055562	78.2353	174.481	147272	25989.1	753.684	11.7434	41.464	85.72
0.3	0.5	490000	152.67	173261	171854	1407.11	0.336739	0.0555619	78.1816	174.361	147272	25989.2	753.687	11.7353	41.4355	85.72
0.3	0.5	490000	152.68	173262	171856	1406.15	0.336738	0.0555617	78.128	174.241	147273	25989.3	753.69	11.7272	41.407	85.72
0.3	0.5	490000	152.69	173263	171858	1405.19	0.336737	0.0555616	78.0744	174.122	147273	25989.4	753.694	11.7192	41.3785	85.72
0.3	0.5	490000	152.7	173264	171859	1404.23	0.336736	0.0555615	78.0209	174.002	147274	25989.6	753.697	11.7112	41.35	85.72
0.3	0.5	490000	152.71	173264	171861	1403.27	0.336736	0.0555614	77.9674	173.882	147275	25989.7	753.701	11.7031	41.3215	85.72
0.3	0.5	490000	152.72	173265	171863	1402.31	0.336735	0.0555612	77.9139	173.762	147275	25989.8	753.704	11.6951	41.293	85.72
0.3	0.5	490000	152.73	173266	171865	1401.35	0.336734	0.0555611	77.8605	173.643	147276	25989.9	753.707	11.6871	41.2646	85.72
0.3	0.5	490000	152.74	173267	171866	1400.39	0.336733	0.055561	77.8071	173.523	147277	25990	753.711	11.6791	41.2362	85.72
0.3	0.5	490000	152.75	173268	171868	1399.43	0.336732	0.0555608	77.7537	173.404	147277	25990.1	753.714	11.6711	41.2078	85.72
0.3	0.5	490000	152.76	173268	171870	1398.48	0.336732	0.0555607	77.7004	173.285	147278	25990.3	753.717	11.6631	41.1794	85.72
0.3	0.5	490000	152.77	173269	171872	1397.52	0.336731	0.0555606	77.6471	173.165	147279	25990.4	753.721	11.6551	41.1511	85.72
0.3	0.5	490000	152.78	173270	171873	1396.57	0.33673	0.0555605	77.5939	173.046	147279	25990.5	753.724	11.6471	41.1227	85.72
0.3	0.5	490000	152.79	173271	171875	1395.61	0.336729	0.0555603	77.5407	172.927	147280	25990.6	753.728	11.6391	41.0944	85.72
0.3	0.5	490000	152.8	173271	171877	1394.66	0.336729	0.0555602	77.4875	172.808	147281	25990.7	753.731	11.6311	41.0661	85.72
0.3	0.5	490000	152.81	173272	171879	1393.7	0.336728	0.0555601	77.4343	172.689	147281	25990.8	753.734	11.6231	41.0378	85.72
0.3	0.5	490000	152.82	173273	171880	1392.75	0.336727	0.0555599	77.3812	172.57	147282	25991	753.738	11.6152	41.0096	85.72
0.3	0.5	490000	152.83	173274	171882	1391.8	0.336726	0.0555598	77.3282	172.451	147283	25991.1	753.741	11.6072	40.9814	85.72
0.3	0.5	490000	152.84	173275	171884	1390.85	0.336725	0.0555597	77.2751	172.333	147283	25991.2	753.744	11.5992	40.9531	85.72
0.3	0.5	490000	152.85	173275	171885	1389.9	0.336725	0.0555596	77.2222	172.214	147284	25991.3	753.748	11.5913	40.9249	85.72
0.3	0.5	490000	152.86	173276	171887	1388.95	0.336724	0.0555594	77.1692	172.096	147285	25991.4	753.751	11.5833	40.8968	85.72
0.3	0.5	490000	152.87	173277	171889	1388	0.336723	0.0555593	77.1163	171.977	147285	25991.5	753.755	11.5754	40.8686	85.72
0.3	0.5	490000	152.88	173278	171891	1387.05	0.336722	0.0555592	77.0634	171.859	147286	25991.7	753.758	11.5674	40.8405	85.72
0.3	0.5	490000	152.89	173278	171892	1386.1	0.336722	0.0555591	77.0106	171.741	147287	25991.8	753.761	11.5595	40.8123	85.72
0.3	0.5	490000	152.9	173279	171894	1385.16	0.336721	0.0555589	76.9578	171.622	147287	25991.9	753.765	11.5516	40.7842	85.72
0.3	0.5	490000	152.91	173280	171896	1384.21	0.33672	0.0555588	76.905	171.504	147288	25992	753.768	11.5437	40.7562	85.72
0.3	0.5	490000	152.92	173281	171897	1383.26	0.336719	0.0555587	76.8522	171.386	147289	25992.1	753.771	11.5357	40.7281	85.72
0.3	0.5	490000	152.93	173282	171899	1382.32	0.336718	0.0555585	76.7995	171.268	147289	25992.2	753.775	11.5278	40.7001	85.72
0.3	0.5	490000	152.94	173282	171901	1381.37	0.336718	0.0555584	76.7469	171.15	147290	25992.3	753.778	11.5199	40.672	85.72
0.3	0.5	490000	152.95	173283	171903	1380.43	0.336717	0.0555583	76.6943	171.033	147291	25992.5	753.781	11.512	40.644	85.72
0.3	0.5	490000	152.96	173284	171904	1379.49	0.336716	0.0555582	76.6417	170.915	147291	25992.6	753.785	11.5041	40.616	85.72
0.3	0.5	490000	152.97	173285	171906	1378.54	0.336715	0.055558	76.5891	170.797	147292	25992.7	753.788	11.4963	40.5881	85.72
0.3	0.5	490000	152.98	173285	171908	1377.6	0.336715	0.0555579	76.5366	170.68	147293	25992.8	753.791	11.4884	40.5601	85.72
0.3	0.5	490000	152.99	173286	171909	1376.66	0.336714	0.0555578	76.4841	170.562	147293	25992.9	753.795	11.4805	40.5322	85.72
0.3	0.5	490000	153	173287	171911	1375.72	0.336713	0.0555577	76.4317	170.445	147294	25993	753.798	11.4726	40.5043	85.72
0.3	0.5	490000	153.01	173288	171913	1374.78	0.336712	0.0555575	76.3793	170.327	147295	25993.1	753.801	11.4648	40.4764	85.72
0.3	0.5	490000	153.02	173288	171915	1373.84	0.336712	0.0555574	76.3269	170.21	147295	25993.3	753.805	11.4569	40.4485	85.72
0.3	0.5	490000	153.03	173289	171916	1372.9	0.336711	0.0555573	76.2746	170.093	147296	25993.4	753.808	11.449	40.4207	85.72
0.3	0.5	490000	153.04	173290	171918	1371.96	0.33671	0.0555572	76.2223	169.976	147296	25993.5	753.811	11.4412	40.3929	85.72
0.3	0.5	490000	153.05	173291	171920	1371.02	0.336709	0.055557	76.17	169.859	147297	25993.6	753.815	11.4333	40.365	85.72
0.3	0.5	490000	153.06	173291	171921	1370.09	0.336709	0.0555569	76.1178	169.742	147298	25993.7	753.818	11.4255	40.3373	85.72
0.3	0.5	490000	153.07	173292	171923	1369.15	0.336708	0.0555568	76.0656	169.625	147298	25993.8	753.821	11.4177	40.3095	85.72
0.3	0.5	490000	153.08	173293	171925	1368.22	0.336707	0.0555567	76.0135	169.508	147299	25993.9	753.825	11.4098	40.2817	85.72
0.3	0.5	490000	153.09	173294	171926	1367.28	0.336706	0.0555565	75.9614	169.392	147300	25994.1	753.828	11.402	40.254	85.72
0.3	0.5	490000	153.1	173295	171928	1366.35	0.336705	0.0555564	75.9093	169.275	147300	25994.2	753.831	11.3942	40.2263	85.72
0.3	0.5	490000	153.11	173295	171930	1365.41	0.336705	0.0555563	75.8572	169.159	147301	25994.3	753.834	11.3864	40.1986	85.72
0.3	0.5	490000	153.12	173296	171932	1364.48	0.336704	0.0555562	75.8052	169.042	147302	25994.4	753.838	11.3786	40.1709	85.72
0.3	0.5	490000	153.13	173297	171933	1363.55	0.336703	0.055556	75.7533	168.926	147302	25994.5	753.841	11.3708	40.1432	85.72
0.3	0.5	490000	153.14	173298	171935	1362.62	0.336702	0.0555559	75.7013	168.809	147303	25994.6	753.844	11.363	40.1156	85.72
0.3	0.5	490000	153.15	173298	171937	1361.68	0.336702	0.0555558	75.6494	168.693	147304	25994.7	753.848	11.3552	40.088	85.72
0.3	0.5	490000	153.16	173299	171938	1360.75	0.336701	0.0555557	75.5976	168.577	147304	25994.9	753.851	11.3474	40.0604	85.72
0.3	0.5	490000	153.17	173300	171940	1359.82	0.3367	0.0555555	75.5457	168.461	147305	25995	753.854	11.3396	40.0328	85.72
0.3	0.5	490000	153.18	173301	171942	1358.89	0.336699	0.0555554	75.494	168.345	147305	25995.1	753.857	11.3319	40.0052	85.72
0.3	0.5	490000	153.19	173301	171943	1357.97	0.336699	0.0555553	75.4422	168.229	147306	25995.2	753.861	11.3241	39.9777	85.72
0.3	0.5	490000	153.2	173302	171945	1357.04	0.336698	0.0555552	75.3905	168.113	147307	25995.3	753.864	11.3163	39.9502	85.72
0.3	0.5	490000	153.21	173303	171947	1356.11	0.336697	0.055555	75.3388	167.998	147307	25995.4	753.867	11.3086	39.9227	85.72
0.3	0.5	490000	153.22	173304	171948	1355.18	0.336696	0.0555549	75.2872	167.882	147308	25995.5	753.871	11.3008	39.8952	85.72
0.3	0.5	490000	153.23	173304	171950	1354.26	0.336696	0.0555548	75.2356	167.766	147309	25995.7	753.874	11.2931	39.8677	85.72
0.3	0.5	490000	153.24	173305	171952	1353.33	0.336695	0.0555547	75.184	167.651	147309	25995.8	753.877	11.2853	39.8403	85.72
0.3	0.5	490000	153.25	173306	171953	1352.41	0.336694	0.0555545	75.1324	167.535	147310	25995.9	753.88	11.2776	39.8128	85.72
0.3	0.5	490000	153.26	173307	171955	1351.48	0.336693	0.0555544	75.0809	167.42	147311	25996	753.884	11.2699	39.7854	85.72
0.3	0.5	490000	153.27	173307	171957	1350.56	0.336693	0.0555543	75.0295	167.305	147311	25996.1	753.887	11.2621	39.758	85.72
0.3	0.5	490000	153.28	173308	171958	1349.64	0.336692	0.0555542	74.978	167.19	147312	25996.2	753.89	11.2544	39.7307	85.72
0.3	0.5	490000	153.29	173309	171960	1348.72	0.336691	0.055554	74.9267	167.075	147313	25996.3	753.893	11.2467	39.7033	85.72
0.3	0.5	490000	153.3	173310	171962	1347.8	0.33669	0.0555539	74.8753	166.959	147313	25996.4	753.897	11.239	39.676	85.72
0.3	0.5	490000	153.31	173310	171963	1346.87	0.33669	0.0555538	74.824	166.845	147314	25996.6	753.9	11.2313	39.6487	85.72
0.3	0.5	490000	153.32	173311	171965	1345.95	0.336689	0.0555537	74.7727	166.73	147314	25996.7	753.903	11.2236	39.6214	85.72
0.3	0.5	490000	153.33	173312	171967	1345.03	0.336688	0.0555535	74.7214	166.615	147315	25996.8	753.906	11.2159	39.5941	85.72
0.3	0.5	490000	153.34	173313	171968	1344.12	0.336687	0.0555534	74.6702	166.5	147316	25996.9	753.91	11.2082	39.5668	85.72
0.3	0.5	490000	153.35	173313	171970	1343.2	0.336687	0.0555533	74.619	166.385	147316	25997	753.913	11.2005	39.5396	85.72
0.3	0.5	490000	153.36	173314	171972	1342.28	0.336686	0.0555532	74.5679	166.271	147317	25997.1	753.916	11.1929	39.5124	85.72
0.3	0.5	490000	153.37	173315	171973	1341.36	0.336685	0.0555531	74.5168	166.156	147318	25997.2	753.919	11.1852	39.4851	85.72
0.3	0.5	490000	153.38	173316	171975	1340.45	0.336684	0.0555529	74.4657	166.042	147318	25997.3	753.923	11.1775	39.458	85.72
0.3	0.5	490000	153.39	173316	171977	1339.53	0.336684	0.0555528	74.4147	165.928	147319	25997.4	753.926	11.1699	39.4308	85.72
0.3	0.5	490000	153.4	173317	171978	1338.62	0.336683	0.0555527	74.3637	165.813	147319	25997.6	753.929	11.1622	39.4037	85.72
0.3	0.5	490000	153.41	173318	171980	1337.7	0.336682	0.0555526	74.3127	165.699	147320	25997.7	753.932	11.1546	39.3765	85.72
0.3	0.5	490000	153.42	173319	171982	1336.79	0.336681	0.0555524	74.2618	165.585	147321	25997.8	753.936	11.1469	39.3494	85.72
0.3	0.5	490000	153.43	173319	171983	1335.87	0.336681	0.0555523	74.2109	165.471	147321	25997.9	753.939	11.1393	39.3223	85.72
0.3	0.5	490000	153.44	173320	171985	1334.96	0.33668	0.0555522	74.16	165.357	147322	25998	753.942	11.1316	39.2953	85.72
0.3	0.5	490000	153.45	173321	171987	1334.05	0.336679	0.0555521	74.1092	165.243	147323	25998.1	753.945	11.124	39.2682	85.72
0.3	0.5	490000	153.46	173322	171988	1333.14	0.336678	0.055552	74.0584	165.129	147323	25998.2	753.949	11.1164	39.2412	85.72
0.3	0.5	490000	153.47	173322	171990	1332.23	0.336678	0.0555518	74.0076	165.016	147324	25998.3	753.952	11.1088	39.2141	85.72
0.3	0.5	490000	153.48	173323	171992	1331.32	0.336677	0.0555517	73.9569	164.902	147325	25998.4	753.955	11.1011	39.1872	85.72
0.3	0.5	490000	153.49	173324	171993	1330.41	0.336676	0.0555516	73.9062	164.789	147325	25998.6	753.958	11.0935	39.1602	85.72
0.3	0.5	490000	153.5	173324	171995	1329.5	0.336676	0.0555515	73.8556	164.675	147326	25998.7	753.961	11.0859	39.1332	85.72
0.3	0.5	490000	153.51	173325	171997	1328.59	0.336675	0.0555513	73.805	164.562	147326	25998.8	753.965	11.0783	39.1063	85.72
0.3	0.5	490000	153.52	173326	171998	1327.68	0.336674	0.0555512	73.7544	164.448	147327	25998.9	753.968	11.0707	39.0793	85.72
0.3	0.5	490000	153.53	173327	172000	1326.78	0.336673	0.0555511	73.7039	164.335	147328	25999	753.971	11.0632	39.0524	85.72
0.3	0.5	490000	153.54	173327	172002	1325.87	0.336673	0.055551	73.6533	164.222	147328	25999.1	753.974	11.0556	39.0256	85.72
0.3	0.5	490000	153.55	173328	172003	1324.96	0.336672	0.0555509	73.6029	164.109	147329	25999.2	753.977	11.048	38.9987	85.72
0.3	0.5	490000	153.56	173329	172005	1324.06	0.336671	0.0555507	73.5524	163.996	147330	25999.3	753.981	11.0404	38.9718	85.72
0.3	0.5	490000	153.57	173330	172006	1323.15	0.33667	0.0555506	73.502	163.883	147330	25999.4	753.984	11.0329	38.945	85.72
0.3	0.5	490000	153.58	173330	172008	1322.25	0.33667	0.0555505	73.4517	163.77	147331	25999.6	753.987	11.0253	38.9182	85.72
0.3	0.5	490000	153.59	173331	172010	1321.35	0.336669	0.0555504	73.4013	163.657	147331	25999.7	753.99	11.0178	38.8914	85.72
0.3	0.5	490000	153.6	173332	172011	1320.44	0.336668	0.0555502	73.351	163.545	147332	25999.8	753.993	11.0102	38.8646	85.72
0.3	0.5	490000	153.61	173333	172013	1319.54	0.336667	0.0555501	73.3008	163.432	147333	25999.9	753.997	11.0027	38.8379	85.72
0.3	0.5	490000	153.62	173333	172015	1318.64	0.336667	0.05555	73.2505	163.319	147333	26000	754	10.9951	38.8111	85.72
0.3	0.5	490000	153.63	173334	172016	1317.74	0.336666	0.0555499	73.2004	163.207	147334	26000.1	754.003	10.9876	38.7844	85.72
0.3	0.5	490000	153.64	173335	172018	1316.84	0.336665	0.0555498	73.1502	163.094	147335	26000.2	754.006	10.9801	38.7577	85.72
0.3	0.5	490000	153.65	173335	172020	1315.94	0.336665	0.0555496	73.1001	162.982	147335	26000.3	754.009	10.9725	38.731	85.72
0.3	0.5	490000	153.66	173336	172021	1315.04	0.336664	0.0555495	73.05	162.87	147336	26000.4	754.013	10.965	38.7044	85.72
0.3	0.5	490000	153.67	173337	172023	1314.14	0.336663	0.0555494	72.9999	162.758	147336	26000.5	754.016	10.9575	38.6777	85.72
0.3	0.5	490000	153.68	173338	172024	1313.25	0.336662	0.0555493	72.9499	162.646	147337	26000.7	754.019	10.95	38.6511	85.72
0.3	0.5	490000	153.69	173338	172026	1312.35	0.336662	0.0555492	72.8999	162.534	147338	26000.8	754.022	10.9425	38.6245	85.72
0.3	0.5	490000	153.7	173339	172028	1311.45	0.336661	0.055549	72.85	162.422	147338	26000.9	754.025	10.935	38.5979	85.72
0.3	0.5	490000	153.71	173340	172029	1310.56	0.33666	0.0555489	72.8001	162.31	147339	26001	754.028	10.9275	38.5713	85.72
0.3	0.5	490000	153.72	173341	172031	1309.66	0.336659	0.0555488	72.7502	162.198	147340	26001.1	754.032	10.92	38.5448	85.72
0.3	0.5	490000	153.73	173341	172033	1308.77	0.336659	0.0555487	72.7003	162.086	147340	26001.2	754.035	10.9125	38.5183	85.72
0.3	0.5	490000	153.74	173342	172034	1307.87	0.336658	0.0555486	72.6505	161.975	147341	26001.3	754.038	10.9051	38.4917	85.72
0.3	0.5	490000	153.75	173343	172036	1306.98	0.336657	0.0555484	72.6008	161.863	147341	26001.4	754.041	10.8976	38.4652	85.72
0.3	0.5	490000	153.76	173344	172037	1306.09	0.336656	0.0555483	72.551	161.752	147342	26001.5	754.044	10.8901	38.4388	85.72
0.3	0.5	490000	153.77	173344	172039	1305.2	0.336656	0.0555482	72.5013	161.64	147343	26001.6	754.047	10.8827	38.4123	85.72
0.3	0.5	490000	153.78	173345	172041	1304.31	0.336655	0.0555481	72.4516	161.529	147343	26001.7	754.051	10.8752	38.3859	85.72
0.3	0.5	490000	153.79	173346	172042	1303.41	0.336654	0.055548	72.402	161.418	147344	26001.9	754.054	10.8677	38.3594	85.72
0.3	0.5	490000	153.8	173346	172044	1302.52	0.336654	0.0555478	72.3524	161.306	147344	26002	754.057	10.8603	38.333	85.72
0.3	0.5	490000	153.81	173347	172045	1301.63	0.336653	0.0555477	72.3028	161.195	147345	26002.1	754.06	10.8529	38.3066	85.72
0.3	0.5	490000	153.82	173348	172047	1300.75	0.336652	0.0555476	72.2533	161.084	147346	26002.2	754.063	10.8454	38.2803	85.72
0.3	0.5	490000	153.83	173349	172049	1299.86	0.336651	0.0555475	72.2038	160.973	147346	26002.3	754.066	10.838	38.2539	85.72
0.3	0.5	490000	153.84	173349	172050	1298.97	0.336651	0.0555474	72.1543	160.862	147347	26002.4	754.069	10.8306	38.2276	85.72
0.3	0.5	490000	153.85	173350	172052	1298.08	0.33665	0.0555472	72.1049	160.752	147348	26002.5	754.073	10.8232	38.2013	85.72
0.3	0.5	490000	153.86	173351	172054	1297.2	0.336649	0.0555471	72.0555	160.641	147348	26002.6	754.076	10.8157	38.175	85.72
0.3	0.5	490000	153.87	173351	172055	1296.31	0.336649	0.055547	72.0062	160.53	147349	26002.7	754.079	10.8083	38.1487	85.72
0.3	0.5	490000	153.88	173352	172057	1295.43	0.336648	0.0555469	71.9568	160.42	147349	26002.8	754.082	10.8009	38.1224	85.72
0.3	0.5	490000	153.89	173353	172058	1294.54	0.336647	0.0555468	71.9075	160.309	147350	26002.9	754.085	10.7935	38.0962	85.72
0.3	0.5	490000	153.9	173354	172060	1293.66	0.336646	0.0555467	71.8583	160.199	147351	26003	754.088	10.7861	38.07	85.72
0.3	0.5	490000	153.91	173354	172062	1292.77	0.336646	0.0555465	71.8091	160.088	147351	26003.2	754.091	10.7787	38.0438	85.72
0.3	0.5	490000	153.92	173355	172063	1291.89	0.336645	0.0555464	71.7599	159.978	147352	26003.3	754.095	10.7714	38.0176	85.72
0.3	0.5	490000	153.93	173356	172065	1291.01	0.336644	0.0555463	71.7107	159.868	147352	26003.4	754.098	10.764	37.9914	85.72
0.3	0.5	490000	153.94	173356	172066	1290.13	0.336644	0.0555462	71.6616	159.758	147353	26003.5	754.101	10.7566	37.9653	85.72
0.3	0.5	490000	153.95	173357	172068	1289.25	0.336643	0.0555461	71.6125	159.648	147354	26003.6	754.104	10.7492	37.9391	85.72
0.3	0.5	490000	153.96	173358	172070	1288.37	0.336642	0.0555459	71.5635	159.538	147354	26003.7	754.107	10.7419	37.913	85.72
0.3	0.5	490000	153.97	173359	172071	1287.49	0.336641	0.0555458	71.5144	159.428	147355	26003.8	754.11	10.7345	37.8869	85.72
0.3	0.5	490000	153.98	173359	172073	1286.61	0.336641	0.0555457	71.4655	159.318	147355	26003.9	754.113	10.7272	37.8608	85.72
0.3	0.5	490000	153.99	173360	172074	1285.73	0.33664	0.0555456	71.4165	159.208	147356	26004	754.116	10.7198	37.8348	85.72
0.3	0.5	490000	154	173361	172076	1284.85	0.336639	0.0555455	71.3676	159.098	147357	26004.1	754.119	10.7125	37.8087	85.72
0.3	0.5	490000	154.01	173361	172078	1283.97	0.336639	0.0555454	71.3187	158.989	147357	26004.2	754.123	10.7051	37.7827	85.72
0.3	0.5	490000	154.02	173362	172079	1283.1	0.336638	0.0555452	71.2699	158.879	147358	26004.3	754.126	10.6978	37.7567	85.72
0.3	0.5	490000	154.03	173363	172081	1282.22	0.336637	0.0555451	71.221	158.77	147358	26004.4	754.129	10.6905	37.7307	85.72
0.3	0.5	490000	154.04	173364	172082	1281.34	0.336636	0.055545	71.1723	158.66	147359	26004.5	754.132	10.6832	37.7047	85.72
0.3	0.5	490000	154.05	173364	172084	1280.47	0.336636	0.0555449	71.1235	158.551	147360	26004.7	754.135	10.6758	37.6788	85.72
0.3	0.5	490000	154.06	173365	172085	1279.6	0.336635	0.0555448	71.0748	158.442	147360	26004.8	754.138	10.6685	37.6528	85.72
0.3	0.5	490000	154.07	173366	172087	1278.72	0.336634	0.0555446	71.0261	158.333	147361	26004.9	754.141	10.6612	37.6269	85.72
0.3	0.5	490000	154.08	173366	172089	1277.85	0.336634	0.0555445	70.9775	158.224	147362	26005	754.144	10.6539	37.601	85.72
0.3	0.5	490000	154.09	173367	172090	1276.98	0.336633	0.0555444	70.9289	158.115	147362	26005.1	754.147	10.6466	37.5751	85.72
0.3	0.5	490000	154.1	173368	172092	1276.1	0.336632	0.0555443	70.8803	158.006	147363	26005.2	754.15	10.6393	37.5493	85.72
0.3	0.5	490000	154.11	173369	172093	1275.23	0.336631	0.0555442	70.8318	157.897	147363	26005.3	754.153	10.632	37.5234	85.72
0.3	0.5	490000	154.12	173369	172095	1274.36	0.336631	0.0555441	70.7833	157.788	147364	26005.4	754.157	10.6248	37.4976	85.72
0.3	0.5	490000	154.13	173370	172097	1273.49	0.33663	0.0555439	70.7348	157.679	147365	26005.5	754.16	10.6175	37.4718	85.72
0.3	0.5	490000	154.14	173371	172098	1272.62	0.336629	0.0555438	70.6863	157.571	147365	26005.6	754.163	10.6102	37.446	85.72
0.3	0.5	490000	154.15	173371	172100	1271.75	0.336629	0.0555437	70.6379	157.462	147366	26005.7	754.166	10.603	37.4202	85.72
0.3	0.5	490000	154.16	173372	172101	1270.89	0.336628	0.0555436	70.5896	157.354	147366	26005.8	754.169	10.5957	37.3945	85.72
0.3	0.5	490000	154.17	173373	172103	1270.02	0.336627	0.0555435	70.5412	157.245	147367	26005.9	754.172	10.5884	37.3687	85.72
0.3	0.5	490000	154.18	173374	172104	1269.15	0.336626	0.0555434	70.4929	157.137	147368	26006	754.175	10.5812	37.343	85.72
0.3	0.5	490000	154.19	173374	172106	1268.28	0.336626	0.0555432	70.4446	157.029	147368	26006.1	754.178	10.5739	37.3173	85.72
0.3	0.5	490000	154.2	173375	172108	1267.42	0.336625	0.0555431	70.3964	156.921	147369	26006.2	754.181	10.5667	37.2916	85.72
0.3	0.5	490000	154.21	173376	172109	1266.55	0.336624	0.055543	70.3482	156.812	147369	26006.4	754.184	10.5595	37.266	85.72
0.3	0.5	490000	154.22	173376	172111	1265.69	0.336624	0.0555429	70.3	156.704	147370	26006.5	754.187	10.5522	37.2403	85.72
0.3	0.5	490000	154.23	173377	172112	1264.82	0.336623	0.0555428	70.2519	156.596	147371	26006.6	754.19	10.545	37.2147	85.72
0.3	0.5	490000	154.24	173378	172114	1263.96	0.336622	0.0555427	70.2038	156.488	147371	26006.7	754.193	10.5378	37.1891	85.72
0.3	0.5	490000	154.25	173378	172115	1263.1	0.336622	0.0555426	70.1557	156.381	147372	26006.8	754.196	10.5306	37.1635	85.72
0.3	0.5	490000	154.26	173379	172117	1262.24	0.336621	0.0555424	70.1077	156.273	147372	26006.9	754.199	10.5234	37.1379	85.72
0.3	0.5	490000	154.27	173380	172119	1261.37	0.33662	0.0555423	70.0597	156.165	147373	26007	754.202	10.5162	37.1123	85.72
0.3	0.5	490000	154.28	173381	172120	1260.51	0.336619	0.0555422	70.0117	156.058	147373	26007.1	754.206	10.5089	37.0868	85.72
0.3	0.5	490000	154.29	173381	172122	1259.65	0.336619	0.0555421	69.9638	155.95	147374	26007.2	754.209	10.5018	37.0613	85.72
0.3	0.5	490000	154.3	173382	172123	1258.79	0.336618	0.055542	69.9159	155.843	147375	26007.3	754.212	10.4946	37.0358	85.72
0.3	0.5	490000	154.31	173383	172125	1257.93	0.336617	0.0555419	69.868	155.735	147375	26007.4	754.215	10.4874	37.0103	85.72
0.3	0.5	490000	154.32	173383	172126	1257.08	0.336617	0.0555417	69.8201	155.628	147376	26007.5	754.218	10.4802	36.9848	85.72
0.3	0.5	490000	154.33	173384	172128	1256.22	0.336616	0.0555416	69.7723	155.521	147376	26007.6	754.221	10.473	36.9593	85.72
0.3	0.5	490000	154.34	173385	172129	1255.36	0.336615	0.0555415	69.7246	155.414	147377	26007.7	754.224	10.4659	36.9339	85.72
0.3	0.5	490000	154.35	173385	172131	1254.5	0.336615	0.0555414	69.6768	155.306	147378	26007.8	754.227	10.4587	36.9085	85.72
0.3	0.5	490000	154.36	173386	172133	1253.65	0.336614	0.0555413	69.6291	155.199	147378	26007.9	754.23	10.4515	36.8831	85.72
0.3	0.5	490000	154.37	173387	172134	1252.79	0.336613	0.0555412	69.5815	155.093	147379	26008	754.233	10.4444	36.8577	85.72
0.3	0.5	490000	154.38	173388	172136	1251.94	0.336612	0.0555411	69.5338	154.986	147379	26008.1	754.236	10.4372	36.8323	85.72
0.3	0.5	490000	154.39	173388	172137	1251.08	0.336612	0.0555409	69.4862	154.879	147380	26008.2	754.239	10.4301	36.807	85.72
0.3	0.5	490000	154.4	173389	172139	1250.23	0.336611	0.0555408	69.4386	154.772	147381	26008.3	754.242	10.4229	36.7817	85.72
0.3	0.5	490000	154.41	173390	172140	1249.37	0.33661	0.0555407	69.3911	154.665	147381	26008.4	754.245	10.4158	36.7563	85.72
0.3	0.5	490000	154.42	173390	172142	1248.52	0.33661	0.0555406	69.3436	154.559	147382	26008.6	754.248	10.4087	36.731	85.72
0.3	0.5	490000	154.43	173391	172143	1247.67	0.336609	0.0555405	69.2961	154.452	147382	26008.7	754.251	10.4015	36.7058	85.72
0.3	0.5	490000	154.44	173392	172145	1246.82	0.336608	0.0555404	69.2487	154.346	147383	26008.8	754.254	10.3944	36.6805	85.72
0.3	0.5	490000	154.45	173392	172146	1245.97	0.336608	0.0555403	69.2013	154.24	147384	26008.9	754.257	10.3873	36.6553	85.72
0.3	0.5	490000	154.46	173393	172148	1245.12	0.336607	0.0555401	69.1539	154.133	147384	26009	754.26	10.3802	36.63	85.72
0.3	0.5	490000	154.47	173394	172150	1244.27	0.336606	0.05554	69.1066	154.027	147385	26009.1	754.263	10.3731	36.6048	85.72
0.3	0.5	490000	154.48	173394	172151	1243.42	0.336606	0.0555399	69.0593	153.921	147385	26009.2	754.266	10.366	36.5796	85.72
0.3	0.5	490000	154.49	173395	172153	1242.57	0.336605	0.0555398	69.012	153.815	147386	26009.3	754.269	10.3589	36.5545	85.72
0.3	0.5	490000	154.5	173396	172154	1241.72	0.336604	0.0555397	68.9648	153.709	147386	26009.4	754.272	10.3518	36.5293	85.72
0.3	0.5	490000	154.51	173397	172156	1240.87	0.336603	0.0555396	68.9175	153.603	147387	26009.5	754.275	10.3447	36.5042	85.72
0.3	0.5	490000	154.52	173397	172157	1240.03	0.336603	0.0555395	68.8704	153.497	147388	26009.6	754.278	10.3376	36.479	85.72
0.3	0.5	490000	154.53	173398	172159	1239.18	0.336602	0.0555393	68.8232	153.391	147388	26009.7	754.281	10.3306	36.4539	85.72
0.3	0.5	490000	154.54	173399	172160	1238.33	0.336601	0.0555392	68.7761	153.286	147389	26009.8	754.284	10.3235	36.4289	85.72
0.3	0.5	490000	154.55	173399	172162	1237.49	0.336601	0.0555391	68.729	153.18	147389	26009.9	754.287	10.3164	36.4038	85.72
0.3	0.5	490000	154.56	173400	172163	1236.64	0.3366	0.055539	68.682	153.074	147390	26010	754.29	10.3094	36.3787	85.72
0.3	0.5	490000	154.57	173401	172165	1235.8	0.336599	0.0555389	68.635	152.969	147391	26010.1	754.293	10.3023	36.3537	85.72
0.3	0.5	490000	154.58	173401	172166	1234.96	0.336599	0.0555388	68.588	152.864	147391	26010.2	754.296	10.2952	36.3287	85.72
0.3	0.5	490000	154.59	173402	172168	1234.11	0.336598	0.0555387	68.5411	152.758	147392	26010.3	754.299	10.2882	36.3037	85.72
0.3	0.5	490000	154.6	173403	172169	1233.27	0.336597	0.0555385	68.4942	152.653	147392	26010.4	754.302	10.2812	36.2787	85.72
0.3	0.5	490000	154.61	173403	172171	1232.43	0.336597	0.0555384	68.4473	152.548	147393	26010.5	754.305	10.2741	36.2537	85.72
0.3	0.5	490000	154.62	173404	172173	1231.59	0.336596	0.0555383	68.4004	152.443	147394	26010.6	754.308	10.2671	36.2288	85.72
0.3	0.5	490000	154.63	173405	172174	1230.75	0.336595	0.0555382	68.3536	152.338	147394	26010.7	754.311	10.2601	36.2038	85.72
0.3	0.5	490000	154.64	173405	172176	1229.91	0.336595	0.0555381	68.3068	152.233	147395	26010.8	754.314	10.253	36.1789	85.72
0.3	0.5	490000	154.65	173406	172177	1229.07	0.336594	0.055538	68.2601	152.128	147395	26010.9	754.317	10.246	36.154	85.72
0.3	0.5	490000	154.66	173407	172179	1228.23	0.336593	0.0555379	68.2134	152.023	147396	26011	754.32	10.239	36.1292	85.72
0.3	0.5	490000	154.67	173408	172180	1227.39	0.336592	0.0555378	68.1667	151.918	147396	26011.1	754.323	10.232	36.1043	85.72
0.3	0.5	490000	154.68	173408	172182	1226.56	0.336592	0.0555376	68.12	151.813	147397	26011.2	754.326	10.225	36.0795	85.72
0.3	0.5	490000	154.69	173409	172183	1225.72	0.336591	0.0555375	68.0734	151.709	147398	26011.3	754.329	10.218	36.0546	85.72
0.3	0.5	490000	154.7	173410	172185	1224.88	0.33659	0.0555374	68.0268	151.604	147398	26011.4	754.332	10.211	36.0298	85.72
0.3	0.5	490000	154.71	173410	172186	1224.05	0.33659	0.0555373	67.9803	151.5	147399	26011.5	754.335	10.204	36.005	85.72
0.3	0.5	490000	154.72	173411	172188	1223.21	0.336589	0.0555372	67.9337	151.395	147399	26011.6	754.338	10.197	35.9802	85.72
0.3	0.5	490000	154.73	173412	172189	1222.38	0.336588	0.0555371	67.8873	151.291	147400	26011.7	754.341	10.1901	35.9555	85.72
0.3	0.5	490000	154.74	173412	172191	1221.54	0.336588	0.055537	67.8408	151.187	147400	26011.8	754.344	10.1831	35.9307	85.72
0.3	0.5	490000	154.75	173413	172192	1220.71	0.336587	0.0555369	67.7944	151.083	147401	26011.9	754.346	10.1761	35.906	85.72
0.3	0.5	490000	154.76	173414	172194	1219.88	0.336586	0.0555367	67.748	150.978	147402	26012	754.349	10.1692	35.8813	85.72
0.3	0.5	490000	154.77	173414	172195	1219.04	0.336586	0.0555366	67.7016	150.874	147402	26012.2	754.352	10.1622	35.8566	85.72
0.3	0.5	490000	154.78	173415	172197	1218.21	0.336585	0.0555365	67.6553	150.77	147403	26012.3	754.355	10.1552	35.832	85.72
0.3	0.5	490000	154.79	173416	172198	1217.38	0.336584	0.0555364	67.609	150.666	147403	26012.4	754.358	10.1483	35.8073	85.72
0.3	0.5	490000	154.8	173416	172200	1216.55	0.336584	0.0555363	67.5627	150.563	147404	26012.5	754.361	10.1414	35.7827	85.72
0.3	0.5	490000	154.81	173417	172201	1215.72	0.336583	0.0555362	67.5165	150.459	147404	26012.6	754.364	10.1344	35.758	85.72
0.3	0.5	490000	154.82	173418	172203	1214.89	0.336582	0.0555361	67.4703	150.355	147405	26012.7	754.367	10.1275	35.7334	85.72
0.3	0.5	490000	154.83	173418	172204	1214.06	0.336582	0.055536	67.4241	150.252	147406	26012.8	754.37	10.1205	35.7088	85.72
0.3	0.5	490000	154.84	173419	172206	1213.23	0.336581	0.0555359	67.378	150.148	147406	26012.9	754.373	10.1136	35.6843	85.72
0.3	0.5	490000	154.85	173420	172207	1212.41	0.33658	0.0555357	67.3319	150.044	147407	26013	754.376	10.1067	35.6597	85.72
0.3	0.5	490000	154.86	173420	172209	1211.58	0.33658	0.0555356	67.2858	149.941	147407	26013.1	754.379	10.0998	35.6352	85.72
0.3	0.5	490000	154.87	173421	172210	1210.75	0.336579	0.0555355	67.2398	149.838	147408	26013.2	754.382	10.0929	35.6107	85.72
0.3	0.5	490000	154.88	173422	172212	1209.93	0.336578	0.0555354	67.1938	149.734	147408	26013.3	754.385	10.086	35.5862	85.72
0.3	0.5	490000	154.89	173422	172213	1209.1	0.336578	0.0555353	67.1478	149.631	147409	26013.4	754.388	10.0791	35.5617	85.72
0.3	0.5	490000	154.9	173423	172215	1208.28	0.336577	0.0555352	67.1019	149.528	147410	26013.5	754.39	10.0722	35.5372	85.72
0.3	0.5	490000	154.91	173424	172216	1207.45	0.336576	0.0555351	67.056	149.425	147410	26013.6	754.393	10.0653	35.5128	85.72
0.3	0.5	490000	154.92	173424	172218	1206.63	0.336576	0.055535	67.0101	149.322	147411	26013.7	754.396	10.0584	35.4883	85.72
0.3	0.5	490000	154.93	173425	172219	1205.81	0.336575	0.0555349	66.9642	149.219	147411	26013.8	754.399	10.0515	35.4639	85.72
0.3	0.5	490000	154.94	173426	172221	1204.98	0.336574	0.0555347	66.9184	149.116	147412	26013.9	754.402	10.0446	35.4395	85.72
0.3	0.5	490000	154.95	173426	172222	1204.16	0.336574	0.0555346	66.8727	149.014	147412	26014	754.405	10.0378	35.4151	85.72
0.3	0.5	490000	154.96	173427	172224	1203.34	0.336573	0.0555345	66.8269	148.911	147413	26014.1	754.408	10.0309	35.3907	85.72
0.3	0.5	490000	154.97	173428	172225	1202.52	0.336572	0.0555344	66.7812	148.808	147414	26014.2	754.411	10.024	35.3664	85.72
0.3	0.5	490000	154.98	173428	172227	1201.7	0.336572	0.0555343	66.7355	148.706	147414	26014.3	754.414	10.0172	35.3421	85.72
0.3	0.5	490000	154.99	173429	172228	1200.88	0.336571	0.0555342	66.6898	148.603	147415	26014.4	754.417	10.0103	35.3177	85.72
0.3	0.5	490000	155	173430	172230	1200.06	0.33657	0.0555341	66.6442	148.501	147415	26014.5	754.42	10.0035	35.2934	85.72
0.3	0.5	490000	155.01	173430	172231	1199.24	0.33657	0.055534	66.5986	148.398	147416	26014.6	754.422	9.99663	35.2692	85.72
0.3	0.5	490000	155.02	173431	172233	1198.42	0.336569	0.0555339	66.5531	148.296	147416	26014.7	754.425	9.9898	35.2449	85.72
0.3	0.5	490000	155.03	173432	172234	1197.61	0.336568	0.0555338	66.5076	148.194	147417	26014.8	754.428	9.98296	35.2207	85.72
0.3	0.5	490000	155.04	173432	172236	1196.79	0.336568	0.0555336	66.4621	148.092	147418	26014.9	754.431	9.97613	35.1964	85.72
0.3	0.5	490000	155.05	173433	172237	1195.97	0.336567	0.0555335	66.4166	147.99	147418	26015	754.434	9.96931	35.1722	85.72
0.3	0.5	490000	155.06	173434	172239	1195.16	0.336566	0.0555334	66.3712	147.888	147419	26015.1	754.437	9.96249	35.148	85.72
0.3	0.5	490000	155.07	173434	172240	1194.34	0.336566	0.0555333	66.3258	147.786	147419	26015.2	754.44	9.95567	35.1238	85.72
0.3	0.5	490000	155.08	173435	172242	1193.53	0.336565	0.0555332	66.2804	147.684	147420	26015.3	754.443	9.94886	35.0997	85.72
0.3	0.5	490000	155.09	173436	172243	1192.71	0.336564	0.0555331	66.2351	147.582	147420	26015.4	754.446	9.94206	35.0755	85.72
0.3	0.5	490000	155.1	173436	172245	1191.9	0.336564	0.055533	66.1898	147.48	147421	26015.5	754.448	9.93526	35.0514	85.72
0.3	0.5	490000	155.11	173437	172246	1191.09	0.336563	0.0555329	66.1445	147.379	147422	26015.6	754.451	9.92846	35.0273	85.72
0.3	0.5	490000	155.12	173438	172247	1190.27	0.336562	0.0555328	66.0992	147.277	147422	26015.7	754.454	9.92167	35.0032	85.72
0.3	0.5	490000	155.13	173438	172249	1189.46	0.336562	0.0555327	66.054	147.176	147423	26015.8	754.457	9.91489	34.9791	85.72
0.3	0.5	490000	155.14	173439	172250	1188.65	0.336561	0.0555326	66.0088	147.074	147423	26015.9	754.46	9.9081	34.955	85.72
0.3	0.5	490000	155.15	173440	172252	1187.84	0.33656	0.0555324	65.9637	146.973	147424	26016	754.463	9.90133	34.931	85.72
0.3	0.5	490000	155.16	173440	172253	1187.03	0.33656	0.0555323	65.9186	146.872	147424	26016.1	754.466	9.89456	34.9069	85.72
0.3	0.5	490000	155.17	173441	172255	1186.22	0.336559	0.0555322	65.8735	146.77	147425	26016.2	754.469	9.88779	34.8829	85.72
0.3	0.5	490000	155.18	173442	172256	1185.41	0.336558	0.0555321	65.8284	146.669	147425	26016.3	754.471	9.88103	34.8589	85.72
0.3	0.5	490000	155.19	173442	172258	1184.6	0.336558	0.055532	65.7834	146.568	147426	26016.4	754.474	9.87427	34.8349	85.72
0.3	0.5	490000	155.2	173443	172259	1183.8	0.336557	0.0555319	65.7384	146.467	147427	26016.5	754.477	9.86751	34.811	85.72
0.3	0.5	490000	155.21	173444	172261	1182.99	0.336556	0.0555318	65.6935	146.366	147427	26016.6	754.48	9.86077	34.787	85.72
0.3	0.5	490000	155.22	173444	172262	1182.18	0.336556	0.0555317	65.6486	146.265	147428	26016.7	754.483	9.85402	34.7631	85.72
0.3	0.5	490000	155.23	173445	172264	1181.38	0.336555	0.0555316	65.6037	146.164	147428	26016.8	754.486	9.84728	34.7392	85.72
0.3	0.5	490000	155.24	173446	172265	1180.57	0.336554	0.0555315	65.5588	146.064	147429	26016.8	754.489	9.84055	34.7153	85.72
0.3	0.5	490000	155.25	173446	172267	1179.77	0.336554	0.0555314	65.514	145.963	147429	26016.9	754.491	9.83382	34.6914	85.72
0.3	0.5	490000	155.26	173447	172268	1178.96	0.336553	0.0555313	65.4692	145.862	147430	26017	754.494	9.82709	34.6675	85.72
0.3	0.5	490000	155.27	173448	172269	1178.16	0.336552	0.0555311	65.4244	145.762	147430	26017.1	754.497	9.82037	34.6437	85.72
0.3	0.5	490000	155.28	173448	172271	1177.35	0.336552	0.055531	65.3796	145.661	147431	26017.2	754.5	9.81366	34.6199	85.72
0.3	0.5	490000	155.29	173449	172272	1176.55	0.336551	0.0555309	65.3349	145.561	147432	26017.3	754.503	9.80695	34.596	85.72
0.3	0.5	490000	155.3	173450	172274	1175.75	0.33655	0.0555308	65.2903	145.461	147432	26017.4	754.506	9.80024	34.5722	85.72
0.3	0.5	490000	155.31	173450	172275	1174.95	0.33655	0.0555307	65.2456	145.36	147433	26017.5	754.509	9.79354	34.5485	85.72
0.3	0.5	490000	155.32	173451	172277	1174.15	0.336549	0.0555306	65.201	145.26	147433	26017.6	754.511	9.78684	34.5247	85.72
0.3	0.5	490000	155.33	173452	172278	1173.34	0.336548	0.0555305	65.1564	145.16	147434	26017.7	754.514	9.78015	34.5009	85.72
0.3	0.5	490000	155.34	173452	172280	1172.54	0.336548	0.0555304	65.1119	145.06	147434	26017.8	754.517	9.77346	34.4772	85.72
0.3	0.5	490000	155.35	173453	172281	1171.75	0.336547	0.0555303	65.0673	144.96	147435	26017.9	754.52	9.76678	34.4535	85.72
0.3	0.5	490000	155.36	173453	172283	1170.95	0.336547	0.0555302	65.0229	144.86	147435	26018	754.523	9.7601	34.4298	85.72
0.3	0.5	490000	155.37	173454	172284	1170.15	0.336546	0.0555301	64.9784	144.76	147436	26018.1	754.526	9.75343	34.4061	85.72
0.3	0.5	490000	155.38	173455	172285	1169.35	0.336545	0.05553	64.934	144.66	147437	26018.2	754.528	9.74676	34.3824	85.72
0.3	0.5	490000	155.39	173455	172287	1168.55	0.336545	0.0555299	64.8896	144.561	147437	26018.3	754.531	9.74009	34.3588	85.72
0.3	0.5	490000	155.4	173456	172288	1167.76	0.336544	0.0555297	64.8452	144.461	147438	26018.4	754.534	9.73344	34.3352	85.72
0.3	0.5	490000	155.41	173457	172290	1166.96	0.336543	0.0555296	64.8009	144.362	147438	26018.5	754.537	9.72678	34.3115	85.72
0.3	0.5	490000	155.42	173457	172291	1166.16	0.336543	0.0555295	64.7566	144.262	147439	26018.6	754.54	9.72013	34.2879	85.72
0.3	0.5	490000	155.43	173458	172293	1165.37	0.336542	0.0555294	64.7123	144.163	147439	26018.7	754.542	9.71348	34.2644	85.72
0.3	0.5	490000	155.44	173459	172294	1164.57	0.336541	0.0555293	64.668	144.063	147440	26018.8	754.545	9.70684	34.2408	85.72
0.3	0.5	490000	155.45	173459	172296	1163.78	0.336541	0.0555292	64.6238	143.964	147440	26018.9	754.548	9.70021	34.2172	85.72
0.3	0.5	490000	155.46	173460	172297	1162.99	0.33654	0.0555291	64.5797	143.865	147441	26019	754.551	9.69358	34.1937	85.72
0.3	0.5	490000	155.47	173461	172298	1162.19	0.336539	0.055529	64.5355	143.766	147442	26019.1	754.554	9.68695	34.1702	85.72
0.3	0.5	490000	155.48	173461	172300	1161.4	0.336539	0.0555289	64.4914	143.666	147442	26019.2	754.557	9.68033	34.1467	85.72
0.3	0.5	490000	155.49	173462	172301	1160.61	0.336538	0.0555288	64.4473	143.567	147443	26019.3	754.559	9.67371	34.1232	85.72
0.3	0.5	490000	155.5	173463	172303	1159.82	0.336537	0.0555287	64.4032	143.468	147443	26019.4	754.562	9.66709	34.0997	85.72
0.3	0.5	490000	155.51	173463	172304	1159.03	0.336537	0.0555286	64.3592	143.37	147444	26019.5	754.565	9.66049	34.0763	85.72
0.3	0.5	490000	155.52	173464	172306	1158.24	0.336536	0.0555285	64.3152	143.271	147444	26019.6	754.568	9.65388	34.0528	85.72
0.3	0.5	490000	155.53	173464	172307	1157.45	0.336536	0.0555284	64.2712	143.172	147445	26019.7	754.571	9.64728	34.0294	85.72
0.3	0.5	490000	155.54	173465	172308	1156.66	0.336535	0.0555283	64.2273	143.073	147445	26019.8	754.573	9.64069	34.006	85.72
0.3	0.5	490000	155.55	173466	172310	1155.87	0.336534	0.0555281	64.1834	142.975	147446	26019.9	754.576	9.6341	33.9826	85.72
0.3	0.5	490000	155.56	173466	172311	1155.08	0.336534	0.055528	64.1395	142.876	147446	26020	754.579	9.62751	33.9592	85.72
0.3	0.5	490000	155.57	173467	172313	1154.3	0.336533	0.0555279	64.0957	142.778	147447	26020.1	754.582	9.62093	33.9359	85.72
0.3	0.5	490000	155.58	173468	172314	1153.51	0.336532	0.0555278	64.0519	142.679	147448	26020.2	754.584	9.61435	33.9125	85.72
0.3	0.5	490000	155.59	173468	172316	1152.72	0.336532	0.0555277	64.0081	142.581	147448	26020.3	754.587	9.60778	33.8892	85.72
0.3	0.5	490000	155.6	173469	172317	1151.94	0.336531	0.0555276	63.9643	142.483	147449	26020.3	754.59	9.60121	33.8659	85.72
0.3	0.5	490000	155.61	173470	172318	1151.15	0.33653	0.0555275	63.9206	142.384	147449	26020.4	754.593	9.59465	33.8426	85.72
0.3	0.5	490000	155.62	173470	172320	1150.37	0.33653	0.0555274	63.8769	142.286	147450	26020.5	754.596	9.58809	33.8193	85.72
0.3	0.5	490000	155.63	173471	172321	1149.58	0.336529	0.0555273	63.8333	142.188	147450	26020.6	754.598	9.58154	33.7961	85.72
0.3	0.5	490000	155.64	173472	172323	1148.8	0.336528	0.0555272	63.7896	142.09	147451	26020.7	754.601	9.57499	33.7728	85.72
0.3	0.5	490000	155.65	173472	172324	1148.02	0.336528	0.0555271	63.746	141.992	147451	26020.8	754.604	9.56845	33.7496	85.72
0.3	0.5	490000	155.66	173473	172326	1147.23	0.336527	0.055527	63.7025	141.894	147452	26020.9	754.607	9.56191	33.7264	85.72
0.3	0.5	490000	155.67	173473	172327	1146.45	0.336527	0.0555269	63.6589	141.797	147452	26021	754.609	9.55537	33.7032	85.72
0.3	0.5	490000	155.68	173474	172328	1145.67	0.336526	0.0555268	63.6154	141.699	147453	26021.1	754.612	9.54884	33.68	85.72
0.3	0.5	490000	155.69	173475	172330	1144.89	0.336525	0.0555267	63.572	141.601	147454	26021.2	754.615	9.54231	33.6568	85.72
0.3	0.5	490000	155.7	173475	172331	1144.11	0.336525	0.0555266	63.5285	141.504	147454	26021.3	754.618	9.53579	33.6337	85.72
0.3	0.5	490000	155.71	173476	172333	1143.33	0.336524	0.0555265	63.4851	141.406	147455	26021.4	754.621	9.52928	33.6106	85.72
0.3	0.5	490000	155.72	173477	172334	1142.55	0.336523	0.0555264	63.4417	141.309	147455	26021.5	754.623	9.52276	33.5875	85.72
0.3	0.5	490000	155.73	173477	172335	1141.77	0.336523	0.0555263	63.3983	141.211	147456	26021.6	754.626	9.51626	33.5644	85.72
0.3	0.5	490000	155.74	173478	172337	1140.99	0.336522	0.0555261	63.355	141.114	147456	26021.7	754.629	9.50975	33.5413	85.72
0.3	0.5	490000	155.75	173479	172338	1140.22	0.336521	0.055526	63.3117	141.017	147457	26021.8	754.632	9.50325	33.5182	85.72
0.3	0.5	490000	155.76	173479	172340	1139.44	0.336521	0.0555259	63.2685	140.919	147457	26021.9	754.634	9.49676	33.4952	85.72
0.3	0.5	490000	155.77	173480	172341	1138.66	0.33652	0.0555258	63.2252	140.822	147458	26022	754.637	9.49027	33.4721	85.72
0.3	0.5	490000	155.78	173480	172343	1137.89	0.33652	0.0555257	63.182	140.725	147458	26022.1	754.64	9.48378	33.4491	85.72
0.3	0.5	490000	155.79	173481	172344	1137.11	0.336519	0.0555256	63.1388	140.628	147459	26022.2	754.643	9.4773	33.4261	85.72
0.3	0.5	490000	155.8	173482	172345	1136.34	0.336518	0.0555255	63.0957	140.531	147459	26022.3	754.645	9.47083	33.4031	85.72
0.3	0.5	490000	155.81	173482	172347	1135.56	0.336518	0.0555254	63.0526	140.434	147460	26022.3	754.648	9.46436	33.3801	85.72
0.3	0.5	490000	155.82	173483	172348	1134.79	0.336517	0.0555253	63.0095	140.338	147461	26022.4	754.651	9.45789	33.3572	85.72
0.3	0.5	490000	155.83	173484	172350	1134.02	0.336516	0.0555252	62.9664	140.241	147461	26022.5	754.654	9.45143	33.3342	85.72
0.3	0.5	490000	155.84	173484	172351	1133.24	0.336516	0.0555251	62.9234	140.144	147462	26022.6	754.656	9.44497	33.3113	85.72
0.3	0.5	490000	155.85	173485	172352	1132.47	0.336515	0.055525	62.8804	140.048	147462	26022.7	754.659	9.43851	33.2884	85.72
0.3	0.5	490000	155.86	173485	172354	1131.7	0.336515	0.0555249	62.8375	139.951	147463	26022.8	754.662	9.43206	33.2655	85.72
0.3	0.5	490000	155.87	173486	172355	1130.93	0.336514	0.0555248	62.7945	139.855	147463	26022.9	754.665	9.42562	33.2426	85.72
0.3	0.5	490000	155.88	173487	172357	1130.16	0.336513	0.0555247	62.7516	139.758	147464	26023	754.667	9.41918	33.2198	85.72
0.3	0.5	490000	155.89	173487	172358	1129.39	0.336513	0.0555246	62.7088	139.662	147464	26023.1	754.67	9.41274	33.1969	85.72
0.3	0.5	490000	155.9	173488	172359	1128.62	0.336512	0.0555245	62.6659	139.566	147465	26023.2	754.673	9.40631	33.1741	85.72
0.3	0.5	490000	155.91	173489	172361	1127.85	0.336511	0.0555244	62.6231	139.469	147465	26023.3	754.675	9.39989	33.1513	85.72
0.3	0.5	490000	155.92	173489	172362	1127.08	0.336511	0.0555243	62.5803	139.373	147466	26023.4	754.678	9.39346	33.1285	85.72
0.3	0.5	490000	155.93	173490	172364	1126.31	0.33651	0.0555242	62.5376	139.277	147466	26023.5	754.681	9.38705	33.1057	85.72
0.3	0.5	490000	155.94	173490	172365	1125.54	0.33651	0.0555241	62.4948	139.181	147467	26023.6	754.684	9.38063	33.083	85.72
0.3	0.5	490000	155.95	173491	172366	1124.78	0.336509	0.055524	62.4521	139.085	147467	26023.7	754.686	9.37422	33.0602	85.72
0.3	0.5	490000	155.96	173492	172368	1124.01	0.336508	0.0555239	62.4095	138.989	147468	26023.8	754.689	9.36782	33.0375	85.72
0.3	0.5	490000	155.97	173492	172369	1123.25	0.336508	0.0555238	62.3668	138.894	147469	26023.9	754.692	9.36142	33.0148	85.72
0.3	0.5	490000	155.98	173493	172370	1122.48	0.336507	0.0555237	62.3242	138.798	147469	26023.9	754.694	9.35502	32.9921	85.72
0.3	0.5	490000	155.99	173494	172372	1121.72	0.336506	0.0555236	62.2816	138.702	147470	26024	754.697	9.34863	32.9694	85.72
0.3	0.5	490000	156	173494	172373	1120.95	0.336506	0.0555235	62.2391	138.607	147470	26024.1	754.7	9.34225	32.9467	85.72
0.3	0.5	490000	156.01	173495	172375	1120.19	0.336505	0.0555233	62.1966	138.511	147471	26024.2	754.703	9.33586	32.924	85.72
0.3	0.5	490000	156.02	173495	172376	1119.42	0.336505	0.0555232	62.1541	138.416	147471	26024.3	754.705	9.32949	32.9014	85.72
0.3	0.5	490000	156.03	173496	172377	1118.66	0.336504	0.0555231	62.1116	138.32	147472	26024.4	754.708	9.32311	32.8788	85.72
0.3	0.5	490000	156.04	173497	172379	1117.9	0.336503	0.055523	62.0692	138.225	147472	26024.5	754.711	9.31675	32.8562	85.72
0.3	0.5	490000	156.05	173497	172380	1117.14	0.336503	0.0555229	62.0268	138.13	147473	26024.6	754.713	9.31038	32.8336	85.72
0.3	0.5	490000	156.06	173498	172382	1116.38	0.336502	0.0555228	61.9844	138.034	147473	26024.7	754.716	9.30402	32.811	85.72
0.3	0.5	490000	156.07	173499	172383	1115.62	0.336501	0.0555227	61.9421	137.939	147474	26024.8	754.719	9.29767	32.7884	85.72
0.3	0.5	490000	156.08	173499	172384	1114.86	0.336501	0.0555226	61.8998	137.844	147474	26024.9	754.721	9.29132	32.7659	85.72
0.3	0.5	490000	156.09	173500	172386	1114.1	0.3365	0.0555225	61.8575	137.749	147475	26025	754.724	9.28497	32.7434	85.72
0.3	0.5	490000	156.1	173500	172387	1113.34	0.3365	0.0555224	61.8153	137.654	147475	26025.1	754.727	9.27863	32.7209	85.72
0.3	0.5	490000	156.11	173501	172388	1112.58	0.336499	0.0555223	61.773	137.559	147476	26025.2	754.73	9.27229	32.6984	85.72
0.3	0.5	490000	156.12	173502	172390	1111.82	0.336498	0.0555222	61.7308	137.465	147476	26025.3	754.732	9.26596	32.6759	85.72
0.3	0.5	490000	156.13	173502	172391	1111.07	0.336498	0.0555221	61.6887	137.37	147477	26025.3	754.735	9.25963	32.6534	85.72
0.3	0.5	490000	156.14	173503	172393	1110.31	0.336497	0.055522	61.6466	137.275	147477	26025.4	754.738	9.2533	32.631	85.72
0.3	0.5	490000	156.15	173504	172394	1109.55	0.336496	0.0555219	61.6045	137.181	147478	26025.5	754.74	9.24698	32.6085	85.72
0.3	0.5	490000	156.16	173504	172395	1108.8	0.336496	0.0555218	61.5624	137.086	147479	26025.6	754.743	9.24067	32.5861	85.72
0.3	0.5	490000	156.17	173505	172397	1108.04	0.336495	0.0555217	61.5203	136.992	147479	26025.7	754.746	9.23436	32.5637	85.72
0.3	0.5	490000	156.18	173505	172398	1107.29	0.336495	0.0555216	61.4783	136.897	147480	26025.8	754.748	9.22805	32.5413	85.72
0.3	0.5	490000	156.19	173506	172399	1106.53	0.336494	0.0555215	61.4363	136.803	147480	26025.9	754.751	9.22175	32.5189	85.72
0.3	0.5	490000	156.2	173507	172401	1105.78	0.336493	0.0555214	61.3944	136.709	147481	26026	754.754	9.21545	32.4966	85.72
0.3	0.5	490000	156.21	173507	172402	1105.03	0.336493	0.0555213	61.3524	136.614	147481	26026.1	754.756	9.20916	32.4742	85.72
0.3	0.5	490000	156.22	173508	172404	1104.27	0.336492	0.0555212	61.3105	136.52	147482	26026.2	754.759	9.20287	32.4519	85.72
0.3	0.5	490000	156.23	173508	172405	1103.52	0.336492	0.0555211	61.2687	136.426	147482	26026.3	754.762	9.19658	32.4296	85.72
0.3	0.5	490000	156.24	173509	172406	1102.77	0.336491	0.055521	61.2268	136.332	147483	26026.4	754.764	9.1903	32.4073	85.72
0.3	0.5	490000	156.25	173510	172408	1102.02	0.33649	0.0555209	61.185	136.238	147483	26026.4	754.767	9.18403	32.385	85.72
0.3	0.5	490000	156.26	173510	172409	1101.27	0.33649	0.0555208	61.1432	136.144	147484	26026.5	754.77	9.17775	32.3628	85.72
0.3	0.5	490000	156.27	173511	172410	1100.52	0.336489	0.0555207	61.1015	136.05	147484	26026.6	754.772	9.17149	32.3405	85.72
0.3	0.5	490000	156.28	173511	172412	1099.77	0.336489	0.0555206	61.0598	135.957	147485	26026.7	754.775	9.16522	32.3183	85.72
0.3	0.5	490000	156.29	173512	172413	1099.02	0.336488	0.0555205	61.0181	135.863	147485	26026.8	754.778	9.15897	32.2961	85.72
0.3	0.5	490000	156.3	173513	172414	1098.27	0.336487	0.0555204	60.9764	135.769	147486	26026.9	754.78	9.15271	32.2739	85.72
0.3	0.5	490000	156.31	173513	172416	1097.52	0.336487	0.0555203	60.9348	135.676	147486	26027	754.783	9.14646	32.2517	85.72
0.3	0.5	490000	156.32	173514	172417	1096.78	0.336486	0.0555202	60.8932	135.582	147487	26027.1	754.786	9.14022	32.2295	85.72
0.3	0.5	490000	156.33	173515	172419	1096.03	0.336485	0.0555201	60.8516	135.489	147487	26027.2	754.788	9.13398	32.2073	85.72
0.3	0.5	490000	156.34	173515	172420	1095.28	0.336485	0.05552	60.81	135.395	147488	26027.3	754.791	9.12774	32.1852	85.72
0.3	0.5	490000	156.35	173516	172421	1094.54	0.336484	0.0555199	60.7685	135.302	147488	26027.4	754.794	9.12151	32.1631	85.72
0.3	0.5	490000	156.36	173516	172423	1093.79	0.336484	0.0555198	60.727	135.209	147489	26027.5	754.796	9.11528	32.141	85.72
0.3	0.5	490000	156.37	173517	172424	1093.05	0.336483	0.0555197	60.6856	135.116	147489	26027.5	754.799	9.10906	32.1189	85.72
0.3	0.5	490000	156.38	173518	172425	1092.3	0.336482	0.0555196	60.6441	135.022	147490	26027.6	754.801	9.10284	32.0968	85.72
0.3	0.5	490000	156.39	173518	172427	1091.56	0.336482	0.0555195	60.6027	134.929	147490	26027.7	754.804	9.09662	32.0747	85.72
0.3	0.5	490000	156.4	173519	172428	1090.81	0.336481	0.0555194	60.5614	134.836	147491	26027.8	754.807	9.09041	32.0527	85.72
0.3	0.5	490000	156.41	173519	172429	1090.07	0.336481	0.0555193	60.52	134.744	147491	26027.9	754.809	9.0842	32.0306	85.72
0.3	0.5	490000	156.42	173520	172431	1089.33	0.33648	0.0555192	60.4787	134.651	147492	26028	754.812	9.078	32.0086	85.72
0.3	0.5	490000	156.43	173521	172432	1088.59	0.336479	0.0555191	60.4374	134.558	147493	26028.1	754.815	9.07181	31.9866	85.72
0.3	0.5	490000	156.44	173521	172433	1087.85	0.336479	0.055519	60.3962	134.465	147493	26028.2	754.817	9.06561	31.9646	85.72
0.3	0.5	490000	156.45	173522	172435	1087.11	0.336478	0.0555189	60.3549	134.372	147494	26028.3	754.82	9.05942	31.9426	85.72
0.3	0.5	490000	156.46	173522	172436	1086.37	0.336478	0.0555188	60.3137	134.28	147494	26028.4	754.823	9.05324	31.9207	85.72
0.3	0.5	490000	156.47	173523	172437	1085.63	0.336477	0.0555187	60.2725	134.187	147495	26028.5	754.825	9.04706	31.8987	85.72
0.3	0.5	490000	156.48	173524	172439	1084.89	0.336476	0.0555186	60.2314	134.095	147495	26028.5	754.828	9.04088	31.8768	85.72
0.3	0.5	490000	156.49	173524	172440	1084.15	0.336476	0.0555185	60.1903	134.002	147496	26028.6	754.83	9.03471	31.8549	85.72
0.3	0.5	490000	156.5	173525	172441	1083.41	0.336475	0.0555184	60.1492	133.91	147496	26028.7	754.833	9.02854	31.833	85.72
0.3	0.5	490000	156.51	173525	172443	1082.67	0.336475	0.0555183	60.1081	133.818	147497	26028.8	754.836	9.02238	31.8111	85.72
0.3	0.5	490000	156.52	173526	172444	1081.94	0.336474	0.0555182	60.0671	133.726	147497	26028.9	754.838	9.01622	31.7893	85.72
0.3	0.5	490000	156.53	173527	172445	1081.2	0.336473	0.0555181	60.0261	133.633	147498	26029	754.841	9.01007	31.7674	85.72
0.3	0.5	490000	156.54	173527	172447	1080.46	0.336473	0.055518	59.9851	133.541	147498	26029.1	754.843	9.00392	31.7456	85.72
0.3	0.5	490000	156.55	173528	172448	1079.73	0.336472	0.0555179	59.9442	133.449	147499	26029.2	754.846	8.99777	31.7238	85.72
0.3	0.5	490000	156.56	173528	172449	1078.99	0.336472	0.0555178	59.9033	133.357	147499	26029.3	754.849	8.99163	31.702	85.72
0.3	0.5	490000	156.57	173529	172451	1078.26	0.336471	0.0555177	59.8624	133.265	147500	26029.4	754.851	8.98549	31.6802	85.72
0.3	0.5	490000	156.58	173530	172452	1077.52	0.33647	0.0555176	59.8215	133.174	147500	26029.4	754.854	8.97936	31.6584	85.72
0.3	0.5	490000	156.59	173530	172453	1076.79	0.33647	0.0555175	59.7807	133.082	147501	26029.5	754.856	8.97323	31.6366	85.72
0.3	0.5	490000	156.6	173531	172455	1076.06	0.336469	0.0555174	59.7399	132.99	147501	26029.6	754.859	8.96711	31.6149	85.72
0.3	0.5	490000	156.61	173531	172456	1075.32	0.336469	0.0555173	59.6991	132.898	147502	26029.7	754.862	8.96099	31.5931	85.72
0.3	0.5	490000	156.62	173532	172457	1074.59	0.336468	0.0555172	59.6584	132.807	147502	26029.8	754.864	8.95487	31.5714	85.72
0.3	0.5	490000	156.63	173533	172459	1073.86	0.336467	0.0555171	59.6177	132.715	147503	26029.9	754.867	8.94876	31.5497	85.72
0.3	0.5	490000	156.64	173533	172460	1073.13	0.336467	0.055517	59.577	132.624	147503	26030	754.869	8.94265	31.528	85.72
0.3	0.5	490000	156.65	173534	172461	1072.4	0.336466	0.0555169	59.5363	132.533	147504	26030.1	754.872	8.93655	31.5064	85.72
0.3	0.5	490000	156.66	173534	172463	1071.67	0.336466	0.0555168	59.4957	132.441	147504	26030.2	754.875	8.93045	31.4847	85.72
0.3	0.5	490000	156.67	173535	172464	1070.94	0.336465	0.0555167	59.4551	132.35	147505	26030.3	754.877	8.92435	31.4631	85.72
0.3	0.5	490000	156.68	173536	172465	1070.21	0.336464	0.0555166	59.4145	132.259	147505	26030.3	754.88	8.91826	31.4415	85.72
0.3	0.5	490000	156.69	173536	172467	1069.48	0.336464	0.0555165	59.374	132.168	147506	26030.4	754.882	8.91218	31.4199	85.72
0.3	0.5	490000	156.7	173537	172468	1068.75	0.336463	0.0555164	59.3335	132.076	147506	26030.5	754.885	8.9061	31.3983	85.72
0.3	0.5	490000	156.71	173537	172469	1068.03	0.336463	0.0555163	59.293	131.985	147507	26030.6	754.888	8.90002	31.3767	85.72
0.3	0.5	490000	156.72	173538	172471	1067.3	0.336462	0.0555162	59.2525	131.895	147507	26030.7	754.89	8.89395	31.3551	85.72
0.3	0.5	490000	156.73	173539	172472	1066.57	0.336461	0.0555161	59.2121	131.804	147508	26030.8	754.893	8.88788	31.3336	85.72
0.3	0.5	490000	156.74	173539	172473	1065.85	0.336461	0.055516	59.1717	131.713	147508	26030.9	754.895	8.88181	31.312	85.72
0.3	0.5	490000	156.75	173540	172475	1065.12	0.33646	0.0555159	59.1313	131.622	147509	26031	754.898	8.87575	31.2905	85.72
0.3	0.5	490000	156.76	173540	172476	1064.4	0.33646	0.0555158	59.0909	131.531	147509	26031.1	754.9	8.86969	31.269	85.72
0.3	0.5	490000	156.77	173541	172477	1063.67	0.336459	0.0555157	59.0506	131.441	147510	26031.1	754.903	8.86364	31.2475	85.72
0.3	0.5	490000	156.78	173542	172479	1062.95	0.336458	0.0555156	59.0103	131.35	147510	26031.2	754.906	8.85759	31.226	85.72
0.3	0.5	490000	156.79	173542	172480	1062.23	0.336458	0.0555156	58.9701	131.26	147511	26031.3	754.908	8.85155	31.2046	85.72
0.3	0.5	490000	156.8	173543	172481	1061.5	0.336457	0.0555155	58.9298	131.169	147511	26031.4	754.911	8.84551	31.1831	85.72
0.3	0.5	490000	156.81	173543	172483	1060.78	0.336457	0.0555154	58.8896	131.079	147512	26031.5	754.913	8.83948	31.1617	85.72
0.3	0.5	490000	156.82	173544	172484	1060.06	0.336456	0.0555153	58.8495	130.988	147512	26031.6	754.916	8.83344	31.1403	85.72
0.3	0.5	490000	156.83	173544	172485	1059.34	0.336456	0.0555152	58.8093	130.898	147513	26031.7	754.918	8.82742	31.1189	85.72
0.3	0.5	490000	156.84	173545	172486	1058.62	0.336455	0.0555151	58.7692	130.808	147513	26031.8	754.921	8.82139	31.0975	85.72
0.3	0.5	490000	156.85	173546	172488	1057.9	0.336454	0.055515	58.7291	130.718	147514	26031.8	754.924	8.81538	31.0761	85.72
0.3	0.5	490000	156.86	173546	172489	1057.18	0.336454	0.0555149	58.689	130.628	147514	26031.9	754.926	8.80936	31.0548	85.72
0.3	0.5	490000	156.87	173547	172490	1056.46	0.336453	0.0555148	58.649	130.538	147515	26032	754.929	8.80335	31.0334	85.72
0.3	0.5	490000	156.88	173547	172492	1055.74	0.336453	0.0555147	58.609	130.448	147515	26032.1	754.931	8.79735	31.0121	85.72
0.3	0.5	490000	156.89	173548	172493	1055.02	0.336452	0.0555146	58.569	130.358	147516	26032.2	754.934	8.79134	30.9908	85.72
0.3	0.5	490000	156.9	173549	172494	1054.3	0.336451	0.0555145	58.529	130.268	147516	26032.3	754.936	8.78535	30.9695	85.72
0.3	0.5	490000	156.91	173549	172496	1053.58	0.336451	0.0555144	58.4891	130.178	147517	26032.4	754.939	8.77935	30.9482	85.72
0.3	0.5	490000	156.92	173550	172497	1052.87	0.33645	0.0555143	58.4492	130.089	147517	26032.5	754.941	8.77336	30.9269	85.72
0.3	0.5	490000	156.93	173550	172498	1052.15	0.33645	0.0555142	58.4093	129.999	147518	26032.5	754.944	8.76738	30.9057	85.72
0.3	0.5	490000	156.94	173551	172499	1051.44	0.336449	0.0555141	58.3695	129.909	147518	26032.6	754.946	8.7614	30.8845	85.72
0.3	0.5	490000	156.95	173551	172501	1050.72	0.336449	0.055514	58.3297	129.82	147519	26032.7	754.949	8.75542	30.8632	85.72
0.3	0.5	490000	156.96	173552	172502	1050	0.336448	0.0555139	58.2899	129.731	147519	26032.8	754.952	8.74945	30.842	85.72
0.3	0.5	490000	156.97	173553	172503	1049.29	0.336447	0.0555138	58.2501	129.641	147520	26032.9	754.954	8.74348	30.8208	85.72
0.3	0.5	490000	156.98	173553	172505	1048.58	0.336447	0.0555137	58.2104	129.552	147520	26033	754.957	8.73752	30.7997	85.72
0.3	0.5	490000	156.99	173554	172506	1047.86	0.336446	0.0555136	58.1707	129.463	147521	26033.1	754.959	8.73156	30.7785	85.72
0.3	0.5	490000	157	173554	172507	1047.15	0.336446	0.0555135	58.131	129.373	147521	26033.2	754.962	8.7256	30.7573	85.72
0.3	0.5	490000	157.01	173555	172509	1046.44	0.336445	0.0555134	58.0914	129.284	147522	26033.2	754.964	8.71965	30.7362	85.72
0.3	0.5	490000	157.02	173556	172510	1045.73	0.336444	0.0555133	58.0517	129.195	147522	26033.3	754.967	8.7137	30.7151	85.72
0.3	0.5	490000	157.03	173556	172511	1045.01	0.336444	0.0555132	58.0121	129.106	147523	26033.4	754.969	8.70776	30.694	85.72
0.3	0.5	490000	157.04	173557	172512	1044.3	0.336443	0.0555131	57.9726	129.017	147523	26033.5	754.972	8.70182	30.6729	85.72
0.3	0.5	490000	157.05	173557	172514	1043.59	0.336443	0.055513	57.933	128.928	147524	26033.6	754.974	8.69589	30.6518	85.72
0.3	0.5	490000	157.06	173558	172515	1042.88	0.336442	0.0555129	57.8935	128.839	147524	26033.7	754.977	8.68995	30.6308	85.72
0.3	0.5	490000	157.07	173558	172516	1042.17	0.336442	0.0555129	57.854	128.751	147525	26033.8	754.979	8.68403	30.6097	85.72
0.3	0.5	490000	157.08	173559	172518	1041.46	0.336441	0.0555128	57.8146	128.662	147525	26033.9	754.982	8.67811	30.5887	85.72
0.3	0.5	490000	157.09	173560	172519	1040.76	0.33644	0.0555127	57.7752	128.573	147526	26033.9	754.984	8.67219	30.5677	85.72
0.3	0.5	490000	157.1	173560	172520	1040.05	0.33644	0.0555126	57.7358	128.485	147526	26034	754.987	8.66627	30.5467	85.72
0.3	0.5	490000	157.11	173561	172521	1039.34	0.336439	0.0555125	57.6964	128.396	147527	26034.1	754.989	8.66036	30.5257	85.72
0.3	0.5	490000	157.12	173561	172523	1038.63	0.336439	0.0555124	57.657	128.308	147527	26034.2	754.992	8.65446	30.5047	85.72
0.3	0.5	490000	157.13	173562	172524	1037.93	0.336438	0.0555123	57.6177	128.219	147528	26034.3	754.994	8.64855	30.4837	85.72
0.3	0.5	490000	157.14	173563	172525	1037.22	0.336437	0.0555122	57.5784	128.131	147528	26034.4	754.997	8.64266	30.4628	85.72
0.3	0.5	490000	157.15	173563	172527	1036.52	0.336437	0.0555121	57.5392	128.043	147529	26034.5	754.999	8.63676	30.4419	85.72
0.3	0.5	490000	157.16	173564	172528	1035.81	0.336436	0.055512	57.4999	127.955	147529	26034.5	755.002	8.63087	30.4209	85.72
0.3	0.5	490000	157.17	173564	172529	1035.11	0.336436	0.0555119	57.4607	127.866	147530	26034.6	755.004	8.62499	30.4	85.72
0.3	0.5	490000	157.18	173565	172530	1034.4	0.336435	0.0555118	57.4215	127.778	147530	26034.7	755.007	8.61911	30.3792	85.72
0.3	0.5	490000	157.19	173565	172532	1033.7	0.336435	0.0555117	57.3824	127.69	147531	26034.8	755.009	8.61323	30.3583	85.72
0.3	0.5	490000	157.2	173566	172533	1033	0.336434	0.0555116	57.3433	127.602	147531	26034.9	755.012	8.60736	30.3374	85.72
0.3	0.5	490000	157.21	173567	172534	1032.29	0.336433	0.0555115	57.3042	127.514	147532	26035	755.014	8.60149	30.3166	85.72
0.3	0.5	490000	157.22	173567	172536	1031.59	0.336433	0.0555114	57.2651	127.427	147532	26035.1	755.017	8.59562	30.2958	85.72
0.3	0.5	490000	157.23	173568	172537	1030.89	0.336432	0.0555113	57.226	127.339	147533	26035.2	755.019	8.58976	30.2749	85.72
0.3	0.5	490000	157.24	173568	172538	1030.19	0.336432	0.0555112	57.187	127.251	147533	26035.2	755.022	8.58391	30.2541	85.72
0.3	0.5	490000	157.25	173569	172539	1029.49	0.336431	0.0555111	57.148	127.163	147533	26035.3	755.024	8.57805	30.2334	85.72
0.3	0.5	490000	157.26	173569	172541	1028.79	0.336431	0.0555111	57.1091	127.076	147534	26035.4	755.027	8.5722	30.2126	85.72
0.3	0.5	490000	157.27	173570	172542	1028.09	0.33643	0.055511	57.0701	126.988	147534	26035.5	755.029	8.56636	30.1918	85.72
0.3	0.5	490000	157.28	173571	172543	1027.39	0.336429	0.0555109	57.0312	126.901	147535	26035.6	755.032	8.56052	30.1711	85.72
0.3	0.5	490000	157.29	173571	172544	1026.69	0.336429	0.0555108	56.9923	126.813	147535	26035.7	755.034	8.55468	30.1504	85.72
0.3	0.5	490000	157.3	173572	172546	1025.99	0.336428	0.0555107	56.9535	126.726	147536	26035.8	755.037	8.54885	30.1296	85.72
0.3	0.5	490000	157.31	173572	172547	1025.29	0.336428	0.0555106	56.9147	126.639	147536	26035.8	755.039	8.54302	30.1089	85.72
0.3	0.5	490000	157.32	173573	172548	1024.6	0.336427	0.0555105	56.8759	126.551	147537	26035.9	755.042	8.5372	30.0883	85.72
0.3	0.5	490000	157.33	173573	172549	1023.9	0.336427	0.0555104	56.8371	126.464	147537	26036	755.044	8.53138	30.0676	85.72
0.3	0.5	490000	157.34	173574	172551	1023.2	0.336426	0.0555103	56.7983	126.377	147538	26036.1	755.047	8.52556	30.0469	85.72
0.3	0.5	490000	157.35	173575	172552	1022.51	0.336425	0.0555102	56.7596	126.29	147538	26036.2	755.049	8.51975	30.0263	85.72
0.3	0.5	490000	157.36	173575	172553	1021.81	0.336425	0.0555101	56.7209	126.203	147539	26036.3	755.052	8.51394	30.0057	85.72
0.3	0.5	490000	157.37	173576	172555	1021.12	0.336424	0.05551	56.6823	126.116	147539	26036.3	755.054	8.50814	29.9851	85.72
0.3	0.5	490000	157.38	173576	172556	1020.42	0.336424	0.0555099	56.6436	126.029	147540	26036.4	755.057	8.50234	29.9645	85.72
0.3	0.5	490000	157.39	173577	172557	1019.73	0.336423	0.0555098	56.605	125.942	147540	26036.5	755.059	8.49654	29.9439	85.72
0.3	0.5	490000	157.4	173577	172558	1019.04	0.336423	0.0555097	56.5664	125.856	147541	26036.6	755.061	8.49075	29.9233	85.72
0.3	0.5	490000	157.41	173578	172560	1018.34	0.336422	0.0555096	56.5279	125.769	147541	26036.7	755.064	8.48496	29.9028	85.72
0.3	0.5	490000	157.42	173578	172561	1017.65	0.336422	0.0555096	56.4893	125.682	147542	26036.8	755.066	8.47918	29.8822	85.72
0.3	0.5	490000	157.43	173579	172562	1016.96	0.336421	0.0555095	56.4508	125.596	147542	26036.9	755.069	8.4734	29.8617	85.72
0.3	0.5	490000	157.44	173580	172563	1016.27	0.33642	0.0555094	56.4124	125.509	147543	26036.9	755.071	8.46762	29.8412	85.72
0.3	0.5	490000	157.45	173580	172565	1015.58	0.33642	0.0555093	56.3739	125.423	147543	26037	755.074	8.46185	29.8207	85.72
0.3	0.5	490000	157.46	173581	172566	1014.89	0.336419	0.0555092	56.3355	125.336	147544	26037.1	755.076	8.45609	29.8002	85.72
0.3	0.5	490000	157.47	173581	172567	1014.2	0.336419	0.0555091	56.2971	125.25	147544	26037.2	755.079	8.45032	29.7797	85.72
0.3	0.5	490000	157.48	173582	172568	1013.51	0.336418	0.055509	56.2587	125.164	147545	26037.3	755.081	8.44456	29.7593	85.72
0.3	0.5	490000	157.49	173582	172570	1012.82	0.336418	0.0555089	56.2204	125.078	147545	26037.4	755.084	8.43881	29.7388	85.72
0.3	0.5	490000	157.5	173583	172571	1012.13	0.336417	0.0555088	56.1821	124.991	147546	26037.4	755.086	8.43306	29.7184	85.72
0.3	0.5	490000	157.51	173584	172572	1011.44	0.336416	0.0555087	56.1438	124.905	147546	26037.5	755.088	8.42731	29.698	85.72
0.3	0.5	490000	157.52	173584	172573	1010.75	0.336416	0.0555086	56.1055	124.819	147546	26037.6	755.091	8.42157	29.6776	85.72
0.3	0.5	490000	157.53	173585	172575	1010.07	0.336415	0.0555085	56.0673	124.733	147547	26037.7	755.093	8.41583	29.6572	85.72
0.3	0.5	490000	157.54	173585	172576	1009.38	0.336415	0.0555084	56.0291	124.647	147547	26037.8	755.096	8.41009	29.6368	85.72
0.3	0.5	490000	157.55	173586	172577	1008.69	0.336414	0.0555083	55.9909	124.562	147548	26037.9	755.098	8.40436	29.6165	85.72
0.3	0.5	490000	157.56	173586	172578	1008.01	0.336414	0.0555083	55.9527	124.476	147548	26038	755.101	8.39863	29.5961	85.72
0.3	0.5	490000	157.57	173587	172580	1007.32	0.336413	0.0555082	55.9146	124.39	147549	26038	755.103	8.39291	29.5758	85.72
0.3	0.5	490000	157.58	173587	172581	1006.64	0.336413	0.0555081	55.8765	124.304	147549	26038.1	755.106	8.38719	29.5555	85.72
0.3	0.5	490000	157.59	173588	172582	1005.95	0.336412	0.055508	55.8384	124.219	147550	26038.2	755.108	8.38147	29.5352	85.72
0.3	0.5	490000	157.6	173589	172583	1005.27	0.336411	0.0555079	55.8004	124.133	147550	26038.3	755.11	8.37576	29.5149	85.72
0.3	0.5	490000	157.61	173589	172585	1004.59	0.336411	0.0555078	55.7623	124.048	147551	26038.4	755.113	8.37006	29.4946	85.72
0.3	0.5	490000	157.62	173590	172586	1003.9	0.33641	0.0555077	55.7244	123.962	147551	26038.5	755.115	8.36435	29.4744	85.72
0.3	0.5	490000	157.63	173590	172587	1003.22	0.33641	0.0555076	55.6864	123.877	147552	26038.5	755.118	8.35865	29.4541	85.72
0.3	0.5	490000	157.64	173591	172588	1002.54	0.336409	0.0555075	55.6484	123.792	147552	26038.6	755.12	8.35296	29.4339	85.72
0.3	0.5	490000	157.65	173591	172590	1001.86	0.336409	0.0555074	55.6105	123.706	147553	26038.7	755.123	8.34727	29.4137	85.72
0.3	0.5	490000	157.66	173592	172591	1001.18	0.336408	0.0555073	55.5726	123.621	147553	26038.8	755.125	8.34158	29.3935	85.72
0.3	0.5	490000	157.67	173592	172592	1000.5	0.336408	0.0555072	55.5348	123.536	147554	26038.9	755.127	8.33589	29.3733	85.72
0.3	0.5	490000	157.68	173593	172593	999.816	0.336407	0.0555071	55.4969	123.451	147554	26039	755.13	8.33022	29.3531	85.72
0.3	0.5	490000	157.69	173594	172594	999.136	0.336406	0.0555071	55.4591	123.366	147555	26039	755.132	8.32454	29.333	85.72
0.3	0.5	490000	157.7	173594	172596	998.457	0.336406	0.055507	55.4213	123.281	147555	26039.1	755.135	8.31887	29.3128	85.72
0.3	0.5	490000	157.71	173595	172597	997.779	0.336405	0.0555069	55.3836	123.196	147556	26039.2	755.137	8.3132	29.2927	85.72
0.3	0.5	490000	157.72	173595	172598	997.101	0.336405	0.0555068	55.3458	123.111	147556	26039.3	755.139	8.30754	29.2726	85.72
0.3	0.5	490000	157.73	173596	172599	996.423	0.336404	0.0555067	55.3081	123.026	147556	26039.4	755.142	8.30188	29.2525	85.72
0.3	0.5	490000	157.74	173596	172601	995.746	0.336404	0.0555066	55.2705	122.942	147557	26039.5	755.144	8.29622	29.2324	85.72
0.3	0.5	490000	157.75	173597	172602	995.069	0.336403	0.0555065	55.2328	122.857	147557	26039.5	755.147	8.29057	29.2123	85.72
0.3	0.5	490000	157.76	173597	172603	994.393	0.336403	0.0555064	55.1952	122.772	147558	26039.6	755.149	8.28492	29.1922	85.72
0.3	0.5	490000	157.77	173598	172604	993.717	0.336402	0.0555063	55.1576	122.688	147558	26039.7	755.151	8.27928	29.1722	85.72
0.3	0.5	490000	157.78	173599	172606	993.042	0.336401	0.0555062	55.12	122.603	147559	26039.8	755.154	8.27364	29.1522	85.72
0.3	0.5	490000	157.79	173599	172607	992.367	0.336401	0.0555061	55.0825	122.519	147559	26039.9	755.156	8.268	29.1321	85.72
0.3	0.5	490000	157.8	173600	172608	991.693	0.3364	0.0555061	55.0449	122.434	147560	26040	755.159	8.26237	29.1121	85.72
0.3	0.5	490000	157.81	173600	172609	991.019	0.3364	0.055506	55.0074	122.35	147560	26040	755.161	8.25674	29.0921	85.72
0.3	0.5	490000	157.82	173601	172610	990.345	0.336399	0.0555059	54.97	122.266	147561	26040.1	755.163	8.25112	29.0722	85.72
0.3	0.5	490000	157.83	173601	172612	989.672	0.336399	0.0555058	54.9325	122.182	147561	26040.2	755.166	8.2455	29.0522	85.72
0.3	0.5	490000	157.84	173602	172613	989	0.336398	0.0555057	54.8951	122.098	147562	26040.3	755.168	8.23988	29.0322	85.72
0.3	0.5	490000	157.85	173602	172614	988.328	0.336398	0.0555056	54.8577	122.013	147562	26040.4	755.171	8.23427	29.0123	85.72
0.3	0.5	490000	157.86	173603	172615	987.656	0.336397	0.0555055	54.8204	121.929	147563	26040.4	755.173	8.22866	28.9924	85.72
0.3	0.5	490000	157.87	173604	172617	986.985	0.336396	0.0555054	54.783	121.845	147563	26040.5	755.175	8.22305	28.9725	85.72
0.3	0.5	490000	157.88	173604	172618	986.315	0.336396	0.0555053	54.7457	121.762	147563	26040.6	755.178	8.21745	28.9526	85.72
0.3	0.5	490000	157.89	173605	172619	985.644	0.336395	0.0555052	54.7084	121.678	147564	26040.7	755.18	8.21186	28.9327	85.72
0.3	0.5	490000	157.9	173605	172620	984.975	0.336395	0.0555051	54.6712	121.594	147564	26040.8	755.182	8.20626	28.9128	85.72
0.3	0.5	490000	157.91	173606	172621	984.305	0.336394	0.0555051	54.6339	121.51	147565	26040.9	755.185	8.20067	28.893	85.72
0.3	0.5	490000	157.92	173606	172623	983.637	0.336394	0.055505	54.5967	121.426	147565	26040.9	755.187	8.19509	28.8731	85.72
0.3	0.5	490000	157.93	173607	172624	982.968	0.336393	0.0555049	54.5595	121.343	147566	26041	755.19	8.18951	28.8533	85.72
0.3	0.5	490000	157.94	173607	172625	982.301	0.336393	0.0555048	54.5224	121.259	147566	26041.1	755.192	8.18393	28.8335	85.72
0.3	0.5	490000	157.95	173608	172626	981.633	0.336392	0.0555047	54.4853	121.176	147567	26041.2	755.194	8.17836	28.8137	85.72
0.3	0.5	490000	157.96	173608	172627	980.966	0.336392	0.0555046	54.4481	121.092	147567	26041.3	755.197	8.17279	28.7939	85.72
0.3	0.5	490000	157.97	173609	172629	980.3	0.336391	0.0555045	54.4111	121.009	147568	26041.3	755.199	8.16722	28.7741	85.72
0.3	0.5	490000	157.98	173610	172630	979.634	0.33639	0.0555044	54.374	120.926	147568	26041.4	755.201	8.16166	28.7544	85.72
0.3	0.5	490000	157.99	173610	172631	978.968	0.33639	0.0555043	54.337	120.842	147569	26041.5	755.204	8.1561	28.7346	85.72
0.3	0.5	490000	158	173611	172632	978.303	0.336389	0.0555042	54.3	120.759	147569	26041.6	755.206	8.15055	28.7149	85.72
0.3	0.5	490000	158.01	173611	172634	977.639	0.336389	0.0555042	54.263	120.676	147569	26041.7	755.209	8.145	28.6952	85.72
0.3	0.5	490000	158.02	173612	172635	976.975	0.336388	0.0555041	54.2261	120.593	147570	26041.8	755.211	8.13945	28.6755	85.72
0.3	0.5	490000	158.03	173612	172636	976.311	0.336388	0.055504	54.1891	120.51	147570	26041.8	755.213	8.13391	28.6558	85.72
0.3	0.5	490000	158.04	173613	172637	975.648	0.336387	0.0555039	54.1522	120.427	147571	26041.9	755.216	8.12837	28.6361	85.72
0.3	0.5	490000	158.05	173613	172638	974.985	0.336387	0.0555038	54.1154	120.344	147571	26042	755.218	8.12284	28.6165	85.72
0.3	0.5	490000	158.06	173614	172640	974.323	0.336386	0.0555037	54.0785	120.261	147572	26042.1	755.22	8.11731	28.5968	85.72
0.3	0.5	490000	158.07	173614	172641	973.661	0.336386	0.0555036	54.0417	120.178	147572	26042.2	755.223	8.11178	28.5772	85.72
0.3	0.5	490000	158.08	173615	172642	972.999	0.336385	0.0555035	54.0049	120.096	147573	26042.2	755.225	8.10626	28.5576	85.72
0.3	0.5	490000	158.09	173615	172643	972.339	0.336385	0.0555034	53.9681	120.013	147573	26042.3	755.227	8.10074	28.538	85.72
0.3	0.5	490000	158.1	173616	172644	971.678	0.336384	0.0555034	53.9314	119.93	147574	26042.4	755.23	8.09522	28.5184	85.72
0.3	0.5	490000	158.11	173617	172646	971.018	0.336383	0.0555033	53.8947	119.848	147574	26042.5	755.232	8.08971	28.4988	85.72
0.3	0.5	490000	158.12	173617	172647	970.359	0.336383	0.0555032	53.858	119.765	147575	26042.6	755.234	8.0842	28.4792	85.72
0.3	0.5	490000	158.13	173618	172648	969.699	0.336382	0.0555031	53.8213	119.683	147575	26042.6	755.237	8.0787	28.4597	85.72
0.3	0.5	490000	158.14	173618	172649	969.041	0.336382	0.055503	53.7847	119.6	147575	26042.7	755.239	8.0732	28.4401	85.72
0.3	0.5	490000	158.15	173619	172650	968.383	0.336381	0.0555029	53.7481	119.518	147576	26042.8	755.241	8.0677	28.4206	85.72
0.3	0.5	490000	158.16	173619	172652	967.725	0.336381	0.0555028	53.7115	119.436	147576	26042.9	755.244	8.06221	28.4011	85.72
0.3	0.5	490000	158.17	173620	172653	967.068	0.33638	0.0555027	53.6749	119.353	147577	26043	755.246	8.05672	28.3816	85.72
0.3	0.5	490000	158.18	173620	172654	966.411	0.33638	0.0555026	53.6384	119.271	147577	26043.1	755.248	8.05124	28.3621	85.72
0.3	0.5	490000	158.19	173621	172655	965.755	0.336379	0.0555026	53.6019	119.189	147578	26043.1	755.251	8.04575	28.3426	85.72
0.3	0.5	490000	158.2	173621	172656	965.099	0.336379	0.0555025	53.5654	119.107	147578	26043.2	755.253	8.04028	28.3232	85.72
0.3	0.5	490000	158.21	173622	172658	964.443	0.336378	0.0555024	53.5289	119.025	147579	26043.3	755.255	8.0348	28.3037	85.72
0.3	0.5	490000	158.22	173622	172659	963.788	0.336378	0.0555023	53.4925	118.943	147579	26043.4	755.258	8.02934	28.2843	85.72
0.3	0.5	490000	158.23	173623	172660	963.134	0.336377	0.0555022	53.4561	118.861	147580	26043.5	755.26	8.02387	28.2649	85.72
0.3	0.5	490000	158.24	173624	172661	962.48	0.336376	0.0555021	53.4197	118.779	147580	26043.5	755.262	8.01841	28.2455	85.72
0.3	0.5	490000	158.25	173624	172662	961.826	0.336376	0.055502	53.3833	118.698	147580	26043.6	755.265	8.01295	28.2261	85.72
0.3	0.5	490000	158.26	173625	172663	961.173	0.336375	0.0555019	53.347	118.616	147581	26043.7	755.267	8.0075	28.2067	85.72
0.3	0.5	490000	158.27	173625	172665	960.52	0.336375	0.0555018	53.3107	118.534	147581	26043.8	755.269	8.00205	28.1874	85.72
0.3	0.5	490000	158.28	173626	172666	959.868	0.336374	0.0555018	53.2744	118.453	147582	26043.9	755.272	7.9966	28.168	85.72
0.3	0.5	490000	158.29	173626	172667	959.216	0.336374	0.0555017	53.2381	118.371	147582	26043.9	755.274	7.99116	28.1487	85.72
0.3	0.5	490000	158.3	173627	172668	958.565	0.336373	0.0555016	53.2019	118.29	147583	26044	755.276	7.98572	28.1294	85.72
0.3	0.5	490000	158.31	173627	172669	957.914	0.336373	0.0555015	53.1657	118.208	147583	26044.1	755.279	7.98028	28.11	85.72
0.3	0.5	490000	158.32	173628	172671	957.264	0.336372	0.0555014	53.1295	118.127	147584	26044.2	755.281	7.97485	28.0907	85.72
0.3	0.5	490000	158.33	173628	172672	956.614	0.336372	0.0555013	53.0933	118.045	147584	26044.3	755.283	7.96942	28.0715	85.72
0.3	0.5	490000	158.34	173629	172673	955.964	0.336371	0.0555012	53.0572	117.964	147585	26044.3	755.286	7.964	28.0522	85.72
0.3	0.5	490000	158.35	173629	172674	955.315	0.336371	0.0555011	53.0211	117.883	147585	26044.4	755.288	7.95858	28.0329	85.72
0.3	0.5	490000	158.36	173630	172675	954.667	0.33637	0.0555011	52.985	117.802	147585	26044.5	755.29	7.95316	28.0137	85.72
0.3	0.5	490000	158.37	173630	172676	954.018	0.33637	0.055501	52.949	117.721	147586	26044.6	755.293	7.94775	27.9945	85.72
0.3	0.5	490000	158.38	173631	172678	953.371	0.336369	0.0555009	52.9129	117.64	147586	26044.6	755.295	7.94234	27.9753	85.72
0.3	0.5	490000	158.39	173632	172679	952.723	0.336368	0.0555008	52.8769	117.559	147587	26044.7	755.297	7.93694	27.9561	85.72
0.3	0.5	490000	158.4	173632	172680	952.077	0.336368	0.0555007	52.8409	117.478	147587	26044.8	755.299	7.93154	27.9369	85.72
0.3	0.5	490000	158.41	173633	172681	951.43	0.336367	0.0555006	52.805	117.397	147588	26044.9	755.302	7.92614	27.9177	85.72
0.3	0.5	490000	158.42	173633	172682	950.784	0.336367	0.0555005	52.769	117.316	147588	26045	755.304	7.92075	27.8985	85.72
0.3	0.5	490000	158.43	173634	172683	950.139	0.336366	0.0555004	52.7331	117.235	147589	26045	755.306	7.91536	27.8794	85.72
0.3	0.5	490000	158.44	173634	172685	949.494	0.336366	0.0555004	52.6973	117.155	147589	26045.1	755.309	7.90997	27.8602	85.72
0.3	0.5	490000	158.45	173635	172686	948.849	0.336365	0.0555003	52.6614	117.074	147589	26045.2	755.311	7.90459	27.8411	85.72
0.3	0.5	490000	158.46	173635	172687	948.205	0.336365	0.0555002	52.6256	116.993	147590	26045.3	755.313	7.89921	27.822	85.72
0.3	0.5	490000	158.47	173636	172688	947.561	0.336364	0.0555001	52.5898	116.913	147590	26045.4	755.315	7.89383	27.8029	85.72
0.3	0.5	490000	158.48	173636	172689	946.918	0.336364	0.0555	52.554	116.832	147591	26045.4	755.318	7.88846	27.7838	85.72
0.3	0.5	490000	158.49	173637	172691	946.275	0.336363	0.0554999	52.5182	116.752	147591	26045.5	755.32	7.8831	27.7648	85.72
0.3	0.5	490000	158.5	173637	172692	945.633	0.336363	0.0554998	52.4825	116.672	147592	26045.6	755.322	7.87773	27.7457	85.72
0.3	0.5	490000	158.51	173638	172693	944.991	0.336362	0.0554998	52.4468	116.591	147592	26045.7	755.325	7.87237	27.7267	85.72
0.3	0.5	490000	158.52	173638	172694	944.35	0.336362	0.0554997	52.4111	116.511	147593	26045.8	755.327	7.86702	27.7076	85.72
0.3	0.5	490000	158.53	173639	172695	943.709	0.336361	0.0554996	52.3754	116.431	147593	26045.8	755.329	7.86166	27.6886	85.72
0.3	0.5	490000	158.54	173639	172696	943.068	0.336361	0.0554995	52.3398	116.351	147594	26045.9	755.331	7.85632	27.6696	85.72
0.3	0.5	490000	158.55	173640	172698	942.428	0.33636	0.0554994	52.3042	116.271	147594	26046	755.334	7.85097	27.6506	85.72
0.3	0.5	490000	158.56	173640	172699	941.788	0.33636	0.0554993	52.2686	116.191	147594	26046.1	755.336	7.84563	27.6316	85.72
0.3	0.5	490000	158.57	173641	172700	941.149	0.336359	0.0554992	52.2331	116.111	147595	26046.1	755.338	7.84029	27.6127	85.72
0.3	0.5	490000	158.58	173642	172701	940.51	0.336358	0.0554992	52.1975	116.031	147595	26046.2	755.341	7.83496	27.5937	85.72
0.3	0.5	490000	158.59	173642	172702	939.872	0.336358	0.0554991	52.162	115.951	147596	26046.3	755.343	7.82963	27.5748	85.72
0.3	0.5	490000	158.6	173643	172703	939.234	0.336357	0.055499	52.1265	115.871	147596	26046.4	755.345	7.8243	27.5559	85.72
0.3	0.5	490000	158.61	173643	172704	938.597	0.336357	0.0554989	52.0911	115.791	147597	26046.5	755.347	7.81898	27.537	85.72
0.3	0.5	490000	158.62	173644	172706	937.96	0.336356	0.0554988	52.0556	115.712	147597	26046.5	755.35	7.81366	27.5181	85.72
0.3	0.5	490000	158.63	173644	172707	937.323	0.336356	0.0554987	52.0202	115.632	147597	26046.6	755.352	7.80835	27.4992	85.72
0.3	0.5	490000	158.64	173645	172708	936.687	0.336355	0.0554986	51.9849	115.552	147598	26046.7	755.354	7.80304	27.4803	85.72
0.3	0.5	490000	158.65	173645	172709	936.051	0.336355	0.0554985	51.9495	115.473	147598	26046.8	755.356	7.79773	27.4614	85.72
0.3	0.5	490000	158.66	173646	172710	935.416	0.336354	0.0554985	51.9142	115.393	147599	26046.9	755.359	7.79242	27.4426	85.72
0.3	0.5	490000	158.67	173646	172711	934.781	0.336354	0.0554984	51.8789	115.314	147599	26046.9	755.361	7.78712	27.4238	85.72
0.3	0.5	490000	158.68	173647	172713	934.147	0.336353	0.0554983	51.8436	115.235	147600	26047	755.363	7.78183	27.4049	85.72
0.3	0.5	490000	158.69	173647	172714	933.513	0.336353	0.0554982	51.8083	115.155	147600	26047.1	755.365	7.77653	27.3861	85.72
0.3	0.5	490000	158.7	173648	172715	932.88	0.336352	0.0554981	51.7731	115.076	147601	26047.2	755.368	7.77125	27.3673	85.72
0.3	0.5	490000	158.71	173648	172716	932.247	0.336352	0.055498	51.7379	114.997	147601	26047.2	755.37	7.76596	27.3486	85.72
0.3	0.5	490000	158.72	173649	172717	931.614	0.336351	0.055498	51.7027	114.918	147601	26047.3	755.372	7.76068	27.3298	85.72
0.3	0.5	490000	158.73	173649	172718	930.982	0.336351	0.0554979	51.6675	114.839	147602	26047.4	755.374	7.7554	27.311	85.72
0.3	0.5	490000	158.74	173650	172719	930.35	0.33635	0.0554978	51.6324	114.76	147602	26047.5	755.377	7.75013	27.2923	85.72
0.3	0.5	490000	158.75	173650	172721	929.719	0.33635	0.0554977	51.5973	114.681	147603	26047.6	755.379	7.74486	27.2736	85.72
0.3	0.5	490000	158.76	173651	172722	929.088	0.336349	0.0554976	51.5622	114.602	147603	26047.6	755.381	7.73959	27.2549	85.72
0.3	0.5	490000	158.77	173651	172723	928.458	0.336349	0.0554975	51.5271	114.523	147604	26047.7	755.383	7.73432	27.2362	85.72
0.3	0.5	490000	158.78	173652	172724	927.828	0.336348	0.0554974	51.4921	114.444	147604	26047.8	755.386	7.72907	27.2175	85.72
0.3	0.5	490000	158.79	173652	172725	927.198	0.336348	0.0554974	51.457	114.365	147605	26047.9	755.388	7.72381	27.1988	85.72
0.3	0.5	490000	158.8	173653	172726	926.569	0.336347	0.0554973	51.4221	114.287	147605	26047.9	755.39	7.71856	27.1801	85.72
0.3	0.5	490000	158.81	173653	172727	925.94	0.336347	0.0554972	51.3871	114.208	147605	26048	755.392	7.71331	27.1615	85.72
0.3	0.5	490000	158.82	173654	172729	925.312	0.336346	0.0554971	51.3521	114.129	147606	26048.1	755.395	7.70806	27.1428	85.72
0.3	0.5	490000	158.83	173654	172730	924.684	0.336346	0.055497	51.3172	114.051	147606	26048.2	755.397	7.70282	27.1242	85.72
0.3	0.5	490000	158.84	173655	172731	924.057	0.336345	0.0554969	51.2823	113.972	147607	26048.2	755.399	7.69758	27.1056	85.72
0.3	0.5	490000	158.85	173655	172732	923.43	0.336345	0.0554968	51.2475	113.894	147607	26048.3	755.401	7.69235	27.087	85.72
0.3	0.5	490000	158.86	173656	172733	922.804	0.336344	0.0554968	51.2126	113.816	147608	26048.4	755.404	7.68712	27.0684	85.72
0.3	0.5	490000	158.87	173657	172734	922.178	0.336343	0.0554967	51.1778	113.737	147608	26048.5	755.406	7.68189	27.0499	85.72
0.3	0.5	490000	158.88	173657	172735	921.552	0.336343	0.0554966	51.143	113.659	147608	26048.6	755.408	7.67667	27.0313	85.72
0.3	0.5	490000	158.89	173658	172737	920.927	0.336342	0.0554965	51.1082	113.581	147609	26048.6	755.41	7.67145	27.0127	85.72
0.3	0.5	490000	158.9	173658	172738	920.302	0.336342	0.0554964	51.0735	113.503	147609	26048.7	755.412	7.66623	26.9942	85.72
0.3	0.5	490000	158.91	173659	172739	919.678	0.336341	0.0554963	51.0388	113.425	147610	26048.8	755.415	7.66102	26.9757	85.72
0.3	0.5	490000	158.92	173659	172740	919.054	0.336341	0.0554963	51.0041	113.346	147610	26048.9	755.417	7.65581	26.9572	85.72
0.3	0.5	490000	158.93	173660	172741	918.431	0.33634	0.0554962	50.9694	113.269	147611	26048.9	755.419	7.65061	26.9387	85.72
0.3	0.5	490000	158.94	173660	172742	917.808	0.33634	0.0554961	50.9347	113.191	147611	26049	755.421	7.64541	26.9202	85.72
0.3	0.5	490000	158.95	173661	172743	917.185	0.336339	0.055496	50.9001	113.113	147612	26049.1	755.424	7.64021	26.9017	85.72
0.3	0.5	490000	158.96	173661	172745	916.563	0.336339	0.0554959	50.8655	113.035	147612	26049.2	755.426	7.63502	26.8833	85.72
0.3	0.5	490000	158.97	173662	172746	915.941	0.336338	0.0554958	50.8309	112.957	147612	26049.2	755.428	7.62983	26.8648	85.72
0.3	0.5	490000	158.98	173662	172747	915.32	0.336338	0.0554958	50.7964	112.879	147613	26049.3	755.43	7.62464	26.8464	85.72
0.3	0.5	490000	158.99	173663	172748	914.699	0.336337	0.0554957	50.7618	112.802	147613	26049.4	755.432	7.61946	26.828	85.72
0.3	0.5	490000	159	173663	172749	914.079	0.336337	0.0554956	50.7273	112.724	147614	26049.5	755.435	7.61428	26.8096	85.72
0.3	0.5	490000	159.01	173664	172750	913.459	0.336336	0.0554955	50.6929	112.647	147614	26049.5	755.437	7.6091	26.7912	85.72
0.3	0.5	490000	159.02	173664	172751	912.839	0.336336	0.0554954	50.6584	112.569	147615	26049.6	755.439	7.60393	26.7728	85.72
0.3	0.5	490000	159.03	173665	172752	912.22	0.336335	0.0554953	50.624	112.492	147615	26049.7	755.441	7.59876	26.7544	85.72
0.3	0.5	490000	159.04	173665	172754	911.602	0.336335	0.0554952	50.5896	112.414	147615	26049.8	755.443	7.59359	26.7361	85.72
0.3	0.5	490000	159.05	173666	172755	910.983	0.336334	0.0554952	50.5552	112.337	147616	26049.8	755.446	7.58843	26.7177	85.72
0.3	0.5	490000	159.06	173666	172756	910.365	0.336334	0.0554951	50.5208	112.26	147616	26049.9	755.448	7.58328	26.6994	85.72
0.3	0.5	490000	159.07	173667	172757	909.748	0.336333	0.055495	50.4865	112.182	147617	26050	755.45	7.57812	26.6811	85.72
0.3	0.5	490000	159.08	173667	172758	909.131	0.336333	0.0554949	50.4522	112.105	147617	26050.1	755.452	7.57297	26.6628	85.72
0.3	0.5	490000	159.09	173668	172759	908.515	0.336332	0.0554948	50.4179	112.028	147618	26050.2	755.454	7.56782	26.6445	85.72
0.3	0.5	490000	159.1	173668	172760	907.899	0.336332	0.0554947	50.3836	111.951	147618	26050.2	755.457	7.56268	26.6262	85.72
0.3	0.5	490000	159.11	173669	172761	907.283	0.336331	0.0554947	50.3494	111.874	147618	26050.3	755.459	7.55754	26.608	85.72
0.3	0.5	490000	159.12	173669	172763	906.668	0.336331	0.0554946	50.3151	111.797	147619	26050.4	755.461	7.5524	26.5897	85.72
0.3	0.5	490000	159.13	173670	172764	906.053	0.33633	0.0554945	50.2809	111.72	147619	26050.5	755.463	7.54727	26.5715	85.72
0.3	0.5	490000	159.14	173670	172765	905.438	0.33633	0.0554944	50.2468	111.643	147620	26050.5	755.465	7.54214	26.5532	85.72
0.3	0.5	490000	159.15	173671	172766	904.824	0.336329	0.0554943	50.2126	111.566	147620	26050.6	755.468	7.53702	26.535	85.72
0.3	0.5	490000	159.16	173671	172767	904.211	0.336329	0.0554943	50.1785	111.49	147621	26050.7	755.47	7.53189	26.5168	85.72
0.3	0.5	490000	159.17	173672	172768	903.598	0.336328	0.0554942	50.1444	111.413	147621	26050.8	755.472	7.52678	26.4986	85.72
0.3	0.5	490000	159.18	173672	172769	902.985	0.336328	0.0554941	50.1103	111.336	147621	26050.8	755.474	7.52166	26.4805	85.72
0.3	0.5	490000	159.19	173673	172770	902.373	0.336327	0.055494	50.0763	111.26	147622	26050.9	755.476	7.51655	26.4623	85.72
0.3	0.5	490000	159.2	173673	172771	901.761	0.336327	0.0554939	50.0423	111.183	147622	26051	755.478	7.51144	26.4441	85.72
0.3	0.5	490000	159.21	173674	172773	901.15	0.336326	0.0554938	50.0082	111.107	147623	26051.1	755.481	7.50634	26.426	85.72
0.3	0.5	490000	159.22	173674	172774	900.539	0.336326	0.0554938	49.9743	111.03	147623	26051.1	755.483	7.50124	26.4079	85.72
0.3	0.5	490000	159.23	173675	172775	899.928	0.336325	0.0554937	49.9403	110.954	147624	26051.2	755.485	7.49614	26.3898	85.72
0.3	0.5	490000	159.24	173675	172776	899.318	0.336325	0.0554936	49.9064	110.878	147624	26051.3	755.487	7.49105	26.3717	85.72
0.3	0.5	490000	159.25	173676	172777	898.708	0.336324	0.0554935	49.8725	110.801	147624	26051.4	755.489	7.48596	26.3536	85.72
0.3	0.5	490000	159.26	173676	172778	898.099	0.336324	0.0554934	49.8386	110.725	147625	26051.4	755.492	7.48087	26.3355	85.72
0.3	0.5	490000	159.27	173677	172779	897.49	0.336323	0.0554933	49.8047	110.649	147625	26051.5	755.494	7.47579	26.3174	85.72
0.3	0.5	490000	159.28	173677	172780	896.882	0.336323	0.0554933	49.7709	110.573	147626	26051.6	755.496	7.47071	26.2994	85.72
0.3	0.5	490000	159.29	173678	172781	896.274	0.336322	0.0554932	49.7371	110.497	147626	26051.7	755.498	7.46563	26.2814	85.72
0.3	0.5	490000	159.3	173678	172783	895.666	0.336322	0.0554931	49.7033	110.421	147626	26051.7	755.5	7.46056	26.2633	85.72
0.3	0.5	490000	159.31	173679	172784	895.059	0.336321	0.055493	49.6695	110.345	147627	26051.8	755.502	7.45549	26.2453	85.72
0.3	0.5	490000	159.32	173679	172785	894.452	0.336321	0.0554929	49.6358	110.269	147627	26051.9	755.504	7.45043	26.2273	85.72
0.3	0.5	490000	159.33	173680	172786	893.846	0.33632	0.0554929	49.602	110.193	147628	26052	755.507	7.44537	26.2093	85.72
0.3	0.5	490000	159.34	173680	172787	893.24	0.33632	0.0554928	49.5684	110.117	147628	26052	755.509	7.44031	26.1913	85.72
0.3	0.5	490000	159.35	173681	172788	892.634	0.336319	0.0554927	49.5347	110.041	147629	26052.1	755.511	7.43525	26.1734	85.72
0.3	0.5	490000	159.36	173681	172789	892.029	0.336319	0.0554926	49.501	109.966	147629	26052.2	755.513	7.4302	26.1554	85.72
0.3	0.5	490000	159.37	173682	172790	891.425	0.336318	0.0554925	49.4674	109.89	147629	26052.3	755.515	7.42515	26.1375	85.72
0.3	0.5	490000	159.38	173682	172791	890.82	0.336318	0.0554924	49.4338	109.815	147630	26052.3	755.517	7.42011	26.1196	85.72
0.3	0.5	490000	159.39	173683	172792	890.217	0.336317	0.0554924	49.4002	109.739	147630	26052.4	755.52	7.41507	26.1017	85.72
0.3	0.5	490000	159.4	173683	172794	889.613	0.336317	0.0554923	49.3667	109.664	147631	26052.5	755.522	7.41003	26.0838	85.72
0.3	0.5	490000	159.41	173684	172795	889.01	0.336316	0.0554922	49.3331	109.588	147631	26052.5	755.524	7.405	26.0659	85.72
0.3	0.5	490000	159.42	173684	172796	888.408	0.336316	0.0554921	49.2996	109.513	147632	26052.6	755.526	7.39997	26.048	85.72
0.3	0.5	490000	159.43	173685	172797	887.806	0.336315	0.055492	49.2661	109.437	147632	26052.7	755.528	7.39494	26.0301	85.72
0.3	0.5	490000	159.44	173685	172798	887.204	0.336315	0.055492	49.2327	109.362	147632	26052.8	755.53	7.38992	26.0123	85.72
0.3	0.5	490000	159.45	173686	172799	886.603	0.336314	0.0554919	49.1992	109.287	147633	26052.8	755.532	7.3849	25.9944	85.72
0.3	0.5	490000	159.46	173686	172800	886.002	0.336314	0.0554918	49.1658	109.212	147633	26052.9	755.535	7.37989	25.9766	85.72
0.3	0.5	490000	159.47	173687	172801	885.401	0.336313	0.0554917	49.1324	109.137	147634	26053	755.537	7.37487	25.9588	85.72
0.3	0.5	490000	159.48	173687	172802	884.801	0.336313	0.0554916	49.0991	109.062	147634	26053.1	755.539	7.36986	25.941	85.72
0.3	0.5	490000	159.49	173688	172803	884.202	0.336312	0.0554915	49.0657	108.987	147634	26053.1	755.541	7.36486	25.9232	85.72
0.3	0.5	490000	159.5	173688	172804	883.602	0.336312	0.0554915	49.0324	108.912	147635	26053.2	755.543	7.35986	25.9054	85.72
0.3	0.5	490000	159.51	173689	172806	883.004	0.336311	0.0554914	48.9991	108.837	147635	26053.3	755.545	7.35486	25.8877	85.72
0.3	0.5	490000	159.52	173689	172807	882.405	0.336311	0.0554913	48.9658	108.762	147636	26053.4	755.547	7.34986	25.8699	85.72
0.3	0.5	490000	159.53	173690	172808	881.807	0.33631	0.0554912	48.9326	108.687	147636	26053.4	755.55	7.34487	25.8522	85.72
0.3	0.5	490000	159.54	173690	172809	881.21	0.33631	0.0554911	48.8993	108.612	147637	26053.5	755.552	7.33988	25.8344	85.72
0.3	0.5	490000	159.55	173691	172810	880.613	0.336309	0.0554911	48.8661	108.538	147637	26053.6	755.554	7.3349	25.8167	85.72
0.3	0.5	490000	159.56	173691	172811	880.016	0.336309	0.055491	48.8329	108.463	147637	26053.7	755.556	7.32992	25.799	85.72
0.3	0.5	490000	159.57	173692	172812	879.419	0.336308	0.0554909	48.7998	108.388	147638	26053.7	755.558	7.32494	25.7813	85.72
0.3	0.5	490000	159.58	173692	172813	878.824	0.336308	0.0554908	48.7666	108.314	147638	26053.8	755.56	7.31997	25.7637	85.72
0.3	0.5	490000	159.59	173692	172814	878.228	0.336308	0.0554907	48.7335	108.239	147639	26053.9	755.562	7.315	25.746	85.72
0.3	0.5	490000	159.6	173693	172815	877.633	0.336307	0.0554907	48.7004	108.165	147639	26053.9	755.564	7.31003	25.7283	85.72
0.3	0.5	490000	159.61	173693	172816	877.038	0.336307	0.0554906	48.6674	108.091	147639	26054	755.567	7.30507	25.7107	85.72
0.3	0.5	490000	159.62	173694	172817	876.444	0.336306	0.0554905	48.6343	108.016	147640	26054.1	755.569	7.30011	25.6931	85.72
0.3	0.5	490000	159.63	173694	172819	875.85	0.336306	0.0554904	48.6013	107.942	147640	26054.2	755.571	7.29515	25.6754	85.72
0.3	0.5	490000	159.64	173695	172820	875.257	0.336305	0.0554903	48.5683	107.868	147641	26054.2	755.573	7.2902	25.6578	85.72
0.3	0.5	490000	159.65	173695	172821	874.664	0.336305	0.0554903	48.5353	107.794	147641	26054.3	755.575	7.28525	25.6402	85.72
0.3	0.5	490000	159.66	173696	172822	874.071	0.336304	0.0554902	48.5024	107.719	147641	26054.4	755.577	7.2803	25.6227	85.72
0.3	0.5	490000	159.67	173696	172823	873.479	0.336304	0.0554901	48.4694	107.645	147642	26054.5	755.579	7.27536	25.6051	85.72
0.3	0.5	490000	159.68	173697	172824	872.887	0.336303	0.05549	48.4365	107.571	147642	26054.5	755.581	7.27042	25.5875	85.72
0.3	0.5	490000	159.69	173697	172825	872.296	0.336303	0.0554899	48.4037	107.497	147643	26054.6	755.583	7.26548	25.57	85.72
0.3	0.5	490000	159.7	173698	172826	871.705	0.336302	0.0554899	48.3708	107.423	147643	26054.7	755.586	7.26055	25.5525	85.72
0.3	0.5	490000	159.71	173698	172827	871.115	0.336302	0.0554898	48.338	107.35	147644	26054.7	755.588	7.25562	25.5349	85.72
0.3	0.5	490000	159.72	173699	172828	870.525	0.336301	0.0554897	48.3051	107.276	147644	26054.8	755.59	7.25069	25.5174	85.72
0.3	0.5	490000	159.73	173699	172829	869.935	0.336301	0.0554896	48.2724	107.202	147644	26054.9	755.592	7.24577	25.4999	85.72
0.3	0.5	490000	159.74	173700	172830	869.346	0.3363	0.0554895	48.2396	107.128	147645	26055	755.594	7.24085	25.4825	85.72
0.3	0.5	490000	159.75	173700	172831	868.757	0.3363	0.0554895	48.2068	107.055	147645	26055	755.596	7.23594	25.465	85.72
0.3	0.5	490000	159.76	173701	172833	868.168	0.336299	0.0554894	48.1741	106.981	147646	26055.1	755.598	7.23103	25.4475	85.72
0.3	0.5	490000	159.77	173701	172834	867.58	0.336299	0.0554893	48.1414	106.907	147646	26055.2	755.6	7.22612	25.4301	85.72
0.3	0.5	490000	159.78	173702	172835	866.992	0.336298	0.0554892	48.1087	106.834	147646	26055.3	755.602	7.22121	25.4127	85.72
0.3	0.5	490000	159.79	173702	172836	866.405	0.336298	0.0554891	48.0761	106.761	147647	26055.3	755.604	7.21631	25.3952	85.72
0.3	0.5	490000	159.8	173703	172837	865.818	0.336297	0.0554891	48.0434	106.687	147647	26055.4	755.606	7.21141	25.3778	85.72
0.3	0.5	490000	159.81	173703	172838	865.232	0.336297	0.055489	48.0108	106.614	147648	26055.5	755.609	7.20652	25.3604	85.72
0.3	0.5	490000	159.82	173704	172839	864.646	0.336296	0.0554889	47.9783	106.54	147648	26055.5	755.611	7.20163	25.343	85.72
0.3	0.5	490000	159.83	173704	172840	864.06	0.336296	0.0554888	47.9457	106.467	147648	26055.6	755.613	7.19674	25.3257	85.72
0.3	0.5	490000	159.84	173705	172841	863.475	0.336295	0.0554887	47.9131	106.394	147649	26055.7	755.615	7.19185	25.3083	85.72
0.3	0.5	490000	159.85	173705	172842	862.89	0.336295	0.0554887	47.8806	106.321	147649	26055.8	755.617	7.18697	25.2909	85.72
0.3	0.5	490000	159.86	173706	172843	862.306	0.336294	0.0554886	47.8481	106.248	147650	26055.8	755.619	7.18209	25.2736	85.72
0.3	0.5	490000	159.87	173706	172844	861.722	0.336294	0.0554885	47.8157	106.175	147650	26055.9	755.621	7.17722	25.2563	85.72
0.3	0.5	490000	159.88	173706	172845	861.138	0.336294	0.0554884	47.7832	106.102	147651	26056	755.623	7.17235	25.239	85.72
0.3	0.5	490000	159.89	173707	172846	860.555	0.336293	0.0554884	47.7508	106.029	147651	26056	755.625	7.16748	25.2217	85.72
0.3	0.5	490000	159.9	173707	172847	859.972	0.336293	0.0554883	47.7184	105.956	147651	26056.1	755.627	7.16262	25.2044	85.72
0.3	0.5	490000	159.91	173708	172849	859.39	0.336292	0.0554882	47.686	105.883	147652	26056.2	755.629	7.15776	25.1871	85.72
0.3	0.5	490000	159.92	173708	172850	858.808	0.336292	0.0554881	47.6536	105.81	147652	26056.3	755.631	7.1529	25.1698	85.72
0.3	0.5	490000	159.93	173709	172851	858.226	0.336291	0.055488	47.6213	105.738	147653	26056.3	755.634	7.14805	25.1526	85.72
0.3	0.5	490000	159.94	173709	172852	857.645	0.336291	0.055488	47.589	105.665	147653	26056.4	755.636	7.14319	25.1353	85.72
0.3	0.5	490000	159.95	173710	172853	857.064	0.33629	0.0554879	47.5567	105.592	147653	26056.5	755.638	7.13835	25.1181	85.72
0.3	0.5	490000	159.96	173710	172854	856.484	0.33629	0.0554878	47.5244	105.52	147654	26056.5	755.64	7.1335	25.1009	85.72
0.3	0.5	490000	159.97	173711	172855	855.904	0.336289	0.0554877	47.4922	105.447	147654	26056.6	755.642	7.12866	25.0837	85.72
0.3	0.5	490000	159.98	173711	172856	855.325	0.336289	0.0554876	47.4599	105.375	147655	26056.7	755.644	7.12383	25.0665	85.72
0.3	0.5	490000	159.99	173712	172857	854.745	0.336288	0.0554876	47.4277	105.302	147655	26056.8	755.646	7.11899	25.0493	85.72
0.3	0.5	490000	160	173712	172858	854.167	0.336288	0.0554875	47.3956	105.23	147655	26056.8	755.648	7.11416	25.0321	85.72
0.3	0.5	490000	160.01	173713	172859	853.588	0.336287	0.0554874	47.3634	105.157	147656	26056.9	755.65	7.10933	25.015	85.72
0.3	0.5	490000	160.02	173713	172860	853.01	0.336287	0.0554873	47.3313	105.085	147656	26057	755.652	7.10451	24.9978	85.72
0.3	0.5	490000	160.03	173714	172861	852.433	0.336286	0.0554873	47.2992	105.013	147657	26057	755.654	7.09969	24.9807	85.72
0.3	0.5	490000	160.04	173714	172862	851.856	0.336286	0.0554872	47.2671	104.941	147657	26057.1	755.656	7.09487	24.9636	85.72
0.3	0.5	490000	160.05	173715	172863	851.279	0.336285	0.0554871	47.235	104.869	147657	26057.2	755.658	7.09006	24.9465	85.72
0.3	0.5	490000	160.06	173715	172864	850.703	0.336285	0.055487	47.203	104.796	147658	26057.3	755.66	7.08525	24.9294	85.72
0.3	0.5	490000	160.07	173716	172865	850.127	0.336284	0.0554869	47.1709	104.724	147658	26057.3	755.662	7.08044	24.9123	85.72
0.3	0.5	490000	160.08	173716	172866	849.551	0.336284	0.0554869	47.1389	104.652	147659	26057.4	755.664	7.07564	24.8952	85.72
0.3	0.5	490000	160.09	173716	172867	848.976	0.336284	0.0554868	47.107	104.58	147659	26057.5	755.667	7.07084	24.8781	85.72
0.3	0.5	490000	160.1	173717	172869	848.401	0.336283	0.0554867	47.075	104.509	147659	26057.5	755.669	7.06604	24.8611	85.72
0.3	0.5	490000	160.11	173717	172870	847.827	0.336283	0.0554866	47.0431	104.437	147660	26057.6	755.671	7.06125	24.8441	85.72
0.3	0.5	490000	160.12	173718	172871	847.253	0.336282	0.0554866	47.0112	104.365	147660	26057.7	755.673	7.05646	24.827	85.72
0.3	0.5	490000	160.13	173718	172872	846.68	0.336282	0.0554865	46.9793	104.293	147661	26057.7	755.675	7.05167	24.81	85.72
0.3	0.5	490000	160.14	173719	172873	846.106	0.336281	0.0554864	46.9474	104.222	147661	26057.8	755.677	7.04689	24.793	85.72
0.3	0.5	490000	160.15	173719	172874	845.534	0.336281	0.0554863	46.9156	104.15	147661	26057.9	755.679	7.04211	24.776	85.72
0.3	0.5	490000	160.16	173720	172875	844.961	0.33628	0.0554862	46.8837	104.078	147662	26058	755.681	7.03733	24.759	85.72
0.3	0.5	490000	160.17	173720	172876	844.389	0.33628	0.0554862	46.8519	104.007	147662	26058	755.683	7.03256	24.7421	85.72
0.3	0.5	490000	160.18	173721	172877	843.818	0.336279	0.0554861	46.8201	103.935	147663	26058.1	755.685	7.02779	24.7251	85.72
0.3	0.5	490000	160.19	173721	172878	843.247	0.336279	0.055486	46.7884	103.864	147663	26058.2	755.687	7.02302	24.7082	85.72
0.3	0.5	490000	160.2	173722	172879	842.676	0.336278	0.0554859	46.7567	103.792	147663	26058.2	755.689	7.01826	24.6912	85.72
0.3	0.5	490000	160.21	173722	172880	842.106	0.336278	0.0554859	46.7249	103.721	147664	26058.3	755.691	7.0135	24.6743	85.72
0.3	0.5	490000	160.22	173723	172881	841.536	0.336277	0.0554858	46.6933	103.65	147664	26058.4	755.693	7.00874	24.6574	85.72
0.3	0.5	490000	160.23	173723	172882	840.966	0.336277	0.0554857	46.6616	103.579	147665	26058.5	755.695	7.00399	24.6405	85.72
0.3	0.5	490000	160.24	173723	172883	840.397	0.336277	0.0554856	46.6299	103.507	147665	26058.5	755.697	6.99924	24.6236	85.72
0.3	0.5	490000	160.25	173724	172884	839.828	0.336276	0.0554855	46.5983	103.436	147665	26058.6	755.699	6.99449	24.6067	85.72
0.3	0.5	490000	160.26	173724	172885	839.26	0.336276	0.0554855	46.5667	103.365	147666	26058.7	755.701	6.98975	24.5899	85.72
0.3	0.5	490000	160.27	173725	172886	838.692	0.336275	0.0554854	46.5351	103.294	147666	26058.7	755.703	6.98501	24.573	85.72
0.3	0.5	490000	160.28	173725	172887	838.124	0.336275	0.0554853	46.5036	103.223	147667	26058.8	755.705	6.98027	24.5562	85.72
0.3	0.5	490000	160.29	173726	172888	837.557	0.336274	0.0554852	46.472	103.152	147667	26058.9	755.707	6.97554	24.5394	85.72
0.3	0.5	490000	160.3	173726	172889	836.99	0.336274	0.0554852	46.4405	103.081	147667	26058.9	755.709	6.97081	24.5225	85.72
0.3	0.5	490000	160.31	173727	172890	836.424	0.336273	0.0554851	46.409	103.01	147668	26059	755.711	6.96608	24.5057	85.72
0.3	0.5	490000	160.32	173727	172891	835.858	0.336273	0.055485	46.3776	102.94	147668	26059.1	755.713	6.96136	24.4889	85.72
0.3	0.5	490000	160.33	173728	172892	835.292	0.336272	0.0554849	46.3461	102.869	147669	26059.1	755.715	6.95664	24.4722	85.72
0.3	0.5	490000	160.34	173728	172893	834.727	0.336272	0.0554849	46.3147	102.798	147669	26059.2	755.717	6.95192	24.4554	85.72
0.3	0.5	490000	160.35	173729	172894	834.162	0.336271	0.0554848	46.2833	102.728	147669	26059.3	755.719	6.94721	24.4386	85.72
0.3	0.5	490000	160.36	173729	172895	833.598	0.336271	0.0554847	46.2519	102.657	147670	26059.4	755.721	6.94249	24.4219	85.72
0.3	0.5	490000	160.37	173730	172896	833.034	0.33627	0.0554846	46.2206	102.586	147670	26059.4	755.723	6.93779	24.4052	85.72
0.3	0.5	490000	160.38	173730	172898	832.47	0.33627	0.0554846	46.1892	102.516	147670	26059.5	755.725	6.93308	24.3884	85.72
0.3	0.5	490000	160.39	173730	172899	831.907	0.33627	0.0554845	46.1579	102.446	147671	26059.6	755.727	6.92838	24.3717	85.72
0.3	0.5	490000	160.4	173731	172900	831.344	0.336269	0.0554844	46.1266	102.375	147671	26059.6	755.729	6.92369	24.355	85.72
0.3	0.5	490000	160.41	173731	172901	830.781	0.336269	0.0554843	46.0953	102.305	147672	26059.7	755.731	6.91899	24.3383	85.72
0.3	0.5	490000	160.42	173732	172902	830.219	0.336268	0.0554842	46.0641	102.234	147672	26059.8	755.733	6.9143	24.3217	85.72
0.3	0.5	490000	160.43	173732	172903	829.657	0.336268	0.0554842	46.0329	102.164	147672	26059.8	755.735	6.90961	24.305	85.72
0.3	0.5	490000	160.44	173733	172904	829.096	0.336267	0.0554841	46.0016	102.094	147673	26059.9	755.737	6.90493	24.2883	85.72
0.3	0.5	490000	160.45	173733	172905	828.535	0.336267	0.055484	45.9705	102.024	147673	26060	755.739	6.90025	24.2717	85.72
0.3	0.5	490000	160.46	173734	172906	827.975	0.336266	0.0554839	45.9393	101.954	147674	26060	755.741	6.89557	24.2551	85.72
0.3	0.5	490000	160.47	173734	172907	827.415	0.336266	0.0554839	45.9082	101.884	147674	26060.1	755.743	6.8909	24.2385	85.72
0.3	0.5	490000	160.48	173735	172908	826.855	0.336265	0.0554838	45.877	101.814	147674	26060.2	755.745	6.88622	24.2218	85.72
0.3	0.5	490000	160.49	173735	172909	826.295	0.336265	0.0554837	45.8459	101.744	147675	26060.3	755.747	6.88156	24.2052	85.72
0.3	0.5	490000	160.5	173735	172910	825.736	0.336265	0.0554836	45.8149	101.674	147675	26060.3	755.749	6.87689	24.1887	85.72
0.3	0.5	490000	160.51	173736	172911	825.178	0.336264	0.0554836	45.7838	101.604	147676	26060.4	755.751	6.87223	24.1721	85.72
0.3	0.5	490000	160.52	173736	172912	824.62	0.336264	0.0554835	45.7528	101.534	147676	26060.5	755.753	6.86757	24.1555	85.72
0.3	0.5	490000	160.53	173737	172913	824.062	0.336263	0.0554834	45.7218	101.464	147676	26060.5	755.755	6.86292	24.139	85.72
0.3	0.5	490000	160.54	173737	172914	823.504	0.336263	0.0554833	45.6908	101.395	147677	26060.6	755.757	6.85826	24.1224	85.72
0.3	0.5	490000	160.55	173738	172915	822.947	0.336262	0.0554833	45.6598	101.325	147677	26060.7	755.759	6.85362	24.1059	85.72
0.3	0.5	490000	160.56	173738	172916	822.391	0.336262	0.0554832	45.6289	101.255	147678	26060.7	755.761	6.84897	24.0894	85.72
0.3	0.5	490000	160.57	173739	172917	821.834	0.336261	0.0554831	45.5979	101.186	147678	26060.8	755.763	6.84433	24.0729	85.72
0.3	0.5	490000	160.58	173739	172918	821.279	0.336261	0.055483	45.567	101.116	147678	26060.9	755.765	6.83969	24.0564	85.72
0.3	0.5	490000	160.59	173740	172919	820.723	0.33626	0.055483	45.5361	101.047	147679	26060.9	755.767	6.83505	24.0399	85.72
0.3	0.5	490000	160.6	173740	172920	820.168	0.33626	0.0554829	45.5053	100.977	147679	26061	755.769	6.83042	24.0235	85.72
0.3	0.5	490000	160.61	173741	172921	819.613	0.336259	0.0554828	45.4744	100.908	147679	26061.1	755.771	6.82579	24.007	85.72
0.3	0.5	490000	160.62	173741	172922	819.059	0.336259	0.0554827	45.4436	100.839	147680	26061.1	755.773	6.82117	23.9906	85.72
0.3	0.5	490000	160.63	173741	172923	818.505	0.336259	0.0554827	45.4128	100.769	147680	26061.2	755.775	6.81654	23.9741	85.72
0.3	0.5	490000	160.64	173742	172924	817.951	0.336258	0.0554826	45.3821	100.7	147681	26061.3	755.777	6.81193	23.9577	85.72
0.3	0.5	490000	160.65	173742	172925	817.398	0.336258	0.0554825	45.3513	100.631	147681	26061.4	755.779	6.80731	23.9413	85.72
0.3	0.5	490000	160.66	173743	172926	816.845	0.336257	0.0554824	45.3206	100.562	147681	26061.4	755.781	6.8027	23.9249	85.72
0.3	0.5	490000	160.67	173743	172927	816.293	0.336257	0.0554824	45.2899	100.493	147682	26061.5	755.783	6.79809	23.9085	85.72
0.3	0.5	490000	160.68	173744	172928	815.741	0.336256	0.0554823	45.2592	100.424	147682	26061.6	755.785	6.79348	23.8921	85.72
0.3	0.5	490000	160.69	173744	172929	815.189	0.336256	0.0554822	45.2285	100.355	147683	26061.6	755.787	6.78888	23.8757	85.72
0.3	0.5	490000	160.7	173745	172930	814.638	0.336255	0.0554821	45.1979	100.286	147683	26061.7	755.789	6.78428	23.8594	85.72
0.3	0.5	490000	160.71	173745	172931	814.087	0.336255	0.0554821	45.1672	100.217	147683	26061.8	755.791	6.77968	23.8431	85.72
0.3	0.5	490000	160.72	173746	172932	813.537	0.336254	0.055482	45.1366	100.148	147684	26061.8	755.793	6.77509	23.8267	85.72
0.3	0.5	490000	160.73	173746	172933	812.987	0.336254	0.0554819	45.1061	100.079	147684	26061.9	755.795	6.7705	23.8104	85.72
0.3	0.5	490000	160.74	173746	172934	812.437	0.336254	0.0554818	45.0755	100.01	147684	26062	755.797	6.76591	23.7941	85.72
0.3	0.5	490000	160.75	173747	172935	811.887	0.336253	0.0554818	45.045	99.9417	147685	26062	755.799	6.76132	23.7778	85.72
0.3	0.5	490000	160.76	173747	172936	811.339	0.336253	0.0554817	45.0144	99.873	147685	26062.1	755.801	6.75674	23.7615	85.72
0.3	0.5	490000	160.77	173748	172937	810.79	0.336252	0.0554816	44.9839	99.8044	147686	26062.2	755.803	6.75217	23.7452	85.72
0.3	0.5	490000	160.78	173748	172938	810.242	0.336252	0.0554815	44.9535	99.7359	147686	26062.2	755.805	6.74759	23.729	85.72
0.3	0.5	490000	160.79	173749	172939	809.694	0.336251	0.0554815	44.923	99.6674	147686	26062.3	755.807	6.74302	23.7127	85.72
0.3	0.5	490000	160.8	173749	172940	809.146	0.336251	0.0554814	44.8926	99.5989	147687	26062.4	755.809	6.73845	23.6965	85.72
0.3	0.5	490000	160.81	173750	172941	808.599	0.33625	0.0554813	44.8622	99.5305	147687	26062.4	755.811	6.73389	23.6802	85.72
0.3	0.5	490000	160.82	173750	172942	808.053	0.33625	0.0554812	44.8318	99.4621	147688	26062.5	755.813	6.72932	23.664	85.72
0.3	0.5	490000	160.83	173750	172943	807.506	0.33625	0.0554812	44.8014	99.3938	147688	26062.6	755.814	6.72477	23.6478	85.72
0.3	0.5	490000	160.84	173751	172944	806.96	0.336249	0.0554811	44.7711	99.3255	147688	26062.6	755.816	6.72021	23.6316	85.72
0.3	0.5	490000	160.85	173751	172945	806.415	0.336249	0.055481	44.7407	99.2573	147689	26062.7	755.818	6.71566	23.6154	85.72
0.3	0.5	490000	160.86	173752	172946	805.87	0.336248	0.055481	44.7104	99.1891	147689	26062.8	755.82	6.71111	23.5993	85.72
0.3	0.5	490000	160.87	173752	172947	805.325	0.336248	0.0554809	44.6801	99.1209	147689	26062.8	755.822	6.70656	23.5831	85.72
0.3	0.5	490000	160.88	173753	172948	804.781	0.336247	0.0554808	44.6499	99.0529	147690	26062.9	755.824	6.70202	23.5669	85.72
0.3	0.5	490000	160.89	173753	172949	804.237	0.336247	0.0554807	44.6196	98.9848	147690	26063	755.826	6.69748	23.5508	85.72
0.3	0.5	490000	160.9	173754	172950	803.693	0.336246	0.0554807	44.5894	98.9168	147691	26063	755.828	6.69294	23.5347	85.72
0.3	0.5	490000	160.91	173754	172951	803.15	0.336246	0.0554806	44.5592	98.8489	147691	26063.1	755.83	6.68841	23.5185	85.72
0.3	0.5	490000	160.92	173754	172952	802.607	0.336246	0.0554805	44.529	98.781	147691	26063.2	755.832	6.68388	23.5024	85.72
0.3	0.5	490000	160.93	173755	172953	802.064	0.336245	0.0554804	44.4989	98.7131	147692	26063.2	755.834	6.67935	23.4863	85.72
0.3	0.5	490000	160.94	173755	172954	801.522	0.336245	0.0554804	44.4687	98.6453	147692	26063.3	755.836	6.67483	23.4703	85.72
0.3	0.5	490000	160.95	173756	172955	800.98	0.336244	0.0554803	44.4386	98.5776	147692	26063.4	755.838	6.67031	23.4542	85.72
0.3	0.5	490000	160.96	173756	172956	800.439	0.336244	0.0554802	44.4085	98.5098	147693	26063.4	755.84	6.66579	23.4381	85.72
0.3	0.5	490000	160.97	173757	172957	799.898	0.336243	0.0554801	44.3785	98.4422	147693	26063.5	755.842	6.66128	23.4221	85.72
0.3	0.5	490000	160.98	173757	172958	799.357	0.336243	0.0554801	44.3484	98.3746	147694	26063.6	755.844	6.65677	23.406	85.72
0.3	0.5	490000	160.99	173758	172959	798.817	0.336242	0.05548	44.3184	98.307	147694	26063.6	755.845	6.65226	23.39	85.72
0.3	0.5	490000	161	173758	172960	798.277	0.336242	0.0554799	44.2884	98.2395	147694	26063.7	755.847	6.64775	23.374	85.72
0.3	0.5	490000	161.01	173758	172961	797.738	0.336242	0.0554799	44.2584	98.172	147695	26063.8	755.849	6.64325	23.358	85.72
0.3	0.5	490000	161.02	173759	172962	797.198	0.336241	0.0554798	44.2284	98.1046	147695	26063.8	755.851	6.63875	23.342	85.72
0.3	0.5	490000	161.03	173759	172963	796.66	0.336241	0.0554797	44.1984	98.0372	147695	26063.9	755.853	6.63426	23.326	85.72
0.3	0.5	490000	161.04	173760	172964	796.121	0.33624	0.0554796	44.1685	97.9699	147696	26064	755.855	6.62977	23.31	85.72
0.3	0.5	490000	161.05	173760	172965	795.583	0.33624	0.0554796	44.1386	97.9026	147696	26064	755.857	6.62528	23.2941	85.72
0.3	0.5	490000	161.06	173761	172966	795.046	0.336239	0.0554795	44.1087	97.8353	147697	26064.1	755.859	6.62079	23.2781	85.72
0.3	0.5	490000	161.07	173761	172967	794.508	0.336239	0.0554794	44.0789	97.7681	147697	26064.2	755.861	6.61631	23.2622	85.72
0.3	0.5	490000	161.08	173762	172968	793.972	0.336238	0.0554793	44.049	97.701	147697	26064.2	755.863	6.61183	23.2462	85.72
0.3	0.5	490000	161.09	173762	172969	793.435	0.336238	0.0554793	44.0192	97.6339	147698	26064.3	755.865	6.60735	23.2303	85.72
0.3	0.5	490000	161.1	173762	172970	792.899	0.336238	0.0554792	43.9894	97.5668	147698	26064.4	755.867	6.60288	23.2144	85.72
0.3	0.5	490000	161.11	173763	172971	792.363	0.336237	0.0554791	43.9596	97.4998	147698	26064.4	755.869	6.59841	23.1985	85.72
0.3	0.5	490000	161.12	173763	172971	791.828	0.336237	0.0554791	43.9298	97.4329	147699	26064.5	755.87	6.59394	23.1826	85.72
0.3	0.5	490000	161.13	173764	172972	791.293	0.336236	0.055479	43.9001	97.3659	147699	26064.6	755.872	6.58948	23.1668	85.72
0.3	0.5	490000	161.14	173764	172973	790.758	0.336236	0.0554789	43.8704	97.2991	147700	26064.6	755.874	6.58502	23.1509	85.72
0.3	0.5	490000	161.15	173765	172974	790.224	0.336235	0.0554788	43.8407	97.2323	147700	26064.7	755.876	6.58056	23.1351	85.72
0.3	0.5	490000	161.16	173765	172975	789.69	0.336235	0.0554788	43.811	97.1655	147700	26064.8	755.878	6.5761	23.1192	85.72
0.3	0.5	490000	161.17	173766	172976	789.156	0.336234	0.0554787	43.7814	97.0988	147701	26064.8	755.88	6.57165	23.1034	85.72
0.3	0.5	490000	161.18	173766	172977	788.623	0.336234	0.0554786	43.7517	97.0321	147701	26064.9	755.882	6.5672	23.0876	85.72
0.3	0.5	490000	161.19	173766	172978	788.09	0.336234	0.0554785	43.7221	96.9654	147701	26065	755.884	6.56276	23.0718	85.72
0.3	0.5	490000	161.2	173767	172979	787.558	0.336233	0.0554785	43.6925	96.8988	147702	26065	755.886	6.55832	23.056	85.72
0.3	0.5	490000	161.21	173767	172980	787.026	0.336233	0.0554784	43.6629	96.8323	147702	26065.1	755.888	6.55388	23.0402	85.72
0.3	0.5	490000	161.22	173768	172981	786.494	0.336232	0.0554783	43.6334	96.7658	147703	26065.2	755.89	6.54944	23.0244	85.72
0.3	0.5	490000	161.23	173768	172982	785.963	0.336232	0.0554783	43.6038	96.6994	147703	26065.2	755.891	6.54501	23.0086	85.72
0.3	0.5	490000	161.24	173769	172983	785.432	0.336231	0.0554782	43.5743	96.6329	147703	26065.3	755.893	6.54058	22.9929	85.72
0.3	0.5	490000	161.25	173769	172984	784.901	0.336231	0.0554781	43.5448	96.5666	147704	26065.4	755.895	6.53615	22.9771	85.72
0.3	0.5	490000	161.26	173769	172985	784.371	0.336231	0.055478	43.5154	96.5003	147704	26065.4	755.897	6.53173	22.9614	85.72
0.3	0.5	490000	161.27	173770	172986	783.841	0.33623	0.055478	43.4859	96.434	147704	26065.5	755.899	6.5273	22.9457	85.72
0.3	0.5	490000	161.28	173770	172987	783.312	0.33623	0.0554779	43.4565	96.3678	147705	26065.5	755.901	6.52289	22.93	85.72
0.3	0.5	490000	161.29	173771	172988	782.783	0.336229	0.0554778	43.4271	96.3016	147705	26065.6	755.903	6.51847	22.9143	85.72
0.3	0.5	490000	161.3	173771	172989	782.254	0.336229	0.0554778	43.3977	96.2355	147706	26065.7	755.905	6.51406	22.8986	85.72
0.3	0.5	490000	161.31	173772	172990	781.725	0.336228	0.0554777	43.3683	96.1694	147706	26065.7	755.907	6.50965	22.8829	85.72
0.3	0.5	490000	161.32	173772	172991	781.197	0.336228	0.0554776	43.339	96.1034	147706	26065.8	755.908	6.50525	22.8673	85.72
0.3	0.5	490000	161.33	173772	172992	780.67	0.336228	0.0554775	43.3096	96.0374	147707	26065.9	755.91	6.50084	22.8516	85.72
0.3	0.5	490000	161.34	173773	172993	780.142	0.336227	0.0554775	43.2803	95.9714	147707	26065.9	755.912	6.49645	22.836	85.72
0.3	0.5	490000	161.35	173773	172994	779.616	0.336227	0.0554774	43.251	95.9055	147707	26066	755.914	6.49205	22.8203	85.72
0.3	0.5	490000	161.36	173774	172995	779.089	0.336226	0.0554773	43.2218	95.8397	147708	26066.1	755.916	6.48766	22.8047	85.72
0.3	0.5	490000	161.37	173774	172996	778.563	0.336226	0.0554773	43.1925	95.7739	147708	26066.1	755.918	6.48327	22.7891	85.72
0.3	0.5	490000	161.38	173775	172997	778.037	0.336225	0.0554772	43.1633	95.7081	147708	26066.2	755.92	6.47888	22.7735	85.72
0.3	0.5	490000	161.39	173775	172998	777.512	0.336225	0.0554771	43.1341	95.6424	147709	26066.3	755.922	6.4745	22.7579	85.72
0.3	0.5	490000	161.4	173776	172999	776.986	0.336224	0.055477	43.1049	95.5767	147709	26066.3	755.923	6.47011	22.7423	85.72
0.3	0.5	490000	161.41	173776	172999	776.462	0.336224	0.055477	43.0757	95.5111	147710	26066.4	755.925	6.46574	22.7268	85.72
0.3	0.5	490000	161.42	173776	173000	775.937	0.336224	0.0554769	43.0466	95.4455	147710	26066.5	755.927	6.46136	22.7112	85.72
0.3	0.5	490000	161.43	173777	173001	775.413	0.336223	0.0554768	43.0175	95.38	147710	26066.5	755.929	6.45699	22.6956	85.72
0.3	0.5	490000	161.44	173777	173002	774.89	0.336223	0.0554768	42.9884	95.3145	147711	26066.6	755.931	6.45262	22.6801	85.72
0.3	0.5	490000	161.45	173778	173003	774.367	0.336222	0.0554767	42.9593	95.249	147711	26066.6	755.933	6.44826	22.6646	85.72
0.3	0.5	490000	161.46	173778	173004	773.844	0.336222	0.0554766	42.9302	95.1836	147711	26066.7	755.935	6.44389	22.6491	85.72
0.3	0.5	490000	161.47	173779	173005	773.321	0.336221	0.0554765	42.9012	95.1183	147712	26066.8	755.937	6.43953	22.6336	85.72
0.3	0.5	490000	161.48	173779	173006	772.799	0.336221	0.0554765	42.8722	95.053	147712	26066.8	755.938	6.43518	22.6181	85.72
0.3	0.5	490000	161.49	173779	173007	772.277	0.336221	0.0554764	42.8432	94.9877	147712	26066.9	755.94	6.43082	22.6026	85.72
0.3	0.5	490000	161.5	173780	173008	771.756	0.33622	0.0554763	42.8142	94.9225	147713	26067	755.942	6.42647	22.5871	85.72
0.3	0.5	490000	161.51	173780	173009	771.235	0.33622	0.0554763	42.7852	94.8573	147713	26067	755.944	6.42213	22.5717	85.72
0.3	0.5	490000	161.52	173781	173010	770.714	0.336219	0.0554762	42.7563	94.7922	147714	26067.1	755.946	6.41778	22.5562	85.72
0.3	0.5	490000	161.53	173781	173011	770.194	0.336219	0.0554761	42.7273	94.7271	147714	26067.2	755.948	6.41344	22.5408	85.72
0.3	0.5	490000	161.54	173782	173012	769.674	0.336218	0.055476	42.6984	94.6621	147714	26067.2	755.95	6.4091	22.5254	85.72
0.3	0.5	490000	161.55	173782	173013	769.154	0.336218	0.055476	42.6696	94.5971	147715	26067.3	755.951	6.40477	22.5099	85.72
0.3	0.5	490000	161.56	173782	173014	768.635	0.336218	0.0554759	42.6407	94.5322	147715	26067.4	755.953	6.40043	22.4945	85.72
0.3	0.5	490000	161.57	173783	173015	768.116	0.336217	0.0554758	42.6119	94.4673	147715	26067.4	755.955	6.39611	22.4791	85.72
0.3	0.5	490000	161.58	173783	173016	767.597	0.336217	0.0554758	42.583	94.4024	147716	26067.5	755.957	6.39178	22.4637	85.72
0.3	0.5	490000	161.59	173784	173017	767.079	0.336216	0.0554757	42.5542	94.3376	147716	26067.5	755.959	6.38746	22.4484	85.72
0.3	0.5	490000	161.6	173784	173018	766.561	0.336216	0.0554756	42.5255	94.2728	147716	26067.6	755.961	6.38314	22.433	85.72
0.3	0.5	490000	161.61	173785	173018	766.044	0.336215	0.0554756	42.4967	94.2081	147717	26067.7	755.963	6.37882	22.4177	85.72
0.3	0.5	490000	161.62	173785	173019	765.527	0.336215	0.0554755	42.468	94.1434	147717	26067.7	755.964	6.3745	22.4023	85.72
0.3	0.5	490000	161.63	173785	173020	765.01	0.336215	0.0554754	42.4392	94.0788	147718	26067.8	755.966	6.37019	22.387	85.72
0.3	0.5	490000	161.64	173786	173021	764.493	0.336214	0.0554753	42.4105	94.0142	147718	26067.9	755.968	6.36589	22.3717	85.72
0.3	0.5	490000	161.65	173786	173022	763.977	0.336214	0.0554753	42.3819	93.9497	147718	26067.9	755.97	6.36158	22.3563	85.72
0.3	0.5	490000	161.66	173787	173023	763.462	0.336213	0.0554752	42.3532	93.8852	147719	26068	755.972	6.35728	22.3411	85.72
0.3	0.5	490000	161.67	173787	173024	762.946	0.336213	0.0554751	42.3246	93.8207	147719	26068.1	755.974	6.35298	22.3258	85.72
0.3	0.5	490000	161.68	173787	173025	762.431	0.336213	0.0554751	42.2959	93.7563	147719	26068.1	755.976	6.34868	22.3105	85.72
0.3	0.5	490000	161.69	173788	173026	761.917	0.336212	0.055475	42.2673	93.692	147720	26068.2	755.977	6.34439	22.2952	85.72
0.3	0.5	490000	161.7	173788	173027	761.403	0.336212	0.0554749	42.2388	93.6277	147720	26068.2	755.979	6.3401	22.28	85.72
0.3	0.5	490000	161.71	173789	173028	760.889	0.336211	0.0554749	42.2102	93.5634	147720	26068.3	755.981	6.33581	22.2647	85.72
0.3	0.5	490000	161.72	173789	173029	760.375	0.336211	0.0554748	42.1816	93.4992	147721	26068.4	755.983	6.33153	22.2495	85.72
0.3	0.5	490000	161.73	173790	173030	759.862	0.33621	0.0554747	42.1531	93.435	147721	26068.4	755.985	6.32725	22.2342	85.72
0.3	0.5	490000	161.74	173790	173031	759.349	0.33621	0.0554746	42.1246	93.3708	147722	26068.5	755.987	6.32297	22.219	85.72
0.3	0.5	490000	161.75	173790	173032	758.837	0.33621	0.0554746	42.0961	93.3067	147722	26068.6	755.988	6.31869	22.2038	85.72
0.3	0.5	490000	161.76	173791	173033	758.325	0.336209	0.0554745	42.0677	93.2427	147722	26068.6	755.99	6.31442	22.1886	85.72
0.3	0.5	490000	161.77	173791	173033	757.813	0.336209	0.0554744	42.0392	93.1787	147723	26068.7	755.992	6.31015	22.1735	85.72
0.3	0.5	490000	161.78	173792	173034	757.301	0.336208	0.0554744	42.0108	93.1147	147723	26068.8	755.994	6.30589	22.1583	85.72
0.3	0.5	490000	161.79	173792	173035	756.79	0.336208	0.0554743	41.9824	93.0508	147723	26068.8	755.996	6.30162	22.1431	85.72
0.3	0.5	490000	161.8	173793	173036	756.28	0.336207	0.0554742	41.954	92.9869	147724	26068.9	755.998	6.29736	22.128	85.72
0.3	0.5	490000	161.81	173793	173037	755.769	0.336207	0.0554742	41.9257	92.9231	147724	26068.9	755.999	6.29311	22.1128	85.72
0.3	0.5	490000	161.82	173793	173038	755.259	0.336207	0.0554741	41.8973	92.8593	147724	26069	756.001	6.28885	22.0977	85.72
0.3	0.5	490000	161.83	173794	173039	754.75	0.336206	0.055474	41.869	92.7956	147725	26069.1	756.003	6.2846	22.0826	85.72
0.3	0.5	490000	161.84	173794	173040	754.24	0.336206	0.055474	41.8407	92.7319	147725	26069.1	756.005	6.28035	22.0675	85.72
0.3	0.5	490000	161.85	173795	173041	753.732	0.336205	0.0554739	41.8124	92.6682	147725	26069.2	756.007	6.27611	22.0524	85.72
0.3	0.5	490000	161.86	173795	173042	753.223	0.336205	0.0554738	41.7842	92.6046	147726	26069.3	756.008	6.27186	22.0373	85.72
0.3	0.5	490000	161.87	173795	173043	752.715	0.336205	0.0554737	41.7559	92.5411	147726	26069.3	756.01	6.26762	22.0222	85.72
0.3	0.5	490000	161.88	173796	173044	752.207	0.336204	0.0554737	41.7277	92.4776	147726	26069.4	756.012	6.26339	22.0071	85.72
0.3	0.5	490000	161.89	173796	173045	751.699	0.336204	0.0554736	41.6995	92.4141	147727	26069.4	756.014	6.25915	21.9921	85.72
0.3	0.5	490000	161.9	173797	173046	751.192	0.336203	0.0554735	41.6713	92.3507	147727	26069.5	756.016	6.25492	21.977	85.72
0.3	0.5	490000	161.91	173797	173046	750.686	0.336203	0.0554735	41.6431	92.2873	147728	26069.6	756.018	6.25069	21.962	85.72
0.3	0.5	490000	161.92	173798	173047	750.179	0.336202	0.0554734	41.615	92.2239	147728	26069.6	756.019	6.24647	21.947	85.72
0.3	0.5	490000	161.93	173798	173048	749.673	0.336202	0.0554733	41.5869	92.1606	147728	26069.7	756.021	6.24225	21.932	85.72
0.3	0.5	490000	161.94	173798	173049	749.167	0.336202	0.0554733	41.5588	92.0974	147729	26069.8	756.023	6.23803	21.9169	85.72
0.3	0.5	490000	161.95	173799	173050	748.662	0.336201	0.0554732	41.5307	92.0342	147729	26069.8	756.025	6.23381	21.902	85.72
0.3	0.5	490000	161.96	173799	173051	748.157	0.336201	0.0554731	41.5026	91.971	147729	26069.9	756.027	6.2296	21.887	85.72
0.3	0.5	490000	161.97	173800	173052	747.652	0.3362	0.0554731	41.4746	91.9079	147730	26069.9	756.028	6.22539	21.872	85.72
0.3	0.5	490000	161.98	173800	173053	747.148	0.3362	0.055473	41.4465	91.8448	147730	26070	756.03	6.22118	21.857	85.72
0.3	0.5	490000	161.99	173800	173054	746.644	0.3362	0.0554729	41.4185	91.7818	147730	26070.1	756.032	6.21698	21.8421	85.72
0.3	0.5	490000	162	173801	173055	746.14	0.336199	0.0554729	41.3905	91.7188	147731	26070.1	756.034	6.21278	21.8271	85.72
0.3	0.5	490000	162.01	173801	173056	745.637	0.336199	0.0554728	41.3626	91.6558	147731	26070.2	756.036	6.20858	21.8122	85.72
0.3	0.5	490000	162.02	173802	173057	745.134	0.336198	0.0554727	41.3346	91.5929	147731	26070.3	756.037	6.20438	21.7973	85.72
0.3	0.5	490000	162.03	173802	173057	744.631	0.336198	0.0554727	41.3067	91.5301	147732	26070.3	756.039	6.20019	21.7824	85.72
0.3	0.5	490000	162.04	173803	173058	744.129	0.336197	0.0554726	41.2788	91.4672	147732	26070.4	756.041	6.196	21.7675	85.72
0.3	0.5	490000	162.05	173803	173059	743.627	0.336197	0.0554725	41.2509	91.4045	147732	26070.4	756.043	6.19182	21.7526	85.72
0.3	0.5	490000	162.06	173803	173060	743.126	0.336197	0.0554724	41.223	91.3417	147733	26070.5	756.045	6.18763	21.7377	85.72
0.3	0.5	490000	162.07	173804	173061	742.625	0.336196	0.0554724	41.1952	91.2791	147733	26070.6	756.046	6.18345	21.7228	85.72
0.3	0.5	490000	162.08	173804	173062	742.124	0.336196	0.0554723	41.1673	91.2164	147734	26070.6	756.048	6.17927	21.708	85.72
0.3	0.5	490000	162.09	173805	173063	741.623	0.336195	0.0554722	41.1395	91.1538	147734	26070.7	756.05	6.1751	21.6931	85.72
0.3	0.5	490000	162.1	173805	173064	741.123	0.336195	0.0554722	41.1117	91.0913	147734	26070.7	756.052	6.17093	21.6783	85.72
0.3	0.5	490000	162.11	173805	173065	740.623	0.336195	0.0554721	41.0839	91.0288	147735	26070.8	756.054	6.16676	21.6635	85.72
0.3	0.5	490000	162.12	173806	173066	740.124	0.336194	0.055472	41.0562	90.9663	147735	26070.9	756.055	6.16259	21.6486	85.72
0.3	0.5	490000	162.13	173806	173067	739.625	0.336194	0.055472	41.0284	90.9039	147735	26070.9	756.057	6.15843	21.6338	85.72
0.3	0.5	490000	162.14	173807	173068	739.126	0.336193	0.0554719	41.0007	90.8415	147736	26071	756.059	6.15427	21.619	85.72
0.3	0.5	490000	162.15	173807	173068	738.628	0.336193	0.0554718	40.973	90.7791	147736	26071.1	756.061	6.15011	21.6042	85.72
0.3	0.5	490000	162.16	173807	173069	738.13	0.336193	0.0554718	40.9454	90.7168	147736	26071.1	756.062	6.14595	21.5895	85.72
0.3	0.5	490000	162.17	173808	173070	737.632	0.336192	0.0554717	40.9177	90.6546	147737	26071.2	756.064	6.1418	21.5747	85.72
0.3	0.5	490000	162.18	173808	173071	737.134	0.336192	0.0554716	40.8901	90.5924	147737	26071.2	756.066	6.13765	21.5599	85.72
0.3	0.5	490000	162.19	173809	173072	736.637	0.336191	0.0554716	40.8624	90.5302	147737	26071.3	756.068	6.13351	21.5452	85.72
0.3	0.5	490000	162.2	173809	173073	736.141	0.336191	0.0554715	40.8348	90.4681	147738	26071.4	756.07	6.12936	21.5305	85.72
0.3	0.5	490000	162.21	173809	173074	735.644	0.336191	0.0554714	40.8072	90.406	147738	26071.4	756.071	6.12522	21.5157	85.72
0.3	0.5	490000	162.22	173810	173075	735.148	0.33619	0.0554714	40.7797	90.344	147738	26071.5	756.073	6.12109	21.501	85.72
0.3	0.5	490000	162.23	173810	173076	734.653	0.33619	0.0554713	40.7521	90.282	147739	26071.5	756.075	6.11695	21.4863	85.72
0.3	0.5	490000	162.24	173811	173077	734.157	0.336189	0.0554712	40.7246	90.22	147739	26071.6	756.077	6.11282	21.4716	85.72
0.3	0.5	490000	162.25	173811	173077	733.663	0.336189	0.0554712	40.6971	90.1581	147739	26071.7	756.078	6.10869	21.4569	85.72
0.3	0.5	490000	162.26	173812	173078	733.168	0.336188	0.0554711	40.6696	90.0963	147740	26071.7	756.08	6.10457	21.4423	85.72
0.3	0.5	490000	162.27	173812	173079	732.674	0.336188	0.055471	40.6422	90.0344	147740	26071.8	756.082	6.10044	21.4276	85.72
0.3	0.5	490000	162.28	173812	173080	732.18	0.336188	0.055471	40.6147	89.9727	147740	26071.9	756.084	6.09632	21.4129	85.72
0.3	0.5	490000	162.29	173813	173081	731.686	0.336187	0.0554709	40.5873	89.9109	147741	26071.9	756.085	6.09221	21.3983	85.72
0.3	0.5	490000	162.3	173813	173082	731.193	0.336187	0.0554708	40.5599	89.8492	147741	26072	756.087	6.08809	21.3837	85.72
0.3	0.5	490000	162.31	173814	173083	730.7	0.336186	0.0554708	40.5325	89.7876	147742	26072	756.089	6.08398	21.369	85.72
0.3	0.5	490000	162.32	173814	173084	730.207	0.336186	0.0554707	40.5051	89.726	147742	26072.1	756.091	6.07987	21.3544	85.72
0.3	0.5	490000	162.33	173814	173085	729.715	0.336186	0.0554706	40.4778	89.6644	147742	26072.2	756.093	6.07577	21.3398	85.72
0.3	0.5	490000	162.34	173815	173086	729.223	0.336185	0.0554706	40.4504	89.6029	147743	26072.2	756.094	6.07166	21.3252	85.72
0.3	0.5	490000	162.35	173815	173086	728.732	0.336185	0.0554705	40.4231	89.5414	147743	26072.3	756.096	6.06756	21.3106	85.72
0.3	0.5	490000	162.36	173816	173087	728.241	0.336184	0.0554704	40.3958	89.48	147743	26072.3	756.098	6.06347	21.2961	85.72
0.3	0.5	490000	162.37	173816	173088	727.75	0.336184	0.0554704	40.3685	89.4186	147744	26072.4	756.1	6.05937	21.2815	85.72
0.3	0.5	490000	162.38	173816	173089	727.259	0.336184	0.0554703	40.3413	89.3572	147744	26072.5	756.101	6.05528	21.2669	85.72
0.3	0.5	490000	162.39	173817	173090	726.769	0.336183	0.0554702	40.3141	89.2959	147744	26072.5	756.103	6.05119	21.2524	85.72
0.3	0.5	490000	162.4	173817	173091	726.279	0.336183	0.0554702	40.2868	89.2346	147745	26072.6	756.105	6.04711	21.2379	85.72
0.3	0.5	490000	162.41	173818	173092	725.79	0.336182	0.0554701	40.2596	89.1734	147745	26072.6	756.107	6.04303	21.2233	85.72
0.3	0.5	490000	162.42	173818	173093	725.301	0.336182	0.05547	40.2325	89.1122	147745	26072.7	756.108	6.03895	21.2088	85.72
0.3	0.5	490000	162.43	173818	173094	724.812	0.336182	0.05547	40.2053	89.0511	147746	26072.8	756.11	6.03487	21.1943	85.72
0.3	0.5	490000	162.44	173819	173094	724.323	0.336181	0.0554699	40.1781	88.99	147746	26072.8	756.112	6.03079	21.1798	85.72
0.3	0.5	490000	162.45	173819	173095	723.835	0.336181	0.0554698	40.151	88.9289	147746	26072.9	756.114	6.02672	21.1654	85.72
0.3	0.5	490000	162.46	173820	173096	723.348	0.33618	0.0554698	40.1239	88.8679	147747	26072.9	756.115	6.02265	21.1509	85.72
0.3	0.5	490000	162.47	173820	173097	722.86	0.33618	0.0554697	40.0968	88.8069	147747	26073	756.117	6.01859	21.1364	85.72
0.3	0.5	490000	162.48	173820	173098	722.373	0.33618	0.0554696	40.0698	88.746	147747	26073.1	756.119	6.01453	21.122	85.72
0.3	0.5	490000	162.49	173821	173099	721.886	0.336179	0.0554696	40.0427	88.6851	147748	26073.1	756.121	6.01046	21.1075	85.72
0.3	0.5	490000	162.5	173821	173100	721.4	0.336179	0.0554695	40.0157	88.6243	147748	26073.2	756.122	6.00641	21.0931	85.72
0.3	0.5	490000	162.51	173822	173101	720.914	0.336178	0.0554694	39.9887	88.5635	147748	26073.2	756.124	6.00235	21.0787	85.72
0.3	0.5	490000	162.52	173822	173102	720.428	0.336178	0.0554694	39.9617	88.5027	147749	26073.3	756.126	5.9983	21.0643	85.72
0.3	0.5	490000	162.53	173822	173102	719.943	0.336178	0.0554693	39.9347	88.442	147749	26073.4	756.128	5.99425	21.0499	85.72
0.3	0.5	490000	162.54	173823	173103	719.458	0.336177	0.0554692	39.9078	88.3813	147749	26073.4	756.129	5.99021	21.0355	85.72
0.3	0.5	490000	162.55	173823	173104	718.973	0.336177	0.0554692	39.8808	88.3207	147750	26073.5	756.131	5.98616	21.0211	85.72
0.3	0.5	490000	162.56	173824	173105	718.488	0.336176	0.0554691	39.8539	88.2601	147750	26073.5	756.133	5.98212	21.0067	85.72
0.3	0.5	490000	162.57	173824	173106	718.004	0.336176	0.055469	39.827	88.1996	147750	26073.6	756.134	5.97809	20.9924	85.72
0.3	0.5	490000	162.58	173824	173107	717.521	0.336176	0.055469	39.8001	88.1391	147751	26073.7	756.136	5.97405	20.978	85.72
0.3	0.5	490000	162.59	173825	173108	717.037	0.336175	0.0554689	39.7733	88.0786	147751	26073.7	756.138	5.97002	20.9637	85.72
0.3	0.5	490000	162.6	173825	173109	716.554	0.336175	0.0554688	39.7464	88.0182	147751	26073.8	756.14	5.96599	20.9493	85.72
0.3	0.5	490000	162.61	173826	173110	716.071	0.336174	0.0554688	39.7196	87.9578	147752	26073.8	756.141	5.96196	20.935	85.72
0.3	0.5	490000	162.62	173826	173110	715.589	0.336174	0.0554687	39.6928	87.8974	147752	26073.9	756.143	5.95794	20.9207	85.72
0.3	0.5	490000	162.63	173826	173111	715.107	0.336174	0.0554686	39.666	87.8371	147752	26074	756.145	5.95392	20.9064	85.72
0.3	0.5	490000	162.64	173827	173112	714.625	0.336173	0.0554686	39.6393	87.7769	147753	26074	756.147	5.9499	20.8921	85.72
0.3	0.5	490000	162.65	173827	173113	714.144	0.336173	0.0554685	39.6125	87.7167	147753	26074.1	756.148	5.94589	20.8778	85.72
0.3	0.5	490000	162.66	173828	173114	713.663	0.336172	0.0554684	39.5858	87.6565	147753	26074.1	756.15	5.94188	20.8635	85.72
0.3	0.5	490000	162.67	173828	173115	713.182	0.336172	0.0554684	39.5591	87.5964	147754	26074.2	756.152	5.93787	20.8493	85.72
0.3	0.5	490000	162.68	173828	173116	712.702	0.336172	0.0554683	39.5324	87.5363	147754	26074.3	756.153	5.93386	20.835	85.72
0.3	0.5	490000	162.69	173829	173117	712.222	0.336171	0.0554683	39.5057	87.4762	147754	26074.3	756.155	5.92986	20.8208	85.72
0.3	0.5	490000	162.7	173829	173117	711.742	0.336171	0.0554682	39.479	87.4162	147755	26074.4	756.157	5.92585	20.8066	85.72
0.3	0.5	490000	162.71	173830	173118	711.263	0.33617	0.0554681	39.4524	87.3563	147755	26074.4	756.159	5.92186	20.7923	85.72
0.3	0.5	490000	162.72	173830	173119	710.784	0.33617	0.0554681	39.4258	87.2963	147755	26074.5	756.16	5.91786	20.7781	85.72
0.3	0.5	490000	162.73	173830	173120	710.305	0.33617	0.055468	39.3992	87.2364	147756	26074.6	756.162	5.91387	20.7639	85.72
0.3	0.5	490000	162.74	173831	173121	709.827	0.336169	0.0554679	39.3726	87.1766	147756	26074.6	756.164	5.90988	20.7497	85.72
0.3	0.5	490000	162.75	173831	173122	709.349	0.336169	0.0554679	39.346	87.1168	147756	26074.7	756.165	5.90589	20.7355	85.72
0.3	0.5	490000	162.76	173832	173123	708.871	0.336168	0.0554678	39.3195	87.0571	147757	26074.7	756.167	5.90191	20.7214	85.72
0.3	0.5	490000	162.77	173832	173124	708.393	0.336168	0.0554677	39.293	86.9973	147757	26074.8	756.169	5.89793	20.7072	85.72
0.3	0.5	490000	162.78	173832	173124	707.916	0.336168	0.0554677	39.2665	86.9377	147757	26074.8	756.171	5.89395	20.693	85.72
0.3	0.5	490000	162.79	173833	173125	707.44	0.336167	0.0554676	39.24	86.878	147758	26074.9	756.172	5.88997	20.6789	85.72
0.3	0.5	490000	162.8	173833	173126	706.963	0.336167	0.0554675	39.2135	86.8184	147758	26075	756.174	5.886	20.6648	85.72
0.3	0.5	490000	162.81	173834	173127	706.487	0.336166	0.0554675	39.1871	86.7589	147758	26075	756.176	5.88203	20.6506	85.72
0.3	0.5	490000	162.82	173834	173128	706.012	0.336166	0.0554674	39.1606	86.6994	147759	26075.1	756.177	5.87806	20.6365	85.72
0.3	0.5	490000	162.83	173834	173129	705.536	0.336166	0.0554673	39.1342	86.6399	147759	26075.1	756.179	5.87409	20.6224	85.72
0.3	0.5	490000	162.84	173835	173130	705.061	0.336165	0.0554673	39.1078	86.5805	147759	26075.2	756.181	5.87013	20.6083	85.72
0.3	0.5	490000	162.85	173835	173130	704.586	0.336165	0.0554672	39.0814	86.5211	147760	26075.3	756.183	5.86617	20.5942	85.72
0.3	0.5	490000	162.86	173835	173131	704.112	0.336165	0.0554671	39.0551	86.4617	147760	26075.3	756.184	5.86222	20.5802	85.72
0.3	0.5	490000	162.87	173836	173132	703.638	0.336164	0.0554671	39.0287	86.4024	147760	26075.4	756.186	5.85826	20.5661	85.72
0.3	0.5	490000	162.88	173836	173133	703.164	0.336164	0.055467	39.0024	86.3432	147761	26075.4	756.188	5.85431	20.5521	85.72
0.3	0.5	490000	162.89	173837	173134	702.691	0.336163	0.055467	38.9761	86.284	147761	26075.5	756.189	5.85036	20.538	85.72
0.3	0.5	490000	162.9	173837	173135	702.218	0.336163	0.0554669	38.9498	86.2248	147761	26075.6	756.191	5.84642	20.524	85.72
0.3	0.5	490000	162.91	173837	173136	701.745	0.336163	0.0554668	38.9236	86.1656	147762	26075.6	756.193	5.84248	20.5099	85.72
0.3	0.5	490000	162.92	173838	173137	701.273	0.336162	0.0554668	38.8973	86.1065	147762	26075.7	756.194	5.83854	20.4959	85.72
0.3	0.5	490000	162.93	173838	173137	700.8	0.336162	0.0554667	38.8711	86.0475	147762	26075.7	756.196	5.8346	20.4819	85.72
0.3	0.5	490000	162.94	173839	173138	700.329	0.336161	0.0554666	38.8449	85.9885	147763	26075.8	756.198	5.83066	20.4679	85.72
0.3	0.5	490000	162.95	173839	173139	699.857	0.336161	0.0554666	38.8187	85.9295	147763	26075.8	756.199	5.82673	20.4539	85.72
0.3	0.5	490000	162.96	173839	173140	699.386	0.336161	0.0554665	38.7925	85.8706	147763	26075.9	756.201	5.8228	20.44	85.72
0.3	0.5	490000	162.97	173840	173141	698.915	0.33616	0.0554664	38.7663	85.8117	147764	26076	756.203	5.81888	20.426	85.72
0.3	0.5	490000	162.98	173840	173142	698.445	0.33616	0.0554664	38.7402	85.7528	147764	26076	756.205	5.81495	20.412	85.72
0.3	0.5	490000	162.99	173841	173143	697.975	0.336159	0.0554663	38.7141	85.694	147764	26076.1	756.206	5.81103	20.3981	85.72
0.3	0.5	490000	163	173841	173143	697.505	0.336159	0.0554663	38.688	85.6352	147765	26076.1	756.208	5.80711	20.3841	85.72
0.3	0.5	490000	163.01	173841	173144	697.036	0.336159	0.0554662	38.6619	85.5765	147765	26076.2	756.21	5.8032	20.3702	85.72
0.3	0.5	490000	163.02	173842	173145	696.566	0.336158	0.0554661	38.6358	85.5178	147765	26076.3	756.211	5.79929	20.3563	85.72
0.3	0.5	490000	163.03	173842	173146	696.098	0.336158	0.0554661	38.6098	85.4591	147766	26076.3	756.213	5.79538	20.3424	85.72
0.3	0.5	490000	163.04	173842	173147	695.629	0.336158	0.055466	38.5838	85.4005	147766	26076.4	756.215	5.79147	20.3285	85.72
0.3	0.5	490000	163.05	173843	173148	695.161	0.336157	0.0554659	38.5577	85.342	147766	26076.4	756.216	5.78756	20.3146	85.72
0.3	0.5	490000	163.06	173843	173149	694.693	0.336157	0.0554659	38.5318	85.2834	147767	26076.5	756.218	5.78366	20.3007	85.72
0.3	0.5	490000	163.07	173844	173149	694.226	0.336156	0.0554658	38.5058	85.2249	147767	26076.5	756.22	5.77976	20.2868	85.72
0.3	0.5	490000	163.08	173844	173150	693.758	0.336156	0.0554657	38.4798	85.1665	147767	26076.6	756.221	5.77587	20.273	85.72
0.3	0.5	490000	163.09	173844	173151	693.291	0.336156	0.0554657	38.4539	85.1081	147768	26076.7	756.223	5.77197	20.2591	85.72
0.3	0.5	490000	163.1	173845	173152	692.825	0.336155	0.0554656	38.428	85.0497	147768	26076.7	756.225	5.76808	20.2453	85.72
0.3	0.5	490000	163.11	173845	173153	692.359	0.336155	0.0554656	38.4021	84.9914	147768	26076.8	756.226	5.76419	20.2315	85.72
0.3	0.5	490000	163.12	173846	173154	691.893	0.336154	0.0554655	38.3762	84.9331	147769	26076.8	756.228	5.76031	20.2176	85.72
0.3	0.5	490000	163.13	173846	173154	691.427	0.336154	0.0554654	38.3503	84.8749	147769	26076.9	756.23	5.75643	20.2038	85.72
0.3	0.5	490000	163.14	173846	173155	690.962	0.336154	0.0554654	38.3245	84.8167	147769	26076.9	756.231	5.75255	20.19	85.72
0.3	0.5	490000	163.15	173847	173156	690.497	0.336153	0.0554653	38.2986	84.7585	147770	26077	756.233	5.74867	20.1762	85.72
0.3	0.5	490000	163.16	173847	173157	690.032	0.336153	0.0554652	38.2728	84.7004	147770	26077.1	756.235	5.74479	20.1624	85.72
0.3	0.5	490000	163.17	173847	173158	689.568	0.336153	0.0554652	38.247	84.6423	147770	26077.1	756.236	5.74092	20.1487	85.72
0.3	0.5	490000	163.18	173848	173159	689.104	0.336152	0.0554651	38.2212	84.5842	147771	26077.2	756.238	5.73705	20.1349	85.72
0.3	0.5	490000	163.19	173848	173160	688.641	0.336152	0.055465	38.1955	84.5262	147771	26077.2	756.24	5.73319	20.1211	85.72
0.3	0.5	490000	163.2	173849	173160	688.177	0.336151	0.055465	38.1697	84.4683	147771	26077.3	756.241	5.72932	20.1074	85.72
0.3	0.5	490000	163.21	173849	173161	687.714	0.336151	0.0554649	38.144	84.4103	147772	26077.3	756.243	5.72546	20.0937	85.72
0.3	0.5	490000	163.22	173849	173162	687.252	0.336151	0.0554649	38.1183	84.3525	147772	26077.4	756.245	5.7216	20.0799	85.72
0.3	0.5	490000	163.23	173850	173163	686.789	0.33615	0.0554648	38.0926	84.2946	147772	26077.5	756.246	5.71775	20.0662	85.72
0.3	0.5	490000	163.24	173850	173164	686.327	0.33615	0.0554647	38.067	84.2368	147773	26077.5	756.248	5.71389	20.0525	85.72
0.3	0.5	490000	163.25	173850	173165	685.866	0.33615	0.0554647	38.0413	84.1791	147773	26077.6	756.25	5.71004	20.0388	85.72
0.3	0.5	490000	163.26	173851	173165	685.404	0.336149	0.0554646	38.0157	84.1213	147773	26077.6	756.251	5.7062	20.0251	85.72
0.3	0.5	490000	163.27	173851	173166	684.943	0.336149	0.0554645	37.9901	84.0636	147774	26077.7	756.253	5.70235	20.0114	85.72
0.3	0.5	490000	163.28	173852	173167	684.482	0.336148	0.0554645	37.9645	84.006	147774	26077.7	756.255	5.69851	19.9978	85.72
0.3	0.5	490000	163.29	173852	173168	684.022	0.336148	0.0554644	37.9389	83.9484	147774	26077.8	756.256	5.69467	19.9841	85.72
0.3	0.5	490000	163.3	173852	173169	683.562	0.336148	0.0554644	37.9133	83.8908	147775	26077.9	756.258	5.69083	19.9704	85.72
0.3	0.5	490000	163.31	173853	173170	683.102	0.336147	0.0554643	37.8878	83.8333	147775	26077.9	756.26	5.687	19.9568	85.72
0.3	0.5	490000	163.32	173853	173171	682.643	0.336147	0.0554642	37.8623	83.7758	147775	26078	756.261	5.68317	19.9432	85.72
0.3	0.5	490000	163.33	173854	173171	682.184	0.336146	0.0554642	37.8367	83.7184	147776	26078	756.263	5.67934	19.9296	85.72
0.3	0.5	490000	163.34	173854	173172	681.725	0.336146	0.0554641	37.8113	83.661	147776	26078.1	756.265	5.67551	19.9159	85.72
0.3	0.5	490000	163.35	173854	173173	681.266	0.336146	0.055464	37.7858	83.6036	147776	26078.1	756.266	5.67169	19.9023	85.72
0.3	0.5	490000	163.36	173855	173174	680.808	0.336145	0.055464	37.7603	83.5463	147776	26078.2	756.268	5.66787	19.8887	85.72
0.3	0.5	490000	163.37	173855	173175	680.35	0.336145	0.0554639	37.7349	83.489	147777	26078.3	756.269	5.66405	19.8752	85.72
0.3	0.5	490000	163.38	173855	173176	679.893	0.336145	0.0554639	37.7095	83.4317	147777	26078.3	756.271	5.66023	19.8616	85.72
0.3	0.5	490000	163.39	173856	173176	679.435	0.336144	0.0554638	37.6841	83.3745	147777	26078.4	756.273	5.65642	19.848	85.72
0.3	0.5	490000	163.4	173856	173177	678.979	0.336144	0.0554637	37.6587	83.3174	147778	26078.4	756.274	5.65261	19.8345	85.72
0.3	0.5	490000	163.41	173857	173178	678.522	0.336143	0.0554637	37.6333	83.2602	147778	26078.5	756.276	5.6488	19.8209	85.72
0.3	0.5	490000	163.42	173857	173179	678.066	0.336143	0.0554636	37.608	83.2032	147778	26078.5	756.278	5.645	19.8074	85.72
0.3	0.5	490000	163.43	173857	173180	677.61	0.336143	0.0554635	37.5826	83.1461	147779	26078.6	756.279	5.6412	19.7938	85.72
0.3	0.5	490000	163.44	173858	173181	677.154	0.336142	0.0554635	37.5573	83.0891	147779	26078.7	756.281	5.6374	19.7803	85.72
0.3	0.5	490000	163.45	173858	173181	676.699	0.336142	0.0554634	37.532	83.0321	147779	26078.7	756.283	5.6336	19.7668	85.72
0.3	0.5	490000	163.46	173858	173182	676.244	0.336142	0.0554634	37.5068	82.9752	147780	26078.8	756.284	5.6298	19.7533	85.72
0.3	0.5	490000	163.47	173859	173183	675.789	0.336141	0.0554633	37.4815	82.9183	147780	26078.8	756.286	5.62601	19.7398	85.72
0.3	0.5	490000	163.48	173859	173184	675.335	0.336141	0.0554632	37.4562	82.8615	147780	26078.9	756.287	5.62222	19.7263	85.72
0.3	0.5	490000	163.49	173860	173185	674.881	0.33614	0.0554632	37.431	82.8046	147781	26078.9	756.289	5.61844	19.7129	85.72
0.3	0.5	490000	163.5	173860	173186	674.427	0.33614	0.0554631	37.4058	82.7479	147781	26079	756.291	5.61465	19.6994	85.72
0.3	0.5	490000	163.51	173860	173186	673.974	0.33614	0.055463	37.3806	82.6911	147781	26079	756.292	5.61087	19.686	85.72
0.3	0.5	490000	163.52	173861	173187	673.52	0.336139	0.055463	37.3555	82.6344	147782	26079.1	756.294	5.60709	19.6725	85.72
0.3	0.5	490000	163.53	173861	173188	673.068	0.336139	0.0554629	37.3303	82.5778	147782	26079.2	756.296	5.60332	19.6591	85.72
0.3	0.5	490000	163.54	173861	173189	672.615	0.336139	0.0554629	37.3052	82.5212	147782	26079.2	756.297	5.59955	19.6457	85.72
0.3	0.5	490000	163.55	173862	173190	672.163	0.336138	0.0554628	37.28	82.4646	147783	26079.3	756.299	5.59577	19.6322	85.72
0.3	0.5	490000	163.56	173862	173190	671.711	0.336138	0.0554627	37.2549	82.4081	147783	26079.3	756.3	5.59201	19.6188	85.72
0.3	0.5	490000	163.57	173863	173191	671.26	0.336137	0.0554627	37.2299	82.3516	147783	26079.4	756.302	5.58824	19.6054	85.72
0.3	0.5	490000	163.58	173863	173192	670.808	0.336137	0.0554626	37.2048	82.2951	147783	26079.4	756.304	5.58448	19.592	85.72
0.3	0.5	490000	163.59	173863	173193	670.357	0.336137	0.0554626	37.1797	82.2387	147784	26079.5	756.305	5.58072	19.5787	85.72
0.3	0.5	490000	163.6	173864	173194	669.907	0.336136	0.0554625	37.1547	82.1823	147784	26079.5	756.307	5.57696	19.5653	85.72
0.3	0.5	490000	163.61	173864	173195	669.457	0.336136	0.0554624	37.1297	82.126	147784	26079.6	756.309	5.57321	19.5519	85.72
0.3	0.5	490000	163.62	173864	173195	669.007	0.336136	0.0554624	37.1047	82.0697	147785	26079.7	756.31	5.56945	19.5386	85.72
0.3	0.5	490000	163.63	173865	173196	668.557	0.336135	0.0554623	37.0797	82.0134	147785	26079.7	756.312	5.5657	19.5253	85.72
0.3	0.5	490000	163.64	173865	173197	668.108	0.336135	0.0554623	37.0548	81.9572	147785	26079.8	756.313	5.56196	19.5119	85.72
0.3	0.5	490000	163.65	173866	173198	667.659	0.336134	0.0554622	37.0298	81.901	147786	26079.8	756.315	5.55821	19.4986	85.72
0.3	0.5	490000	163.66	173866	173199	667.21	0.336134	0.0554621	37.0049	81.8448	147786	26079.9	756.317	5.55447	19.4853	85.72
0.3	0.5	490000	163.67	173866	173199	666.762	0.336134	0.0554621	36.98	81.7887	147786	26079.9	756.318	5.55073	19.472	85.72
0.3	0.5	490000	163.68	173867	173200	666.313	0.336133	0.055462	36.9551	81.7327	147787	26080	756.32	5.547	19.4587	85.72
0.3	0.5	490000	163.69	173867	173201	665.866	0.336133	0.0554619	36.9302	81.6766	147787	26080	756.321	5.54326	19.4454	85.72
0.3	0.5	490000	163.7	173867	173202	665.418	0.336133	0.0554619	36.9053	81.6206	147787	26080.1	756.323	5.53953	19.4321	85.72
0.3	0.5	490000	163.71	173868	173203	664.971	0.336132	0.0554618	36.8805	81.5647	147788	26080.2	756.325	5.5358	19.4189	85.72
0.3	0.5	490000	163.72	173868	173204	664.524	0.336132	0.0554618	36.8557	81.5088	147788	26080.2	756.326	5.53208	19.4056	85.72
0.3	0.5	490000	163.73	173868	173204	664.078	0.336132	0.0554617	36.8309	81.4529	147788	26080.3	756.328	5.52835	19.3923	85.72
0.3	0.5	490000	163.74	173869	173205	663.631	0.336131	0.0554616	36.8061	81.397	147789	26080.3	756.329	5.52463	19.3791	85.72
0.3	0.5	490000	163.75	173869	173206	663.186	0.336131	0.0554616	36.7813	81.3412	147789	26080.4	756.331	5.52091	19.3659	85.72
0.3	0.5	490000	163.76	173870	173207	662.74	0.33613	0.0554615	36.7566	81.2855	147789	26080.4	756.333	5.5172	19.3527	85.72
0.3	0.5	490000	163.77	173870	173208	662.295	0.33613	0.0554615	36.7318	81.2298	147789	26080.5	756.334	5.51348	19.3394	85.72
0.3	0.5	490000	163.78	173870	173208	661.85	0.33613	0.0554614	36.7071	81.1741	147790	26080.5	756.336	5.50977	19.3262	85.72
0.3	0.5	490000	163.79	173871	173209	661.405	0.336129	0.0554613	36.6824	81.1184	147790	26080.6	756.337	5.50607	19.313	85.72
0.3	0.5	490000	163.8	173871	173210	660.961	0.336129	0.0554613	36.6577	81.0628	147790	26080.7	756.339	5.50236	19.2999	85.72
0.3	0.5	490000	163.81	173871	173211	660.517	0.336129	0.0554612	36.6331	81.0073	147791	26080.7	756.341	5.49866	19.2867	85.72
0.3	0.5	490000	163.82	173872	173212	660.073	0.336128	0.0554612	36.6084	80.9517	147791	26080.8	756.342	5.49496	19.2735	85.72
0.3	0.5	490000	163.83	173872	173213	659.629	0.336128	0.0554611	36.5838	80.8962	147791	26080.8	756.344	5.49126	19.2604	85.72
0.3	0.5	490000	163.84	173873	173213	659.186	0.336127	0.055461	36.5592	80.8408	147792	26080.9	756.345	5.48757	19.2472	85.72
0.3	0.5	490000	163.85	173873	173214	658.743	0.336127	0.055461	36.5346	80.7854	147792	26080.9	756.347	5.48387	19.2341	85.72
0.3	0.5	490000	163.86	173873	173215	658.301	0.336127	0.0554609	36.51	80.73	147792	26081	756.349	5.48018	19.221	85.72
0.3	0.5	490000	163.87	173874	173216	657.859	0.336126	0.0554609	36.4854	80.6747	147793	26081	756.35	5.4765	19.2078	85.72
0.3	0.5	490000	163.88	173874	173217	657.417	0.336126	0.0554608	36.4609	80.6194	147793	26081.1	756.352	5.47281	19.1947	85.72
0.3	0.5	490000	163.89	173874	173217	656.975	0.336126	0.0554607	36.4363	80.5641	147793	26081.2	756.353	5.46913	19.1816	85.72
0.3	0.5	490000	163.9	173875	173218	656.534	0.336125	0.0554607	36.4118	80.5089	147793	26081.2	756.355	5.46545	19.1685	85.72
0.3	0.5	490000	163.91	173875	173219	656.093	0.336125	0.0554606	36.3873	80.4537	147794	26081.3	756.357	5.46177	19.1554	85.72
0.3	0.5	490000	163.92	173875	173220	655.652	0.336125	0.0554606	36.3628	80.3985	147794	26081.3	756.358	5.4581	19.1424	85.72
0.3	0.5	490000	163.93	173876	173221	655.212	0.336124	0.0554605	36.3384	80.3434	147794	26081.4	756.36	5.45443	19.1293	85.72
0.3	0.5	490000	163.94	173876	173221	654.772	0.336124	0.0554604	36.3139	80.2884	147795	26081.4	756.361	5.45076	19.1162	85.72
0.3	0.5	490000	163.95	173877	173222	654.332	0.336123	0.0554604	36.2895	80.2333	147795	26081.5	756.363	5.44709	19.1032	85.72
0.3	0.5	490000	163.96	173877	173223	653.893	0.336123	0.0554603	36.2651	80.1783	147795	26081.5	756.364	5.44343	19.0902	85.72
0.3	0.5	490000	163.97	173877	173224	653.454	0.336123	0.0554603	36.2407	80.1234	147796	26081.6	756.366	5.43977	19.0771	85.72
0.3	0.5	490000	163.98	173878	173225	653.015	0.336122	0.0554602	36.2163	80.0685	147796	26081.6	756.368	5.43611	19.0641	85.72
0.3	0.5	490000	163.99	173878	173225	652.576	0.336122	0.0554601	36.192	80.0136	147796	26081.7	756.369	5.43245	19.0511	85.72
0.3	0.5	490000	164	173878	173226	652.138	0.336122	0.0554601	36.1676	79.9587	147797	26081.7	756.371	5.4288	19.0381	85.72
0.3	0.5	490000	164.01	173879	173227	651.7	0.336121	0.05546	36.1433	79.9039	147797	26081.8	756.372	5.42514	19.0251	85.72
0.3	0.5	490000	164.02	173879	173228	651.263	0.336121	0.05546	36.119	79.8492	147797	26081.9	756.374	5.4215	19.0121	85.72
0.3	0.5	490000	164.03	173879	173229	650.825	0.336121	0.0554599	36.0947	79.7944	147798	26081.9	756.375	5.41785	18.9991	85.72
0.3	0.5	490000	164.04	173880	173229	650.388	0.33612	0.0554598	36.0704	79.7398	147798	26082	756.377	5.41421	18.9862	85.72
0.3	0.5	490000	164.05	173880	173230	649.952	0.33612	0.0554598	36.0462	79.6851	147798	26082	756.379	5.41056	18.9732	85.72
0.3	0.5	490000	164.06	173880	173231	649.515	0.33612	0.0554597	36.0219	79.6305	147798	26082.1	756.38	5.40693	18.9603	85.72
0.3	0.5	490000	164.07	173881	173232	649.079	0.336119	0.0554597	35.9977	79.5759	147799	26082.1	756.382	5.40329	18.9473	85.72
0.3	0.5	490000	164.08	173881	173233	648.643	0.336119	0.0554596	35.9735	79.5214	147799	26082.2	756.383	5.39966	18.9344	85.72
0.3	0.5	490000	164.09	173882	173233	648.208	0.336118	0.0554595	35.9493	79.4669	147799	26082.2	756.385	5.39603	18.9215	85.72
0.3	0.5	490000	164.1	173882	173234	647.773	0.336118	0.0554595	35.9251	79.4124	147800	26082.3	756.386	5.3924	18.9086	85.72
0.3	0.5	490000	164.11	173882	173235	647.338	0.336118	0.0554594	35.901	79.358	147800	26082.3	756.388	5.38877	18.8957	85.72
0.3	0.5	490000	164.12	173883	173236	646.903	0.336117	0.0554594	35.8768	79.3036	147800	26082.4	756.39	5.38515	18.8828	85.72
0.3	0.5	490000	164.13	173883	173237	646.469	0.336117	0.0554593	35.8527	79.2492	147801	26082.5	756.391	5.38153	18.8699	85.72
0.3	0.5	490000	164.14	173883	173237	646.035	0.336117	0.0554592	35.8286	79.1949	147801	26082.5	756.393	5.37791	18.857	85.72
0.3	0.5	490000	164.15	173884	173238	645.601	0.336116	0.0554592	35.8045	79.1406	147801	26082.6	756.394	5.37429	18.8441	85.72
0.3	0.5	490000	164.16	173884	173239	645.168	0.336116	0.0554591	35.7805	79.0864	147801	26082.6	756.396	5.37068	18.8313	85.72
0.3	0.5	490000	164.17	173884	173240	644.735	0.336116	0.0554591	35.7564	79.0322	147802	26082.7	756.397	5.36707	18.8184	85.72
0.3	0.5	490000	164.18	173885	173241	644.302	0.336115	0.055459	35.7324	78.978	147802	26082.7	756.399	5.36346	18.8056	85.72
0.3	0.5	490000	164.19	173885	173241	643.87	0.336115	0.0554589	35.7083	78.9239	147802	26082.8	756.4	5.35985	18.7928	85.72
0.3	0.5	490000	164.2	173886	173242	643.438	0.336114	0.0554589	35.6843	78.8698	147803	26082.8	756.402	5.35625	18.7799	85.72
0.3	0.5	490000	164.21	173886	173243	643.006	0.336114	0.0554588	35.6603	78.8158	147803	26082.9	756.404	5.35265	18.7671	85.72
0.3	0.5	490000	164.22	173886	173244	642.574	0.336114	0.0554588	35.6364	78.7618	147803	26082.9	756.405	5.34905	18.7543	85.72
0.3	0.5	490000	164.23	173887	173244	642.143	0.336113	0.0554587	35.6124	78.7078	147804	26083	756.407	5.34546	18.7415	85.72
0.3	0.5	490000	164.24	173887	173245	641.712	0.336113	0.0554587	35.5885	78.6538	147804	26083	756.408	5.34186	18.7287	85.72
0.3	0.5	490000	164.25	173887	173246	641.281	0.336113	0.0554586	35.5646	78.5999	147804	26083.1	756.41	5.33827	18.716	85.72
