## Supplemental Excel File 1 for "Modeling the effect of vaccination strategies in an Excel spreadsheet: The rate of vaccination, and not only the vaccination coverage, is a determinant for containing COVID-19 in urban areas" (part 3 of 3)

### Sheet: Simulator (original) (continued)
			26157.8
0.3	0.5	490000	164.26	173888	173247	640.851	0.336112	0.0554585	35.5407	78.5461	147805	26083.1	756.411	5.33468	18.7032	85.72
0.3	0.5	490000	164.27	173888	173248	640.421	0.336112	0.0554585	35.5168	78.4923	147805	26083.2	756.413	5.3311	18.6904	85.72
0.3	0.5	490000	164.28	173888	173248	639.991	0.336112	0.0554584	35.4929	78.4385	147805	26083.3	756.414	5.32752	18.6777	85.72
0.3	0.5	490000	164.29	173889	173249	639.562	0.336111	0.0554584	35.469	78.3847	147805	26083.3	756.416	5.32393	18.6649	85.72
0.3	0.5	490000	164.3	173889	173250	639.133	0.336111	0.0554583	35.4452	78.331	147806	26083.4	756.417	5.32036	18.6522	85.72
0.3	0.5	490000	164.31	173889	173251	638.704	0.336111	0.0554582	35.4214	78.2773	147806	26083.4	756.419	5.31678	18.6395	85.72
0.3	0.5	490000	164.32	173890	173252	638.275	0.33611	0.0554582	35.3976	78.2237	147806	26083.5	756.421	5.31321	18.6268	85.72
0.3	0.5	490000	164.33	173890	173252	637.847	0.33611	0.0554581	35.3738	78.1701	147807	26083.5	756.422	5.30964	18.6141	85.72
0.3	0.5	490000	164.34	173890	173253	637.419	0.33611	0.0554581	35.35	78.1165	147807	26083.6	756.424	5.30607	18.6014	85.72
0.3	0.5	490000	164.35	173891	173254	636.991	0.336109	0.055458	35.3263	78.063	147807	26083.6	756.425	5.3025	18.5887	85.72
0.3	0.5	490000	164.36	173891	173255	636.564	0.336109	0.055458	35.3025	78.0095	147808	26083.7	756.427	5.29894	18.576	85.72
0.3	0.5	490000	164.37	173892	173255	636.137	0.336108	0.0554579	35.2788	77.956	147808	26083.7	756.428	5.29538	18.5633	85.72
0.3	0.5	490000	164.38	173892	173256	635.71	0.336108	0.0554578	35.2551	77.9026	147808	26083.8	756.43	5.29182	18.5507	85.72
0.3	0.5	490000	164.39	173892	173257	635.284	0.336108	0.0554578	35.2314	77.8492	147808	26083.8	756.431	5.28827	18.538	85.72
0.3	0.5	490000	164.4	173893	173258	634.857	0.336107	0.0554577	35.2077	77.7959	147809	26083.9	756.433	5.28471	18.5254	85.72
0.3	0.5	490000	164.41	173893	173259	634.431	0.336107	0.0554577	35.1841	77.7426	147809	26083.9	756.434	5.28116	18.5127	85.72
0.3	0.5	490000	164.42	173893	173259	634.006	0.336107	0.0554576	35.1604	77.6893	147809	26084	756.436	5.27761	18.5001	85.72
0.3	0.5	490000	164.43	173894	173260	633.581	0.336106	0.0554575	35.1368	77.6361	147810	26084	756.437	5.27407	18.4875	85.72
0.3	0.5	490000	164.44	173894	173261	633.156	0.336106	0.0554575	35.1132	77.5829	147810	26084.1	756.439	5.27052	18.4749	85.72
0.3	0.5	490000	164.45	173894	173262	632.731	0.336106	0.0554574	35.0896	77.5297	147810	26084.2	756.44	5.26698	18.4623	85.72
0.3	0.5	490000	164.46	173895	173262	632.307	0.336105	0.0554574	35.0661	77.4766	147811	26084.2	756.442	5.26344	18.4497	85.72
0.3	0.5	490000	164.47	173895	173263	631.882	0.336105	0.0554573	35.0425	77.4235	147811	26084.3	756.444	5.25991	18.4371	85.72
0.3	0.5	490000	164.48	173895	173264	631.459	0.336105	0.0554573	35.019	77.3704	147811	26084.3	756.445	5.25638	18.4245	85.72
0.3	0.5	490000	164.49	173896	173265	631.035	0.336104	0.0554572	34.9954	77.3174	147811	26084.4	756.447	5.25284	18.412	85.72
0.3	0.5	490000	164.5	173896	173266	630.612	0.336104	0.0554571	34.9719	77.2645	147812	26084.4	756.448	5.24932	18.3994	85.72
0.3	0.5	490000	164.51	173896	173266	630.189	0.336104	0.0554571	34.9484	77.2115	147812	26084.5	756.45	5.24579	18.3869	85.72
0.3	0.5	490000	164.52	173897	173267	629.766	0.336103	0.055457	34.925	77.1586	147812	26084.5	756.451	5.24227	18.3743	85.72
0.3	0.5	490000	164.53	173897	173268	629.344	0.336103	0.055457	34.9015	77.1057	147813	26084.6	756.453	5.23874	18.3618	85.72
0.3	0.5	490000	164.54	173898	173269	628.922	0.336102	0.0554569	34.8781	77.0529	147813	26084.6	756.454	5.23523	18.3493	85.72
0.3	0.5	490000	164.55	173898	173269	628.5	0.336102	0.0554569	34.8546	77.0001	147813	26084.7	756.456	5.23171	18.3367	85.72
0.3	0.5	490000	164.56	173898	173270	628.079	0.336102	0.0554568	34.8312	76.9474	147813	26084.7	756.457	5.2282	18.3242	85.72
0.3	0.5	490000	164.57	173899	173271	627.658	0.336101	0.0554567	34.8078	76.8946	147814	26084.8	756.459	5.22468	18.3117	85.72
0.3	0.5	490000	164.58	173899	173272	627.237	0.336101	0.0554567	34.7845	76.842	147814	26084.8	756.46	5.22118	18.2993	85.72
0.3	0.5	490000	164.59	173899	173272	626.816	0.336101	0.0554566	34.7611	76.7893	147814	26084.9	756.462	5.21767	18.2868	85.72
0.3	0.5	490000	164.6	173900	173273	626.396	0.3361	0.0554566	34.7378	76.7367	147815	26084.9	756.463	5.21417	18.2743	85.72
0.3	0.5	490000	164.61	173900	173274	625.976	0.3361	0.0554565	34.7144	76.6841	147815	26085	756.465	5.21066	18.2618	85.72
0.3	0.5	490000	164.62	173900	173275	625.556	0.3361	0.0554565	34.6911	76.6316	147815	26085	756.466	5.20717	18.2494	85.72
0.3	0.5	490000	164.63	173901	173276	625.137	0.336099	0.0554564	34.6678	76.5791	147816	26085.1	756.468	5.20367	18.2369	85.72
0.3	0.5	490000	164.64	173901	173276	624.718	0.336099	0.0554563	34.6446	76.5266	147816	26085.1	756.469	5.20017	18.2245	85.72
0.3	0.5	490000	164.65	173901	173277	624.299	0.336099	0.0554563	34.6213	76.4742	147816	26085.2	756.471	5.19668	18.2121	85.72
0.3	0.5	490000	164.66	173902	173278	623.88	0.336098	0.0554562	34.598	76.4218	147816	26085.3	756.472	5.19319	18.1997	85.72
0.3	0.5	490000	164.67	173902	173279	623.462	0.336098	0.0554562	34.5748	76.3694	147817	26085.3	756.474	5.18971	18.1873	85.72
0.3	0.5	490000	164.68	173902	173279	623.044	0.336098	0.0554561	34.5516	76.3171	147817	26085.4	756.475	5.18622	18.1749	85.72
0.3	0.5	490000	164.69	173903	173280	622.626	0.336097	0.0554561	34.5284	76.2648	147817	26085.4	756.477	5.18274	18.1625	85.72
0.3	0.5	490000	164.7	173903	173281	622.209	0.336097	0.055456	34.5052	76.2126	147818	26085.5	756.478	5.17926	18.1501	85.72
0.3	0.5	490000	164.71	173903	173282	621.792	0.336097	0.0554559	34.4821	76.1604	147818	26085.5	756.48	5.17578	18.1377	85.72
0.3	0.5	490000	164.72	173904	173282	621.375	0.336096	0.0554559	34.4589	76.1082	147818	26085.6	756.481	5.17231	18.1253	85.72
0.3	0.5	490000	164.73	173904	173283	620.959	0.336096	0.0554558	34.4358	76.056	147818	26085.6	756.483	5.16884	18.113	85.72
0.3	0.5	490000	164.74	173904	173284	620.543	0.336096	0.0554558	34.4127	76.0039	147819	26085.7	756.484	5.16537	18.1006	85.72
0.3	0.5	490000	164.75	173905	173285	620.127	0.336095	0.0554557	34.3896	75.9519	147819	26085.7	756.486	5.1619	18.0883	85.72
0.3	0.5	490000	164.76	173905	173285	619.711	0.336095	0.0554557	34.3665	75.8998	147819	26085.8	756.487	5.15843	18.076	85.72
0.3	0.5	490000	164.77	173905	173286	619.296	0.336095	0.0554556	34.3434	75.8478	147820	26085.8	756.489	5.15497	18.0636	85.72
0.3	0.5	490000	164.78	173906	173287	618.881	0.336094	0.0554555	34.3204	75.7959	147820	26085.9	756.49	5.15151	18.0513	85.72
0.3	0.5	490000	164.79	173906	173288	618.466	0.336094	0.0554555	34.2973	75.744	147820	26085.9	756.492	5.14805	18.039	85.72
0.3	0.5	490000	164.8	173907	173288	618.051	0.336093	0.0554554	34.2743	75.6921	147821	26086	756.493	5.1446	18.0267	85.72
0.3	0.5	490000	164.81	173907	173289	617.637	0.336093	0.0554554	34.2513	75.6402	147821	26086	756.495	5.14115	18.0144	85.72
0.3	0.5	490000	164.82	173907	173290	617.223	0.336093	0.0554553	34.2283	75.5884	147821	26086.1	756.496	5.13769	18.0022	85.72
0.3	0.5	490000	164.83	173908	173291	616.81	0.336092	0.0554553	34.2053	75.5366	147821	26086.1	756.498	5.13425	17.9899	85.72
0.3	0.5	490000	164.84	173908	173291	616.396	0.336092	0.0554552	34.1824	75.4849	147822	26086.2	756.499	5.1308	17.9776	85.72
0.3	0.5	490000	164.85	173908	173292	615.983	0.336092	0.0554551	34.1594	75.4332	147822	26086.2	756.501	5.12736	17.9654	85.72
0.3	0.5	490000	164.86	173909	173293	615.571	0.336091	0.0554551	34.1365	75.3815	147822	26086.3	756.502	5.12392	17.9531	85.72
0.3	0.5	490000	164.87	173909	173294	615.158	0.336091	0.055455	34.1136	75.3299	147823	26086.3	756.504	5.12048	17.9409	85.72
0.3	0.5	490000	164.88	173909	173294	614.746	0.336091	0.055455	34.0907	75.2783	147823	26086.4	756.505	5.11704	17.9287	85.72
0.3	0.5	490000	164.89	173910	173295	614.334	0.33609	0.0554549	34.0679	75.2267	147823	26086.4	756.507	5.11361	17.9164	85.72
0.3	0.5	490000	164.9	173910	173296	613.923	0.33609	0.0554549	34.045	75.1752	147823	26086.5	756.508	5.11018	17.9042	85.72
0.3	0.5	490000	164.91	173910	173297	613.511	0.33609	0.0554548	34.0221	75.1237	147824	26086.5	756.51	5.10675	17.892	85.72
0.3	0.5	490000	164.92	173911	173298	613.1	0.336089	0.0554548	33.9993	75.0722	147824	26086.6	756.511	5.10332	17.8798	85.72
0.3	0.5	490000	164.93	173911	173298	612.69	0.336089	0.0554547	33.9765	75.0208	147824	26086.6	756.513	5.0999	17.8676	85.72
0.3	0.5	490000	164.94	173911	173299	612.279	0.336089	0.0554546	33.9537	74.9694	147825	26086.7	756.514	5.09648	17.8555	85.72
0.3	0.5	490000	164.95	173912	173300	611.869	0.336088	0.0554546	33.9309	74.918	147825	26086.7	756.516	5.09306	17.8433	85.72
0.3	0.5	490000	164.96	173912	173301	611.459	0.336088	0.0554545	33.9082	74.8667	147825	26086.8	756.517	5.08964	17.8311	85.72
0.3	0.5	490000	164.97	173912	173301	611.049	0.336088	0.0554545	33.8854	74.8154	147825	26086.8	756.519	5.08623	17.819	85.72
0.3	0.5	490000	164.98	173913	173302	610.64	0.336087	0.0554544	33.8627	74.7642	147826	26086.9	756.52	5.08281	17.8068	85.72
0.3	0.5	490000	164.99	173913	173303	610.231	0.336087	0.0554544	33.84	74.713	147826	26086.9	756.521	5.0794	17.7947	85.72
0.3	0.5	490000	165	173913	173303	609.822	0.336087	0.0554543	33.8173	74.6618	147826	26087	756.523	5.076	17.7826	85.72
0.3	0.5	490000	165.01	173914	173304	609.414	0.336086	0.0554542	33.7946	74.6107	147827	26087	756.524	5.07259	17.7704	85.72
0.3	0.5	490000	165.02	173914	173305	609.006	0.336086	0.0554542	33.7719	74.5596	147827	26087.1	756.526	5.06919	17.7583	85.72
0.3	0.5	490000	165.03	173914	173306	608.598	0.336086	0.0554541	33.7493	74.5085	147827	26087.2	756.527	5.06579	17.7462	85.72
0.3	0.5	490000	165.04	173915	173306	608.19	0.336085	0.0554541	33.7266	74.4575	147827	26087.2	756.529	5.06239	17.7341	85.72
0.3	0.5	490000	165.05	173915	173307	607.783	0.336085	0.055454	33.704	74.4065	147828	26087.3	756.53	5.059	17.7221	85.72
0.3	0.5	490000	165.06	173915	173308	607.376	0.336085	0.055454	33.6814	74.3555	147828	26087.3	756.532	5.0556	17.71	85.72
0.3	0.5	490000	165.07	173916	173309	606.969	0.336084	0.0554539	33.6588	74.3046	147828	26087.4	756.533	5.05221	17.6979	85.72
0.3	0.5	490000	165.08	173916	173309	606.563	0.336084	0.0554539	33.6362	74.2537	147829	26087.4	756.535	5.04882	17.6858	85.72
0.3	0.5	490000	165.09	173916	173310	606.157	0.336084	0.0554538	33.6137	74.2028	147829	26087.5	756.536	5.04544	17.6738	85.72
0.3	0.5	490000	165.1	173917	173311	605.751	0.336083	0.0554537	33.5911	74.152	147829	26087.5	756.538	5.04205	17.6618	85.72
0.3	0.5	490000	165.11	173917	173312	605.345	0.336083	0.0554537	33.5686	74.1012	147829	26087.6	756.539	5.03867	17.6497	85.72
0.3	0.5	490000	165.12	173917	173312	604.94	0.336083	0.0554536	33.5461	74.0505	147830	26087.6	756.541	5.03529	17.6377	85.72
0.3	0.5	490000	165.13	173918	173313	604.535	0.336082	0.0554536	33.5236	73.9998	147830	26087.7	756.542	5.03192	17.6257	85.72
0.3	0.5	490000	165.14	173918	173314	604.13	0.336082	0.0554535	33.5011	73.9491	147830	26087.7	756.543	5.02854	17.6137	85.72
0.3	0.5	490000	165.15	173918	173315	603.726	0.336082	0.0554535	33.4787	73.8984	147831	26087.8	756.545	5.02517	17.6017	85.72
0.3	0.5	490000	165.16	173919	173315	603.321	0.336081	0.0554534	33.4562	73.8478	147831	26087.8	756.546	5.0218	17.5897	85.72
0.3	0.5	490000	165.17	173919	173316	602.917	0.336081	0.0554534	33.4338	73.7972	147831	26087.9	756.548	5.01843	17.5777	85.72
0.3	0.5	490000	165.18	173919	173317	602.514	0.336081	0.0554533	33.4114	73.7467	147831	26087.9	756.549	5.01507	17.5657	85.72
0.3	0.5	490000	165.19	173920	173318	602.11	0.33608	0.0554532	33.389	73.6962	147832	26088	756.551	5.01171	17.5537	85.72
0.3	0.5	490000	165.2	173920	173318	601.707	0.33608	0.0554532	33.3666	73.6457	147832	26088	756.552	5.00835	17.5418	85.72
0.3	0.5	490000	165.21	173920	173319	601.305	0.33608	0.0554531	33.3442	73.5953	147832	26088.1	756.554	5.00499	17.5298	85.72
0.3	0.5	490000	165.22	173921	173320	600.902	0.336079	0.0554531	33.3219	73.5449	147833	26088.1	756.555	5.00163	17.5179	85.72
0.3	0.5	490000	165.23	173921	173321	600.5	0.336079	0.055453	33.2995	73.4945	147833	26088.2	756.557	4.99828	17.506	85.72
0.3	0.5	490000	165.24	173921	173321	600.098	0.336079	0.055453	33.2772	73.4442	147833	26088.2	756.558	4.99493	17.494	85.72
0.3	0.5	490000	165.25	173922	173322	599.696	0.336078	0.0554529	33.2549	73.3939	147833	26088.3	756.559	4.99158	17.4821	85.72
0.3	0.5	490000	165.26	173922	173323	599.295	0.336078	0.0554529	33.2326	73.3436	147834	26088.3	756.561	4.98824	17.4702	85.72
0.3	0.5	490000	165.27	173922	173323	598.894	0.336078	0.0554528	33.2103	73.2934	147834	26088.4	756.562	4.98489	17.4583	85.72
0.3	0.5	490000	165.28	173923	173324	598.493	0.336077	0.0554528	33.1881	73.2432	147834	26088.4	756.564	4.98155	17.4464	85.72
0.3	0.5	490000	165.29	173923	173325	598.092	0.336077	0.0554527	33.1658	73.1931	147835	26088.5	756.565	4.97821	17.4345	85.72
0.3	0.5	490000	165.3	173923	173326	597.692	0.336077	0.0554526	33.1436	73.1429	147835	26088.5	756.567	4.97488	17.4226	85.72
0.3	0.5	490000	165.31	173924	173326	597.292	0.336076	0.0554526	33.1214	73.0929	147835	26088.6	756.568	4.97154	17.4108	85.72
0.3	0.5	490000	165.32	173924	173327	596.892	0.336076	0.0554525	33.0992	73.0428	147835	26088.6	756.57	4.96821	17.3989	85.72
0.3	0.5	490000	165.33	173924	173328	596.493	0.336076	0.0554525	33.077	72.9928	147836	26088.7	756.571	4.96488	17.3871	85.72
0.3	0.5	490000	165.34	173925	173329	596.094	0.336075	0.0554524	33.0548	72.9428	147836	26088.7	756.572	4.96155	17.3752	85.72
0.3	0.5	490000	165.35	173925	173329	595.695	0.336075	0.0554524	33.0327	72.8929	147836	26088.8	756.574	4.95823	17.3634	85.72
0.3	0.5	490000	165.36	173925	173330	595.296	0.336075	0.0554523	33.0106	72.8429	147837	26088.8	756.575	4.9549	17.3516	85.72
0.3	0.5	490000	165.37	173926	173331	594.898	0.336074	0.0554523	32.9884	72.7931	147837	26088.9	756.577	4.95158	17.3397	85.72
0.3	0.5	490000	165.38	173926	173332	594.5	0.336074	0.0554522	32.9663	72.7432	147837	26088.9	756.578	4.94827	17.3279	85.72
0.3	0.5	490000	165.39	173926	173332	594.102	0.336074	0.0554522	32.9442	72.6934	147837	26089	756.58	4.94495	17.3161	85.72
0.3	0.5	490000	165.4	173927	173333	593.705	0.336073	0.0554521	32.9222	72.6436	147838	26089	756.581	4.94164	17.3043	85.72
0.3	0.5	490000	165.41	173927	173334	593.307	0.336073	0.055452	32.9001	72.5939	147838	26089.1	756.582	4.93833	17.2925	85.72
0.3	0.5	490000	165.42	173927	173334	592.91	0.336073	0.055452	32.8781	72.5442	147838	26089.1	756.584	4.93502	17.2808	85.72
0.3	0.5	490000	165.43	173928	173335	592.514	0.336072	0.0554519	32.856	72.4945	147839	26089.1	756.585	4.93171	17.269	85.72
0.3	0.5	490000	165.44	173928	173336	592.117	0.336072	0.0554519	32.834	72.4449	147839	26089.2	756.587	4.92841	17.2572	85.72
0.3	0.5	490000	165.45	173928	173337	591.721	0.336072	0.0554518	32.812	72.3953	147839	26089.2	756.588	4.9251	17.2455	85.72
0.3	0.5	490000	165.46	173929	173337	591.325	0.336071	0.0554518	32.79	72.3457	147839	26089.3	756.59	4.9218	17.2337	85.72
0.3	0.5	490000	165.47	173929	173338	590.93	0.336071	0.0554517	32.7681	72.2962	147840	26089.3	756.591	4.91851	17.222	85.72
0.3	0.5	490000	165.48	173929	173339	590.535	0.336071	0.0554517	32.7461	72.2467	147840	26089.4	756.592	4.91521	17.2103	85.72
0.3	0.5	490000	165.49	173930	173339	590.14	0.33607	0.0554516	32.7242	72.1972	147840	26089.4	756.594	4.91192	17.1986	85.72
0.3	0.5	490000	165.5	173930	173340	589.745	0.33607	0.0554516	32.7023	72.1478	147840	26089.5	756.595	4.90863	17.1868	85.72
0.3	0.5	490000	165.51	173930	173341	589.35	0.33607	0.0554515	32.6804	72.0984	147841	26089.5	756.597	4.90534	17.1751	85.72
0.3	0.5	490000	165.52	173931	173342	588.956	0.336069	0.0554514	32.6585	72.049	147841	26089.6	756.598	4.90206	17.1634	85.72
0.3	0.5	490000	165.53	173931	173342	588.562	0.336069	0.0554514	32.6366	71.9997	147841	26089.6	756.6	4.89877	17.1518	85.72
0.3	0.5	490000	165.54	173931	173343	588.169	0.336069	0.0554513	32.6147	71.9504	147842	26089.7	756.601	4.89549	17.1401	85.72
0.3	0.5	490000	165.55	173932	173344	587.775	0.336068	0.0554513	32.5929	71.9011	147842	26089.7	756.602	4.89221	17.1284	85.72
0.3	0.5	490000	165.56	173932	173345	587.382	0.336068	0.0554512	32.5711	71.8519	147842	26089.8	756.604	4.88894	17.1167	85.72
0.3	0.5	490000	165.57	173932	173345	586.99	0.336068	0.0554512	32.5493	71.8027	147842	26089.8	756.605	4.88566	17.1051	85.72
0.3	0.5	490000	165.58	173933	173346	586.597	0.336067	0.0554511	32.5275	71.7536	147843	26089.9	756.607	4.88239	17.0934	85.72
0.3	0.5	490000	165.59	173933	173347	586.205	0.336067	0.0554511	32.5057	71.7044	147843	26089.9	756.608	4.87912	17.0818	85.72
0.3	0.5	490000	165.6	173933	173347	585.813	0.336067	0.055451	32.4839	71.6553	147843	26090	756.609	4.87585	17.0702	85.72
0.3	0.5	490000	165.61	173934	173348	585.421	0.336066	0.055451	32.4622	71.6063	147844	26090	756.611	4.87259	17.0586	85.72
0.3	0.5	490000	165.62	173934	173349	585.03	0.336066	0.0554509	32.4404	71.5573	147844	26090.1	756.612	4.86932	17.0469	85.72
0.3	0.5	490000	165.63	173934	173350	584.638	0.336066	0.0554509	32.4187	71.5083	147844	26090.1	756.614	4.86606	17.0353	85.72
0.3	0.5	490000	165.64	173935	173350	584.248	0.336065	0.0554508	32.397	71.4593	147844	26090.2	756.615	4.86281	17.0237	85.72
0.3	0.5	490000	165.65	173935	173351	583.857	0.336065	0.0554508	32.3753	71.4104	147845	26090.2	756.617	4.85955	17.0121	85.72
0.3	0.5	490000	165.66	173935	173352	583.467	0.336065	0.0554507	32.3536	71.3615	147845	26090.3	756.618	4.8563	17.0006	85.72
0.3	0.5	490000	165.67	173935	173352	583.076	0.336065	0.0554506	32.332	71.3127	147845	26090.3	756.619	4.85304	16.989	85.72
0.3	0.5	490000	165.68	173936	173353	582.687	0.336064	0.0554506	32.3103	71.2639	147845	26090.4	756.621	4.84979	16.9774	85.72
0.3	0.5	490000	165.69	173936	173354	582.297	0.336064	0.0554505	32.2887	71.2151	147846	26090.4	756.622	4.84655	16.9659	85.72
0.3	0.5	490000	165.7	173936	173355	581.908	0.336064	0.0554505	32.2671	71.1663	147846	26090.5	756.624	4.8433	16.9543	85.72
0.3	0.5	490000	165.71	173937	173355	581.519	0.336063	0.0554504	32.2455	71.1176	147846	26090.5	756.625	4.84006	16.9428	85.72
0.3	0.5	490000	165.72	173937	173356	581.13	0.336063	0.0554504	32.2239	71.0689	147847	26090.6	756.626	4.83682	16.9312	85.72
0.3	0.5	490000	165.73	173937	173357	580.742	0.336063	0.0554503	32.2023	71.0203	147847	26090.6	756.628	4.83358	16.9197	85.72
0.3	0.5	490000	165.74	173938	173357	580.353	0.336062	0.0554503	32.1808	70.9717	147847	26090.7	756.629	4.83035	16.9082	85.72
0.3	0.5	490000	165.75	173938	173358	579.966	0.336062	0.0554502	32.1592	70.9231	147847	26090.7	756.631	4.82711	16.8967	85.72
0.3	0.5	490000	165.76	173938	173359	579.578	0.336062	0.0554502	32.1377	70.8745	147848	26090.8	756.632	4.82388	16.8852	85.72
0.3	0.5	490000	165.77	173939	173360	579.191	0.336061	0.0554501	32.1162	70.826	147848	26090.8	756.633	4.82065	16.8737	85.72
0.3	0.5	490000	165.78	173939	173360	578.803	0.336061	0.0554501	32.0947	70.7775	147848	26090.9	756.635	4.81743	16.8622	85.72
0.3	0.5	490000	165.79	173939	173361	578.417	0.336061	0.05545	32.0732	70.7291	147848	26090.9	756.636	4.8142	16.8507	85.72
0.3	0.5	490000	165.8	173940	173362	578.03	0.33606	0.05545	32.0517	70.6807	147849	26091	756.638	4.81098	16.8393	85.72
0.3	0.5	490000	165.81	173940	173362	577.644	0.33606	0.0554499	32.0303	70.6323	147849	26091	756.639	4.80776	16.8278	85.72
0.3	0.5	490000	165.82	173940	173363	577.258	0.33606	0.0554498	32.0089	70.5839	147849	26091	756.64	4.80454	16.8163	85.72
0.3	0.5	490000	165.83	173941	173364	576.872	0.336059	0.0554498	31.9874	70.5356	147850	26091.1	756.642	4.80133	16.8049	85.72
0.3	0.5	490000	165.84	173941	173364	576.487	0.336059	0.0554497	31.966	70.4874	147850	26091.1	756.643	4.79812	16.7935	85.72
0.3	0.5	490000	165.85	173941	173365	576.101	0.336059	0.0554497	31.9446	70.4391	147850	26091.2	756.645	4.7949	16.782	85.72
0.3	0.5	490000	165.86	173942	173366	575.716	0.336058	0.0554496	31.9233	70.3909	147850	26091.2	756.646	4.7917	16.7706	85.72
0.3	0.5	490000	165.87	173942	173367	575.332	0.336058	0.0554496	31.9019	70.3427	147851	26091.3	756.647	4.78849	16.7592	85.72
0.3	0.5	490000	165.88	173942	173367	574.947	0.336058	0.0554495	31.8806	70.2946	147851	26091.3	756.649	4.78529	16.7478	85.72
0.3	0.5	490000	165.89	173943	173368	574.563	0.336057	0.0554495	31.8592	70.2465	147851	26091.4	756.65	4.78208	16.7364	85.72
0.3	0.5	490000	165.9	173943	173369	574.179	0.336057	0.0554494	31.8379	70.1984	147851	26091.4	756.651	4.77888	16.725	85.72
0.3	0.5	490000	165.91	173943	173369	573.796	0.336057	0.0554494	31.8166	70.1503	147852	26091.5	756.653	4.77569	16.7136	85.72
0.3	0.5	490000	165.92	173944	173370	573.412	0.336056	0.0554493	31.7953	70.1023	147852	26091.5	756.654	4.77249	16.7022	85.72
0.3	0.5	490000	165.93	173944	173371	573.029	0.336056	0.0554493	31.7741	70.0544	147852	26091.6	756.656	4.7693	16.6909	85.72
0.3	0.5	490000	165.94	173944	173371	572.646	0.336056	0.0554492	31.7528	70.0064	147853	26091.6	756.657	4.76611	16.6795	85.72
0.3	0.5	490000	165.95	173944	173372	572.264	0.336056	0.0554492	31.7316	69.9585	147853	26091.7	756.658	4.76292	16.6682	85.72
0.3	0.5	490000	165.96	173945	173373	571.882	0.336055	0.0554491	31.7103	69.9106	147853	26091.7	756.66	4.75973	16.6568	85.72
0.3	0.5	490000	165.97	173945	173374	571.5	0.336055	0.0554491	31.6891	69.8628	147853	26091.8	756.661	4.75655	16.6455	85.72
0.3	0.5	490000	165.98	173945	173374	571.118	0.336055	0.055449	31.6679	69.815	147854	26091.8	756.663	4.75337	16.6342	85.72
0.3	0.5	490000	165.99	173946	173375	570.736	0.336054	0.055449	31.6467	69.7672	147854	26091.9	756.664	4.75019	16.6228	85.72
0.3	0.5	490000	166	173946	173376	570.355	0.336054	0.0554489	31.6256	69.7194	147854	26091.9	756.665	4.74701	16.6115	85.72
0.3	0.5	490000	166.01	173946	173376	569.974	0.336054	0.0554489	31.6044	69.6717	147854	26092	756.667	4.74384	16.6002	85.72
0.3	0.5	490000	166.02	173947	173377	569.594	0.336053	0.0554488	31.5833	69.624	147855	26092	756.668	4.74066	16.5889	85.72
0.3	0.5	490000	166.03	173947	173378	569.213	0.336053	0.0554487	31.5622	69.5764	147855	26092	756.669	4.73749	16.5777	85.72
0.3	0.5	490000	166.04	173947	173378	568.833	0.336053	0.0554487	31.5411	69.5288	147855	26092.1	756.671	4.73432	16.5664	85.72
0.3	0.5	490000	166.05	173948	173379	568.453	0.336052	0.0554486	31.52	69.4812	147855	26092.1	756.672	4.73116	16.5551	85.72
0.3	0.5	490000	166.06	173948	173380	568.074	0.336052	0.0554486	31.4989	69.4337	147856	26092.2	756.674	4.72799	16.5438	85.72
0.3	0.5	490000	166.07	173948	173381	567.694	0.336052	0.0554485	31.4778	69.3861	147856	26092.2	756.675	4.72483	16.5326	85.72
0.3	0.5	490000	166.08	173949	173381	567.315	0.336051	0.0554485	31.4568	69.3387	147856	26092.3	756.676	4.72167	16.5213	85.72
0.3	0.5	490000	166.09	173949	173382	566.936	0.336051	0.0554484	31.4357	69.2912	147857	26092.3	756.678	4.71852	16.5101	85.72
0.3	0.5	490000	166.1	173949	173383	566.558	0.336051	0.0554484	31.4147	69.2438	147857	26092.4	756.679	4.71536	16.4989	85.72
0.3	0.5	490000	166.11	173950	173383	566.18	0.33605	0.0554483	31.3937	69.1964	147857	26092.4	756.68	4.71221	16.4876	85.72
0.3	0.5	490000	166.12	173950	173384	565.801	0.33605	0.0554483	31.3727	69.1491	147857	26092.5	756.682	4.70906	16.4764	85.72
0.3	0.5	490000	166.13	173950	173385	565.424	0.33605	0.0554482	31.3517	69.1018	147858	26092.5	756.683	4.70591	16.4652	85.72
0.3	0.5	490000	166.14	173950	173385	565.046	0.33605	0.0554482	31.3308	69.0545	147858	26092.6	756.684	4.70276	16.454	85.72
0.3	0.5	490000	166.15	173951	173386	564.669	0.336049	0.0554481	31.3098	69.0072	147858	26092.6	756.686	4.69962	16.4428	85.72
0.3	0.5	490000	166.16	173951	173387	564.292	0.336049	0.0554481	31.2889	68.96	147858	26092.7	756.687	4.69648	16.4316	85.72
0.3	0.5	490000	166.17	173951	173387	563.915	0.336049	0.055448	31.268	68.9128	147859	26092.7	756.689	4.69334	16.4205	85.72
0.3	0.5	490000	166.18	173952	173388	563.539	0.336048	0.055448	31.2471	68.8657	147859	26092.8	756.69	4.6902	16.4093	85.72
0.3	0.5	490000	166.19	173952	173389	563.163	0.336048	0.0554479	31.2262	68.8185	147859	26092.8	756.691	4.68706	16.3981	85.72
0.3	0.5	490000	166.2	173952	173390	562.787	0.336048	0.0554479	31.2053	68.7715	147859	26092.8	756.693	4.68393	16.387	85.72
0.3	0.5	490000	166.21	173953	173390	562.411	0.336047	0.0554478	31.1845	68.7244	147860	26092.9	756.694	4.6808	16.3758	85.72
0.3	0.5	490000	166.22	173953	173391	562.036	0.336047	0.0554478	31.1636	68.6774	147860	26092.9	756.695	4.67767	16.3647	85.72
0.3	0.5	490000	166.23	173953	173392	561.661	0.336047	0.0554477	31.1428	68.6304	147860	26093	756.697	4.67454	16.3536	85.72
0.3	0.5	490000	166.24	173954	173392	561.286	0.336046	0.0554477	31.122	68.5834	147861	26093	756.698	4.67142	16.3424	85.72
0.3	0.5	490000	166.25	173954	173393	560.911	0.336046	0.0554476	31.1012	68.5365	147861	26093.1	756.699	4.6683	16.3313	85.72
0.3	0.5	490000	166.26	173954	173394	560.537	0.336046	0.0554476	31.0804	68.4896	147861	26093.1	756.701	4.66518	16.3202	85.72
0.3	0.5	490000	166.27	173955	173394	560.163	0.336045	0.0554475	31.0596	68.4428	147861	26093.2	756.702	4.66206	16.3091	85.72
0.3	0.5	490000	166.28	173955	173395	559.789	0.336045	0.0554475	31.0389	68.3959	147862	26093.2	756.703	4.65894	16.298	85.72
0.3	0.5	490000	166.29	173955	173396	559.415	0.336045	0.0554474	31.0181	68.3491	147862	26093.3	756.705	4.65583	16.2869	85.72
0.3	0.5	490000	166.3	173955	173396	559.042	0.336045	0.0554474	30.9974	68.3024	147862	26093.3	756.706	4.65272	16.2759	85.72
0.3	0.5	490000	166.31	173956	173397	558.669	0.336044	0.0554473	30.9767	68.2557	147862	26093.4	756.707	4.64961	16.2648	85.72
0.3	0.5	490000	166.32	173956	173398	558.296	0.336044	0.0554473	30.956	68.209	147863	26093.4	756.709	4.6465	16.2537	85.72
0.3	0.5	490000	166.33	173956	173398	557.924	0.336044	0.0554472	30.9353	68.1623	147863	26093.5	756.71	4.6434	16.2427	85.72
0.3	0.5	490000	166.34	173957	173399	557.551	0.336043	0.0554471	30.9146	68.1157	147863	26093.5	756.712	4.64029	16.2316	85.72
0.3	0.5	490000	166.35	173957	173400	557.179	0.336043	0.0554471	30.894	68.0691	147863	26093.5	756.713	4.63719	16.2206	85.72
0.3	0.5	490000	166.36	173957	173400	556.808	0.336043	0.055447	30.8733	68.0225	147864	26093.6	756.714	4.6341	16.2096	85.72
0.3	0.5	490000	166.37	173958	173401	556.436	0.336042	0.055447	30.8527	67.976	147864	26093.6	756.716	4.631	16.1985	85.72
0.3	0.5	490000	166.38	173958	173402	556.065	0.336042	0.0554469	30.8321	67.9295	147864	26093.7	756.717	4.62791	16.1875	85.72
0.3	0.5	490000	166.39	173958	173403	555.694	0.336042	0.0554469	30.8115	67.883	147864	26093.7	756.718	4.62481	16.1765	85.72
0.3	0.5	490000	166.4	173959	173403	555.323	0.336041	0.0554468	30.7909	67.8366	147865	26093.8	756.72	4.62172	16.1655	85.72
0.3	0.5	490000	166.41	173959	173404	554.953	0.336041	0.0554468	30.7703	67.7901	147865	26093.8	756.721	4.61864	16.1545	85.72
0.3	0.5	490000	166.42	173959	173405	554.582	0.336041	0.0554467	30.7498	67.7438	147865	26093.9	756.722	4.61555	16.1435	85.72
0.3	0.5	490000	166.43	173959	173405	554.212	0.336041	0.0554467	30.7292	67.6974	147866	26093.9	756.724	4.61247	16.1326	85.72
0.3	0.5	490000	166.44	173960	173406	553.843	0.33604	0.0554466	30.7087	67.6511	147866	26094	756.725	4.60939	16.1216	85.72
0.3	0.5	490000	166.45	173960	173407	553.473	0.33604	0.0554466	30.6882	67.6049	147866	26094	756.726	4.60631	16.1106	85.72
0.3	0.5	490000	166.46	173960	173407	553.104	0.33604	0.0554465	30.6677	67.5586	147866	26094.1	756.728	4.60323	16.0997	85.72
0.3	0.5	490000	166.47	173961	173408	552.735	0.336039	0.0554465	30.6472	67.5124	147867	26094.1	756.729	4.60016	16.0887	85.72
0.3	0.5	490000	166.48	173961	173409	552.367	0.336039	0.0554464	30.6268	67.4662	147867	26094.1	756.73	4.59708	16.0778	85.72
0.3	0.5	490000	166.49	173961	173409	551.998	0.336039	0.0554464	30.6063	67.4201	147867	26094.2	756.732	4.59401	16.0669	85.72
0.3	0.5	490000	166.5	173962	173410	551.63	0.336038	0.0554463	30.5859	67.374	147867	26094.2	756.733	4.59095	16.0559	85.72
0.3	0.5	490000	166.51	173962	173411	551.262	0.336038	0.0554463	30.5654	67.3279	147868	26094.3	756.734	4.58788	16.045	85.72
0.3	0.5	490000	166.52	173962	173411	550.895	0.336038	0.0554462	30.545	67.2818	147868	26094.3	756.736	4.58482	16.0341	85.72
0.3	0.5	490000	166.53	173963	173412	550.527	0.336037	0.0554462	30.5246	67.2358	147868	26094.4	756.737	4.58175	16.0232	85.72
0.3	0.5	490000	166.54	173963	173413	550.16	0.336037	0.0554461	30.5043	67.1898	147868	26094.4	756.738	4.5787	16.0123	85.72
0.3	0.5	490000	166.55	173963	173413	549.793	0.336037	0.0554461	30.4839	67.1439	147869	26094.5	756.74	4.57564	16.0014	85.72
0.3	0.5	490000	166.56	173963	173414	549.427	0.336037	0.055446	30.4635	67.0979	147869	26094.5	756.741	4.57258	15.9906	85.72
0.3	0.5	490000	166.57	173964	173415	549.06	0.336036	0.055446	30.4432	67.052	147869	26094.6	756.742	4.56953	15.9797	85.72
0.3	0.5	490000	166.58	173964	173415	548.694	0.336036	0.0554459	30.4229	67.0062	147869	26094.6	756.744	4.56648	15.9688	85.72
0.3	0.5	490000	166.59	173964	173416	548.328	0.336036	0.0554459	30.4026	66.9604	147870	26094.7	756.745	4.56343	15.958	85.72
0.3	0.5	490000	166.6	173965	173417	547.963	0.336035	0.0554458	30.3823	66.9146	147870	26094.7	756.746	4.56038	15.9471	85.72
0.3	0.5	490000	166.61	173965	173417	547.598	0.336035	0.0554458	30.362	66.8688	147870	26094.7	756.748	4.55734	15.9363	85.72
0.3	0.5	490000	166.62	173965	173418	547.232	0.336035	0.0554457	30.3417	66.8231	147870	26094.8	756.749	4.5543	15.9255	85.72
0.3	0.5	490000	166.63	173966	173419	546.868	0.336034	0.0554457	30.3215	66.7774	147871	26094.8	756.75	4.55126	15.9146	85.72
0.3	0.5	490000	166.64	173966	173419	546.503	0.336034	0.0554456	30.3012	66.7317	147871	26094.9	756.751	4.54822	15.9038	85.72
0.3	0.5	490000	166.65	173966	173420	546.139	0.336034	0.0554456	30.281	66.6861	147871	26094.9	756.753	4.54518	15.893	85.72
0.3	0.5	490000	166.66	173966	173421	545.775	0.336034	0.0554455	30.2608	66.6404	147871	26095	756.754	4.54215	15.8822	85.72
0.3	0.5	490000	166.67	173967	173421	545.411	0.336033	0.0554455	30.2406	66.5949	147872	26095	756.755	4.53912	15.8714	85.72
0.3	0.5	490000	166.68	173967	173422	545.047	0.336033	0.0554454	30.2204	66.5493	147872	26095.1	756.757	4.53609	15.8606	85.72
0.3	0.5	490000	166.69	173967	173423	544.684	0.336033	0.0554454	30.2002	66.5038	147872	26095.1	756.758	4.53306	15.8498	85.72
0.3	0.5	490000	166.7	173968	173423	544.321	0.336032	0.0554453	30.1801	66.4583	147873	26095.2	756.759	4.53003	15.8391	85.72
0.3	0.5	490000	166.71	173968	173424	543.958	0.336032	0.0554453	30.1599	66.4129	147873	26095.2	756.761	4.52701	15.8283	85.72
0.3	0.5	490000	166.72	173968	173425	543.596	0.336032	0.0554452	30.1398	66.3675	147873	26095.2	756.762	4.52399	15.8176	85.72
0.3	0.5	490000	166.73	173969	173425	543.233	0.336031	0.0554452	30.1197	66.3221	147873	26095.3	756.763	4.52097	15.8068	85.72
0.3	0.5	490000	166.74	173969	173426	542.871	0.336031	0.0554451	30.0996	66.2767	147874	26095.3	756.765	4.51795	15.7961	85.72
0.3	0.5	490000	166.75	173969	173427	542.51	0.336031	0.0554451	30.0795	66.2314	147874	26095.4	756.766	4.51494	15.7853	85.72
0.3	0.5	490000	166.76	173969	173427	542.148	0.336031	0.055445	30.0594	66.1861	147874	26095.4	756.767	4.51192	15.7746	85.72
0.3	0.5	490000	166.77	173970	173428	541.787	0.33603	0.055445	30.0394	66.1409	147874	26095.5	756.769	4.50891	15.7639	85.72
0.3	0.5	490000	166.78	173970	173429	541.426	0.33603	0.0554449	30.0193	66.0956	147875	26095.5	756.77	4.5059	15.7532	85.72
0.3	0.5	490000	166.79	173970	173429	541.065	0.33603	0.0554449	29.9993	66.0505	147875	26095.6	756.771	4.5029	15.7425	85.72
0.3	0.5	490000	166.8	173971	173430	540.705	0.336029	0.0554448	29.9793	66.0053	147875	26095.6	756.772	4.49989	15.7318	85.72
0.3	0.5	490000	166.81	173971	173431	540.344	0.336029	0.0554448	29.9593	65.9602	147875	26095.6	756.774	4.49689	15.7211	85.72
0.3	0.5	490000	166.82	173971	173431	539.984	0.336029	0.0554447	29.9393	65.9151	147876	26095.7	756.775	4.49389	15.7104	85.72
0.3	0.5	490000	166.83	173972	173432	539.625	0.336028	0.0554447	29.9193	65.87	147876	26095.7	756.776	4.49089	15.6997	85.72
0.3	0.5	490000	166.84	173972	173433	539.265	0.336028	0.0554446	29.8994	65.8249	147876	26095.8	756.778	4.4879	15.6891	85.72
0.3	0.5	490000	166.85	173972	173433	538.906	0.336028	0.0554446	29.8794	65.7799	147876	26095.8	756.779	4.4849	15.6784	85.72
0.3	0.5	490000	166.86	173972	173434	538.547	0.336028	0.0554445	29.8595	65.735	147877	26095.9	756.78	4.48191	15.6677	85.72
0.3	0.5	490000	166.87	173973	173435	538.188	0.336027	0.0554445	29.8396	65.69	147877	26095.9	756.782	4.47892	15.6571	85.72
0.3	0.5	490000	166.88	173973	173435	537.83	0.336027	0.0554444	29.8197	65.6451	147877	26096	756.783	4.47593	15.6465	85.72
0.3	0.5	490000	166.89	173973	173436	537.471	0.336027	0.0554444	29.7998	65.6002	147877	26096	756.784	4.47295	15.6358	85.72
0.3	0.5	490000	166.9	173974	173437	537.113	0.336026	0.0554443	29.7799	65.5554	147878	26096.1	756.785	4.46997	15.6252	85.72
0.3	0.5	490000	166.91	173974	173437	536.756	0.336026	0.0554443	29.76	65.5106	147878	26096.1	756.787	4.46698	15.6146	85.72
0.3	0.5	490000	166.92	173974	173438	536.398	0.336026	0.0554442	29.7402	65.4658	147878	26096.1	756.788	4.464	15.604	85.72
0.3	0.5	490000	166.93	173975	173439	536.041	0.336025	0.0554442	29.7204	65.421	147878	26096.2	756.789	4.46103	15.5934	85.72
0.3	0.5	490000	166.94	173975	173439	535.684	0.336025	0.0554441	29.7005	65.3763	147879	26096.2	756.791	4.45805	15.5828	85.72
0.3	0.5	490000	166.95	173975	173440	535.327	0.336025	0.0554441	29.6807	65.3316	147879	26096.3	756.792	4.45508	15.5722	85.72
0.3	0.5	490000	166.96	173975	173440	534.971	0.336025	0.055444	29.6609	65.2869	147879	26096.3	756.793	4.45211	15.5616	85.72
0.3	0.5	490000	166.97	173976	173441	534.614	0.336024	0.055444	29.6412	65.2423	147879	26096.4	756.795	4.44914	15.5511	85.72
0.3	0.5	490000	166.98	173976	173442	534.258	0.336024	0.055444	29.6214	65.1977	147880	26096.4	756.796	4.44617	15.5405	85.72
0.3	0.5	490000	166.99	173976	173442	533.902	0.336024	0.0554439	29.6016	65.1531	147880	26096.5	756.797	4.44321	15.5299	85.72
0.3	0.5	490000	167	173977	173443	533.547	0.336023	0.0554439	29.5819	65.1086	147880	26096.5	756.798	4.44025	15.5194	85.72
0.3	0.5	490000	167.01	173977	173444	533.192	0.336023	0.0554438	29.5622	65.0641	147880	26096.5	756.8	4.43728	15.5089	85.72
0.3	0.5	490000	167.02	173977	173444	532.837	0.336023	0.0554438	29.5425	65.0196	147881	26096.6	756.801	4.43433	15.4983	85.72
0.3	0.5	490000	167.03	173978	173445	532.482	0.336022	0.0554437	29.5228	64.9751	147881	26096.6	756.802	4.43137	15.4878	85.72
0.3	0.5	490000	167.04	173978	173446	532.127	0.336022	0.0554437	29.5031	64.9307	147881	26096.7	756.804	4.42842	15.4773	85.72
0.3	0.5	490000	167.05	173978	173446	531.773	0.336022	0.0554436	29.4834	64.8863	147881	26096.7	756.805	4.42546	15.4668	85.72
0.3	0.5	490000	167.06	173978	173447	531.419	0.336022	0.0554436	29.4638	64.842	147882	26096.8	756.806	4.42251	15.4563	85.72
0.3	0.5	490000	167.07	173979	173448	531.065	0.336021	0.0554435	29.4441	64.7977	147882	26096.8	756.807	4.41956	15.4458	85.72
0.3	0.5	490000	167.08	173979	173448	530.712	0.336021	0.0554435	29.4245	64.7534	147882	26096.9	756.809	4.41662	15.4353	85.72
0.3	0.5	490000	167.09	173979	173449	530.358	0.336021	0.0554434	29.4049	64.7091	147882	26096.9	756.81	4.41367	15.4248	85.72
0.3	0.5	490000	167.1	173980	173450	530.005	0.33602	0.0554434	29.3853	64.6649	147883	26096.9	756.811	4.41073	15.4143	85.72
0.3	0.5	490000	167.11	173980	173450	529.653	0.33602	0.0554433	29.3657	64.6207	147883	26097	756.812	4.40779	15.4038	85.72
0.3	0.5	490000	167.12	173980	173451	529.3	0.33602	0.0554433	29.3461	64.5765	147883	26097	756.814	4.40485	15.3934	85.72
0.3	0.5	490000	167.13	173980	173452	528.948	0.33602	0.0554432	29.3266	64.5324	147883	26097.1	756.815	4.40192	15.3829	85.72
0.3	0.5	490000	167.14	173981	173452	528.596	0.336019	0.0554432	29.307	64.4883	147884	26097.1	756.816	4.39899	15.3725	85.72
0.3	0.5	490000	167.15	173981	173453	528.244	0.336019	0.0554431	29.2875	64.4442	147884	26097.2	756.818	4.39605	15.362	85.72
0.3	0.5	490000	167.16	173981	173453	527.892	0.336019	0.0554431	29.268	64.4001	147884	26097.2	756.819	4.39312	15.3516	85.72
0.3	0.5	490000	167.17	173982	173454	527.541	0.336018	0.055443	29.2485	64.3561	147884	26097.2	756.82	4.3902	15.3412	85.72
0.3	0.5	490000	167.18	173982	173455	527.19	0.336018	0.055443	29.229	64.3121	147885	26097.3	756.821	4.38727	15.3308	85.72
0.3	0.5	490000	167.19	173982	173455	526.839	0.336018	0.0554429	29.2095	64.2682	147885	26097.3	756.823	4.38435	15.3204	85.72
0.3	0.5	490000	167.2	173983	173456	526.489	0.336017	0.0554429	29.19	64.2243	147885	26097.4	756.824	4.38143	15.31	85.72
0.3	0.5	490000	167.21	173983	173457	526.138	0.336017	0.0554428	29.1706	64.1804	147885	26097.4	756.825	4.37851	15.2996	85.72
0.3	0.5	490000	167.22	173983	173457	525.788	0.336017	0.0554428	29.1512	64.1365	147886	26097.5	756.827	4.37559	15.2892	85.72
0.3	0.5	490000	167.23	173983	173458	525.438	0.336017	0.0554427	29.1317	64.0927	147886	26097.5	756.828	4.37267	15.2788	85.72
0.3	0.5	490000	167.24	173984	173459	525.089	0.336016	0.0554427	29.1123	64.0489	147886	26097.6	756.829	4.36976	15.2684	85.72
0.3	0.5	490000	167.25	173984	173459	524.739	0.336016	0.0554426	29.0929	64.0051	147886	26097.6	756.83	4.36685	15.2581	85.72
0.3	0.5	490000	167.26	173984	173460	524.39	0.336016	0.0554426	29.0735	63.9614	147887	26097.6	756.832	4.36394	15.2477	85.72
0.3	0.5	490000	167.27	173985	173461	524.041	0.336015	0.0554425	29.0542	63.9177	147887	26097.7	756.833	4.36103	15.2373	85.72
0.3	0.5	490000	167.28	173985	173461	523.693	0.336015	0.0554425	29.0348	63.874	147887	26097.7	756.834	4.35813	15.227	85.72
0.3	0.5	490000	167.29	173985	173462	523.344	0.336015	0.0554425	29.0155	63.8303	147887	26097.8	756.835	4.35522	15.2167	85.72
0.3	0.5	490000	167.3	173985	173462	522.996	0.336015	0.0554424	28.9962	63.7867	147888	26097.8	756.837	4.35232	15.2063	85.72
0.3	0.5	490000	167.31	173986	173463	522.648	0.336014	0.0554424	28.9768	63.7431	147888	26097.9	756.838	4.34942	15.196	85.72
0.3	0.5	490000	167.32	173986	173464	522.301	0.336014	0.0554423	28.9575	63.6996	147888	26097.9	756.839	4.34653	15.1857	85.72
0.3	0.5	490000	167.33	173986	173464	521.953	0.336014	0.0554423	28.9383	63.656	147888	26097.9	756.84	4.34363	15.1754	85.72
0.3	0.5	490000	167.34	173987	173465	521.606	0.336013	0.0554422	28.919	63.6125	147889	26098	756.842	4.34074	15.1651	85.72
0.3	0.5	490000	167.35	173987	173466	521.259	0.336013	0.0554422	28.8997	63.5691	147889	26098	756.843	4.33785	15.1548	85.72
0.3	0.5	490000	167.36	173987	173466	520.912	0.336013	0.0554421	28.8805	63.5256	147889	26098.1	756.844	4.33496	15.1445	85.72
0.3	0.5	490000	167.37	173987	173467	520.566	0.336013	0.0554421	28.8612	63.4822	147889	26098.1	756.845	4.33207	15.1342	85.72
0.3	0.5	490000	167.38	173988	173468	520.22	0.336012	0.055442	28.842	63.4388	147890	26098.2	756.847	4.32919	15.124	85.72
0.3	0.5	490000	167.39	173988	173468	519.874	0.336012	0.055442	28.8228	63.3955	147890	26098.2	756.848	4.3263	15.1137	85.72
0.3	0.5	490000	167.4	173988	173469	519.528	0.336012	0.0554419	28.8036	63.3522	147890	26098.2	756.849	4.32342	15.1034	85.72
0.3	0.5	490000	167.41	173989	173469	519.182	0.336011	0.0554419	28.7844	63.3089	147890	26098.3	756.85	4.32054	15.0932	85.72
0.3	0.5	490000	167.42	173989	173470	518.837	0.336011	0.0554418	28.7653	63.2656	147891	26098.3	756.852	4.31767	15.0829	85.72
0.3	0.5	490000	167.43	173989	173471	518.492	0.336011	0.0554418	28.7461	63.2224	147891	26098.4	756.853	4.31479	15.0727	85.72
0.3	0.5	490000	167.44	173989	173471	518.147	0.336011	0.0554417	28.727	63.1792	147891	26098.4	756.854	4.31192	15.0625	85.72
0.3	0.5	490000	167.45	173990	173472	517.803	0.33601	0.0554417	28.7079	63.136	147891	26098.5	756.855	4.30905	15.0522	85.72
0.3	0.5	490000	167.46	173990	173473	517.459	0.33601	0.0554416	28.6888	63.0929	147892	26098.5	756.857	4.30618	15.042	85.72
0.3	0.5	490000	167.47	173990	173473	517.115	0.33601	0.0554416	28.6697	63.0498	147892	26098.6	756.858	4.30331	15.0318	85.72
0.3	0.5	490000	167.48	173991	173474	516.771	0.336009	0.0554415	28.6506	63.0067	147892	26098.6	756.859	4.30045	15.0216	85.72
0.3	0.5	490000	167.49	173991	173474	516.427	0.336009	0.0554415	28.6315	62.9637	147892	26098.6	756.86	4.29759	15.0114	85.72
0.3	0.5	490000	167.5	173991	173475	516.084	0.336009	0.0554415	28.6124	62.9207	147893	26098.7	756.862	4.29472	15.0012	85.72
0.3	0.5	490000	167.51	173991	173476	515.741	0.336009	0.0554414	28.5934	62.8777	147893	26098.7	756.863	4.29187	14.9911	85.72
0.3	0.5	490000	167.52	173992	173476	515.398	0.336008	0.0554414	28.5744	62.8347	147893	26098.8	756.864	4.28901	14.9809	85.72
0.3	0.5	490000	167.53	173992	173477	515.055	0.336008	0.0554413	28.5553	62.7918	147893	26098.8	756.865	4.28615	14.9707	85.72
0.3	0.5	490000	167.54	173992	173478	514.713	0.336008	0.0554413	28.5363	62.7489	147893	26098.9	756.867	4.2833	14.9606	85.72
0.3	0.5	490000	167.55	173993	173478	514.371	0.336007	0.0554412	28.5173	62.706	147894	26098.9	756.868	4.28045	14.9504	85.72
0.3	0.5	490000	167.56	173993	173479	514.029	0.336007	0.0554412	28.4984	62.6632	147894	26098.9	756.869	4.2776	14.9403	85.72
0.3	0.5	490000	167.57	173993	173480	513.687	0.336007	0.0554411	28.4794	62.6204	147894	26099	756.87	4.27476	14.9301	85.72
0.3	0.5	490000	167.58	173993	173480	513.346	0.336007	0.0554411	28.4605	62.5776	147894	26099	756.872	4.27191	14.92	85.72
0.3	0.5	490000	167.59	173994	173481	513.005	0.336006	0.055441	28.4415	62.5349	147895	26099.1	756.873	4.26907	14.9099	85.72
0.3	0.5	490000	167.6	173994	173481	512.664	0.336006	0.055441	28.4226	62.4921	147895	26099.1	756.874	4.26623	14.8998	85.72
0.3	0.5	490000	167.61	173994	173482	512.323	0.336006	0.0554409	28.4037	62.4495	147895	26099.1	756.875	4.26339	14.8897	85.72
0.3	0.5	490000	167.62	173995	173483	511.983	0.336005	0.0554409	28.3848	62.4068	147895	26099.2	756.877	4.26055	14.8796	85.72
0.3	0.5	490000	167.63	173995	173483	511.642	0.336005	0.0554408	28.3659	62.3642	147896	26099.2	756.878	4.25772	14.8695	85.72
0.3	0.5	490000	167.64	173995	173484	511.302	0.336005	0.0554408	28.347	62.3216	147896	26099.3	756.879	4.25488	14.8594	85.72
0.3	0.5	490000	167.65	173995	173485	510.963	0.336005	0.0554407	28.3282	62.279	147896	26099.3	756.88	4.25205	14.8493	85.72
0.3	0.5	490000	167.66	173996	173485	510.623	0.336004	0.0554407	28.3093	62.2365	147896	26099.4	756.882	4.24922	14.8392	85.72
0.3	0.5	490000	167.67	173996	173486	510.284	0.336004	0.0554407	28.2905	62.1939	147897	26099.4	756.883	4.2464	14.8291	85.72
0.3	0.5	490000	167.68	173996	173486	509.945	0.336004	0.0554406	28.2717	62.1515	147897	26099.4	756.884	4.24357	14.8191	85.72
0.3	0.5	490000	167.69	173997	173487	509.606	0.336003	0.0554406	28.2528	62.109	147897	26099.5	756.885	4.24075	14.809	85.72
0.3	0.5	490000	167.7	173997	173488	509.268	0.336003	0.0554405	28.2341	62.0666	147897	26099.5	756.886	4.23793	14.799	85.72
0.3	0.5	490000	167.71	173997	173488	508.929	0.336003	0.0554405	28.2153	62.0242	147898	26099.6	756.888	4.23511	14.789	85.72
0.3	0.5	490000	167.72	173997	173489	508.591	0.336003	0.0554404	28.1965	61.9818	147898	26099.6	756.889	4.23229	14.7789	85.72
0.3	0.5	490000	167.73	173998	173489	508.253	0.336002	0.0554404	28.1778	61.9395	147898	26099.7	756.89	4.22948	14.7689	85.72
0.3	0.5	490000	167.74	173998	173490	507.916	0.336002	0.0554403	28.159	61.8972	147898	26099.7	756.891	4.22666	14.7589	85.72
0.3	0.5	490000	167.75	173998	173491	507.578	0.336002	0.0554403	28.1403	61.8549	147899	26099.7	756.893	4.22385	14.7489	85.72
0.3	0.5	490000	167.76	173999	173491	507.241	0.336001	0.0554402	28.1216	61.8127	147899	26099.8	756.894	4.22104	14.7389	85.72
0.3	0.5	490000	167.77	173999	173492	506.904	0.336001	0.0554402	28.1029	61.7705	147899	26099.8	756.895	4.21824	14.7289	85.72
0.3	0.5	490000	167.78	173999	173493	506.568	0.336001	0.0554401	28.0842	61.7283	147899	26099.9	756.896	4.21543	14.7189	85.72
0.3	0.5	490000	167.79	173999	173493	506.231	0.336001	0.0554401	28.0655	61.6861	147900	26099.9	756.897	4.21263	14.7089	85.72
0.3	0.5	490000	167.8	174000	173494	505.895	0.336	0.0554401	28.0468	61.644	147900	26100	756.899	4.20983	14.6989	85.72
0.3	0.5	490000	167.81	174000	173494	505.559	0.336	0.05544	28.0282	61.6019	147900	26100	756.9	4.20703	14.689	85.72
0.3	0.5	490000	167.82	174000	173495	505.223	0.336	0.05544	28.0096	61.5598	147900	26100	756.901	4.20423	14.679	85.72
0.3	0.5	490000	167.83	174001	173496	504.888	0.335999	0.0554399	27.9909	61.5178	147900	26100.1	756.902	4.20143	14.669	85.72
0.3	0.5	490000	167.84	174001	173496	504.552	0.335999	0.0554399	27.9723	61.4758	147901	26100.1	756.904	4.19864	14.6591	85.72
0.3	0.5	490000	167.85	174001	173497	504.217	0.335999	0.0554398	27.9537	61.4338	147901	26100.2	756.905	4.19585	14.6491	85.72
0.3	0.5	490000	167.86	174001	173497	503.883	0.335999	0.0554398	27.9351	61.3919	147901	26100.2	756.906	4.19306	14.6392	85.72
0.3	0.5	490000	167.87	174002	173498	503.548	0.335998	0.0554397	27.9166	61.3499	147901	26100.2	756.907	4.19027	14.6293	85.72
0.3	0.5	490000	167.88	174002	173499	503.214	0.335998	0.0554397	27.898	61.308	147902	26100.3	756.908	4.18748	14.6194	85.72
0.3	0.5	490000	167.89	174002	173499	502.88	0.335998	0.0554396	27.8795	61.2662	147902	26100.3	756.91	4.1847	14.6095	85.72
0.3	0.5	490000	167.9	174002	173500	502.546	0.335998	0.0554396	27.8609	61.2243	147902	26100.4	756.911	4.18192	14.5995	85.72
0.3	0.5	490000	167.91	174003	173501	502.212	0.335997	0.0554395	27.8424	61.1825	147902	26100.4	756.912	4.17914	14.5896	85.72
0.3	0.5	490000	167.92	174003	173501	501.879	0.335997	0.0554395	27.8239	61.1408	147903	26100.5	756.913	4.17636	14.5798	85.72
0.3	0.5	490000	167.93	174003	173502	501.546	0.335997	0.0554395	27.8054	61.099	147903	26100.5	756.914	4.17359	14.5699	85.72
0.3	0.5	490000	167.94	174004	173502	501.213	0.335996	0.0554394	27.7869	61.0573	147903	26100.5	756.916	4.17081	14.56	85.72
0.3	0.5	490000	167.95	174004	173503	500.88	0.335996	0.0554394	27.7685	61.0156	147903	26100.6	756.917	4.16804	14.5501	85.72
0.3	0.5	490000	167.96	174004	173504	500.547	0.335996	0.0554393	27.75	60.974	147904	26100.6	756.918	4.16527	14.5403	85.72
0.3	0.5	490000	167.97	174004	173504	500.215	0.335996	0.0554393	27.7316	60.9323	147904	26100.7	756.919	4.1625	14.5304	85.72
0.3	0.5	490000	167.98	174005	173505	499.883	0.335995	0.0554392	27.7131	60.8907	147904	26100.7	756.921	4.15973	14.5205	85.72
0.3	0.5	490000	167.99	174005	173505	499.551	0.335995	0.0554392	27.6947	60.8491	147904	26100.7	756.922	4.15697	14.5107	85.72
0.3	0.5	490000	168	174005	173506	499.22	0.335995	0.0554391	27.6763	60.8076	147904	26100.8	756.923	4.15421	14.5009	85.72
0.3	0.5	490000	168.01	174006	173507	498.889	0.335994	0.0554391	27.6579	60.7661	147905	26100.8	756.924	4.15145	14.491	85.72
0.3	0.5	490000	168.02	174006	173507	498.557	0.335994	0.055439	27.6395	60.7246	147905	26100.9	756.925	4.14869	14.4812	85.72
0.3	0.5	490000	168.03	174006	173508	498.227	0.335994	0.055439	27.6212	60.6831	147905	26100.9	756.927	4.14593	14.4714	85.72
0.3	0.5	490000	168.04	174006	173508	497.896	0.335994	0.0554389	27.6028	60.6417	147905	26101	756.928	4.14318	14.4616	85.72
0.3	0.5	490000	168.05	174007	173509	497.566	0.335993	0.0554389	27.5845	60.6003	147906	26101	756.929	4.14042	14.4518	85.72
0.3	0.5	490000	168.06	174007	173510	497.235	0.335993	0.0554389	27.5662	60.5589	147906	26101	756.93	4.13767	14.442	85.72
0.3	0.5	490000	168.07	174007	173510	496.905	0.335993	0.0554388	27.5478	60.5176	147906	26101.1	756.931	4.13492	14.4322	85.72
0.3	0.5	490000	168.08	174007	173511	496.576	0.335993	0.0554388	27.5295	60.4763	147906	26101.1	756.933	4.13218	14.4224	85.72
0.3	0.5	490000	168.09	174008	173512	496.246	0.335992	0.0554387	27.5113	60.435	147907	26101.2	756.934	4.12943	14.4126	85.72
0.3	0.5	490000	168.1	174008	173512	495.917	0.335992	0.0554387	27.493	60.3938	147907	26101.2	756.935	4.12669	14.4029	85.72
0.3	0.5	490000	168.11	174008	173513	495.588	0.335992	0.0554386	27.4747	60.3525	147907	26101.2	756.936	4.12395	14.3931	85.72
0.3	0.5	490000	168.12	174009	173513	495.259	0.335991	0.0554386	27.4565	60.3113	147907	26101.3	756.937	4.12121	14.3833	85.72
0.3	0.5	490000	168.13	174009	173514	494.931	0.335991	0.0554385	27.4382	60.2702	147908	26101.3	756.939	4.11847	14.3736	85.72
0.3	0.5	490000	168.14	174009	173515	494.602	0.335991	0.0554385	27.42	60.229	147908	26101.4	756.94	4.11574	14.3639	85.72
0.3	0.5	490000	168.15	174009	173515	494.274	0.335991	0.0554384	27.4018	60.1879	147908	26101.4	756.941	4.113	14.3541	85.72
0.3	0.5	490000	168.16	174010	173516	493.946	0.33599	0.0554384	27.3836	60.1468	147908	26101.5	756.942	4.11027	14.3444	85.72
0.3	0.5	490000	168.17	174010	173516	493.619	0.33599	0.0554384	27.3654	60.1058	147908	26101.5	756.943	4.10754	14.3347	85.72
0.3	0.5	490000	168.18	174010	173517	493.291	0.33599	0.0554383	27.3472	60.0647	147909	26101.5	756.944	4.10481	14.325	85.72
0.3	0.5	490000	168.19	174010	173518	492.964	0.33599	0.0554383	27.3291	60.0237	147909	26101.6	756.946	4.10209	14.3152	85.72
0.3	0.5	490000	168.2	174011	173518	492.637	0.335989	0.0554382	27.3109	59.9828	147909	26101.6	756.947	4.09936	14.3055	85.72
0.3	0.5	490000	168.21	174011	173519	492.311	0.335989	0.0554382	27.2928	59.9418	147909	26101.7	756.948	4.09664	14.2959	85.72
0.3	0.5	490000	168.22	174011	173519	491.984	0.335989	0.0554381	27.2747	59.9009	147910	26101.7	756.949	4.09392	14.2862	85.72
0.3	0.5	490000	168.23	174012	173520	491.658	0.335988	0.0554381	27.2566	59.86	147910	26101.7	756.95	4.0912	14.2765	85.72
0.3	0.5	490000	168.24	174012	173521	491.332	0.335988	0.055438	27.2385	59.8192	147910	26101.8	756.952	4.08849	14.2668	85.72
0.3	0.5	490000	168.25	174012	173521	491.006	0.335988	0.055438	27.2204	59.7784	147910	26101.8	756.953	4.08577	14.2571	85.72
0.3	0.5	490000	168.26	174012	173522	490.68	0.335988	0.055438	27.2023	59.7376	147911	26101.9	756.954	4.08306	14.2475	85.72
0.3	0.5	490000	168.27	174013	173522	490.355	0.335987	0.0554379	27.1843	59.6968	147911	26101.9	756.955	4.08035	14.2378	85.72
0.3	0.5	490000	168.28	174013	173523	490.03	0.335987	0.0554379	27.1662	59.6561	147911	26101.9	756.956	4.07764	14.2282	85.72
0.3	0.5	490000	168.29	174013	173524	489.705	0.335987	0.0554378	27.1482	59.6153	147911	26102	756.958	4.07493	14.2185	85.72
0.3	0.5	490000	168.3	174013	173524	489.38	0.335987	0.0554378	27.1302	59.5747	147911	26102	756.959	4.07223	14.2089	85.72
0.3	0.5	490000	168.31	174014	173525	489.056	0.335986	0.0554377	27.1122	59.534	147912	26102.1	756.96	4.06952	14.1993	85.72
0.3	0.5	490000	168.32	174014	173525	488.732	0.335986	0.0554377	27.0942	59.4934	147912	26102.1	756.961	4.06682	14.1897	85.72
0.3	0.5	490000	168.33	174014	173526	488.408	0.335986	0.0554376	27.0762	59.4528	147912	26102.1	756.962	4.06412	14.1801	85.72
0.3	0.5	490000	168.34	174015	173526	488.084	0.335985	0.0554376	27.0582	59.4122	147912	26102.2	756.963	4.06143	14.1704	85.72
0.3	0.5	490000	168.35	174015	173527	487.76	0.335985	0.0554376	27.0402	59.3717	147913	26102.2	756.965	4.05873	14.1608	85.72
0.3	0.5	490000	168.36	174015	173528	487.437	0.335985	0.0554375	27.0223	59.3311	147913	26102.3	756.966	4.05604	14.1513	85.72
0.3	0.5	490000	168.37	174015	173528	487.114	0.335985	0.0554375	27.0044	59.2907	147913	26102.3	756.967	4.05334	14.1417	85.72
0.3	0.5	490000	168.38	174016	173529	486.791	0.335984	0.0554374	26.9864	59.2502	147913	26102.3	756.968	4.05065	14.1321	85.72
0.3	0.5	490000	168.39	174016	173529	486.469	0.335984	0.0554374	26.9685	59.2098	147914	26102.4	756.969	4.04797	14.1225	85.72
0.3	0.5	490000	168.4	174016	173530	486.146	0.335984	0.0554373	26.9506	59.1694	147914	26102.4	756.97	4.04528	14.1129	85.72
0.3	0.5	490000	168.41	174016	173531	485.824	0.335984	0.0554373	26.9328	59.129	147914	26102.5	756.972	4.0426	14.1034	85.72
0.3	0.5	490000	168.42	174017	173531	485.502	0.335983	0.0554372	26.9149	59.0887	147914	26102.5	756.973	4.03991	14.0938	85.72
0.3	0.5	490000	168.43	174017	173532	485.18	0.335983	0.0554372	26.897	59.0483	147914	26102.6	756.974	4.03723	14.0843	85.72
0.3	0.5	490000	168.44	174017	173532	484.859	0.335983	0.0554371	26.8792	59.0081	147915	26102.6	756.975	4.03455	14.0747	85.72
0.3	0.5	490000	168.45	174018	173533	484.537	0.335982	0.0554371	26.8614	58.9678	147915	26102.6	756.976	4.03188	14.0652	85.72
0.3	0.5	490000	168.46	174018	173534	484.216	0.335982	0.0554371	26.8435	58.9276	147915	26102.7	756.977	4.0292	14.0557	85.72
0.3	0.5	490000	168.47	174018	173534	483.896	0.335982	0.055437	26.8257	58.8874	147915	26102.7	756.979	4.02653	14.0462	85.72
0.3	0.5	490000	168.48	174018	173535	483.575	0.335982	0.055437	26.8079	58.8472	147916	26102.8	756.98	4.02386	14.0367	85.72
0.3	0.5	490000	168.49	174019	173535	483.255	0.335981	0.0554369	26.7901	58.807	147916	26102.8	756.981	4.02119	14.0271	85.72
0.3	0.5	490000	168.5	174019	173536	482.934	0.335981	0.0554369	26.7724	58.7669	147916	26102.8	756.982	4.01852	14.0176	85.72
0.3	0.5	490000	168.51	174019	173537	482.614	0.335981	0.0554368	26.7546	58.7268	147916	26102.9	756.983	4.01586	14.0082	85.72
0.3	0.5	490000	168.52	174019	173537	482.295	0.335981	0.0554368	26.7369	58.6867	147917	26102.9	756.984	4.01319	13.9987	85.72
0.3	0.5	490000	168.53	174020	173538	481.975	0.33598	0.0554368	26.7191	58.6467	147917	26103	756.986	4.01053	13.9892	85.72
0.3	0.5	490000	168.54	174020	173538	481.656	0.33598	0.0554367	26.7014	58.6067	147917	26103	756.987	4.00787	13.9797	85.72
0.3	0.5	490000	168.55	174020	173539	481.337	0.33598	0.0554367	26.6837	58.5667	147917	26103	756.988	4.00521	13.9702	85.72
0.3	0.5	490000	168.56	174020	173539	481.018	0.33598	0.0554366	26.666	58.5268	147917	26103.1	756.989	4.00256	13.9608	85.72
0.3	0.5	490000	168.57	174021	173540	480.699	0.335979	0.0554366	26.6483	58.4868	147918	26103.1	756.99	3.9999	13.9513	85.72
0.3	0.5	490000	168.58	174021	173541	480.381	0.335979	0.0554365	26.6307	58.4469	147918	26103.2	756.991	3.99725	13.9419	85.72
0.3	0.5	490000	168.59	174021	173541	480.063	0.335979	0.0554365	26.613	58.4071	147918	26103.2	756.993	3.9946	13.9324	85.72
0.3	0.5	490000	168.6	174022	173542	479.745	0.335978	0.0554364	26.5954	58.3672	147918	26103.2	756.994	3.99195	13.923	85.72
0.3	0.5	490000	168.61	174022	173542	479.427	0.335978	0.0554364	26.5777	58.3274	147919	26103.3	756.995	3.9893	13.9136	85.72
0.3	0.5	490000	168.62	174022	173543	479.11	0.335978	0.0554364	26.5601	58.2876	147919	26103.3	756.996	3.98666	13.9042	85.72
0.3	0.5	490000	168.63	174022	173544	478.792	0.335978	0.0554363	26.5425	58.2479	147919	26103.4	756.997	3.98401	13.8947	85.72
0.3	0.5	490000	168.64	174023	173544	478.475	0.335977	0.0554363	26.5249	58.2081	147919	26103.4	756.998	3.98137	13.8853	85.72
0.3	0.5	490000	168.65	174023	173545	478.159	0.335977	0.0554362	26.5073	58.1684	147919	26103.4	757	3.97873	13.8759	85.72
0.3	0.5	490000	168.66	174023	173545	477.842	0.335977	0.0554362	26.4897	58.1288	147920	26103.5	757.001	3.9761	13.8665	85.72
0.3	0.5	490000	168.67	174023	173546	477.526	0.335977	0.0554361	26.4722	58.0891	147920	26103.5	757.002	3.97346	13.8572	85.72
0.3	0.5	490000	168.68	174024	173546	477.209	0.335976	0.0554361	26.4546	58.0495	147920	26103.6	757.003	3.97083	13.8478	85.72
0.3	0.5	490000	168.69	174024	173547	476.893	0.335976	0.055436	26.4371	58.0099	147920	26103.6	757.004	3.96819	13.8384	85.72
0.3	0.5	490000	168.7	174024	173548	476.578	0.335976	0.055436	26.4196	57.9703	147921	26103.6	757.005	3.96556	13.829	85.72
0.3	0.5	490000	168.71	174024	173548	476.262	0.335976	0.055436	26.4021	57.9308	147921	26103.7	757.006	3.96293	13.8197	85.72
0.3	0.5	490000	168.72	174025	173549	475.947	0.335975	0.0554359	26.3846	57.8913	147921	26103.7	757.008	3.96031	13.8103	85.72
0.3	0.5	490000	168.73	174025	173549	475.632	0.335975	0.0554359	26.3671	57.8518	147921	26103.7	757.009	3.95768	13.801	85.72
0.3	0.5	490000	168.74	174025	173550	475.317	0.335975	0.0554358	26.3496	57.8124	147921	26103.8	757.01	3.95506	13.7916	85.72
0.3	0.5	490000	168.75	174026	173551	475.002	0.335974	0.0554358	26.3321	57.7729	147922	26103.8	757.011	3.95244	13.7823	85.72
0.3	0.5	490000	168.76	174026	173551	474.688	0.335974	0.0554357	26.3147	57.7335	147922	26103.9	757.012	3.94982	13.773	85.72
0.3	0.5	490000	168.77	174026	173552	474.374	0.335974	0.0554357	26.2972	57.6942	147922	26103.9	757.013	3.9472	13.7636	85.72
0.3	0.5	490000	168.78	174026	173552	474.06	0.335974	0.0554357	26.2798	57.6548	147922	26103.9	757.014	3.94459	13.7543	85.72
0.3	0.5	490000	168.79	174027	173553	473.746	0.335973	0.0554356	26.2624	57.6155	147923	26104	757.016	3.94197	13.745	85.72
0.3	0.5	490000	168.8	174027	173553	473.433	0.335973	0.0554356	26.245	57.5762	147923	26104	757.017	3.93936	13.7357	85.72
0.3	0.5	490000	168.81	174027	173554	473.119	0.335973	0.0554355	26.2276	57.5369	147923	26104.1	757.018	3.93675	13.7264	85.72
0.3	0.5	490000	168.82	174027	173555	472.806	0.335973	0.0554355	26.2102	57.4977	147923	26104.1	757.019	3.93414	13.7171	85.72
0.3	0.5	490000	168.83	174028	173555	472.493	0.335972	0.0554354	26.1929	57.4585	147923	26104.1	757.02	3.93154	13.7078	85.72
0.3	0.5	490000	168.84	174028	173556	472.181	0.335972	0.0554354	26.1755	57.4193	147924	26104.2	757.021	3.92893	13.6986	85.72
0.3	0.5	490000	168.85	174028	173556	471.868	0.335972	0.0554354	26.1582	57.3802	147924	26104.2	757.022	3.92633	13.6893	85.72
0.3	0.5	490000	168.86	174028	173557	471.556	0.335972	0.0554353	26.1408	57.341	147924	26104.3	757.024	3.92373	13.68	85.72
0.3	0.5	490000	168.87	174029	173557	471.244	0.335971	0.0554353	26.1235	57.3019	147924	26104.3	757.025	3.92113	13.6708	85.72
0.3	0.5	490000	168.88	174029	173558	470.932	0.335971	0.0554352	26.1062	57.2629	147925	26104.3	757.026	3.91853	13.6615	85.72
0.3	0.5	490000	168.89	174029	173559	470.621	0.335971	0.0554352	26.0889	57.2238	147925	26104.4	757.027	3.91593	13.6523	85.72
0.3	0.5	490000	168.9	174029	173559	470.309	0.335971	0.0554351	26.0717	57.1848	147925	26104.4	757.028	3.91334	13.643	85.72
0.3	0.5	490000	168.91	174030	173560	469.998	0.33597	0.0554351	26.0544	57.1458	147925	26104.5	757.029	3.91075	13.6338	85.72
0.3	0.5	490000	168.92	174030	173560	469.687	0.33597	0.0554351	26.0371	57.1069	147925	26104.5	757.03	3.90816	13.6246	85.72
0.3	0.5	490000	168.93	174030	173561	469.376	0.33597	0.055435	26.0199	57.0679	147926	26104.5	757.032	3.90557	13.6154	85.72
0.3	0.5	490000	168.94	174030	173561	469.066	0.33597	0.055435	26.0027	57.029	147926	26104.6	757.033	3.90298	13.6061	85.72
0.3	0.5	490000	168.95	174031	173562	468.756	0.335969	0.0554349	25.9854	56.9901	147926	26104.6	757.034	3.9004	13.5969	85.72
0.3	0.5	490000	168.96	174031	173563	468.446	0.335969	0.0554349	25.9682	56.9513	147926	26104.7	757.035	3.89782	13.5877	85.72
0.3	0.5	490000	168.97	174031	173563	468.136	0.335969	0.0554348	25.951	56.9125	147927	26104.7	757.036	3.89523	13.5786	85.72
0.3	0.5	490000	168.98	174032	173564	467.826	0.335968	0.0554348	25.9339	56.8737	147927	26104.7	757.037	3.89266	13.5694	85.72
0.3	0.5	490000	168.99	174032	173564	467.517	0.335968	0.0554348	25.9167	56.8349	147927	26104.8	757.038	3.89008	13.5602	85.72
0.3	0.5	490000	169	174032	173565	467.208	0.335968	0.0554347	25.8995	56.7961	147927	26104.8	757.039	3.8875	13.551	85.72
0.3	0.5	490000	169.01	174032	173565	466.899	0.335968	0.0554347	25.8824	56.7574	147927	26104.8	757.041	3.88493	13.5418	85.72
0.3	0.5	490000	169.02	174033	173566	466.59	0.335967	0.0554346	25.8652	56.7187	147928	26104.9	757.042	3.88236	13.5327	85.72
0.3	0.5	490000	169.03	174033	173567	466.281	0.335967	0.0554346	25.8481	56.6801	147928	26104.9	757.043	3.87979	13.5235	85.72
0.3	0.5	490000	169.04	174033	173567	465.973	0.335967	0.0554345	25.831	56.6414	147928	26105	757.044	3.87722	13.5144	85.72
0.3	0.5	490000	169.05	174033	173568	465.665	0.335967	0.0554345	25.8139	56.6028	147928	26105	757.045	3.87465	13.5052	85.72
0.3	0.5	490000	169.06	174034	173568	465.357	0.335966	0.0554345	25.7968	56.5642	147929	26105	757.046	3.87209	13.4961	85.72
0.3	0.5	490000	169.07	174034	173569	465.049	0.335966	0.0554344	25.7797	56.5257	147929	26105.1	757.047	3.86952	13.487	85.72
0.3	0.5	490000	169.08	174034	173569	464.742	0.335966	0.0554344	25.7627	56.4871	147929	26105.1	757.048	3.86696	13.4778	85.72
0.3	0.5	490000	169.09	174034	173570	464.435	0.335966	0.0554343	25.7456	56.4486	147929	26105.2	757.05	3.8644	13.4687	85.72
0.3	0.5	490000	169.1	174035	173571	464.128	0.335965	0.0554343	25.7286	56.4102	147929	26105.2	757.051	3.86184	13.4596	85.72
0.3	0.5	490000	169.11	174035	173571	463.821	0.335965	0.0554342	25.7116	56.3717	147930	26105.2	757.052	3.85929	13.4505	85.72
0.3	0.5	490000	169.12	174035	173572	463.514	0.335965	0.0554342	25.6945	56.3333	147930	26105.3	757.053	3.85673	13.4414	85.72
0.3	0.5	490000	169.13	174035	173572	463.208	0.335965	0.0554342	25.6775	56.2949	147930	26105.3	757.054	3.85418	13.4323	85.72
0.3	0.5	490000	169.14	174036	173573	462.902	0.335964	0.0554341	25.6605	56.2565	147930	26105.3	757.055	3.85163	13.4232	85.72
0.3	0.5	490000	169.15	174036	173573	462.596	0.335964	0.0554341	25.6436	56.2182	147931	26105.4	757.056	3.84908	13.4142	85.72
0.3	0.5	490000	169.16	174036	173574	462.29	0.335964	0.055434	25.6266	56.1799	147931	26105.4	757.057	3.84653	13.4051	85.72
0.3	0.5	490000	169.17	174036	173574	461.984	0.335964	0.055434	25.6096	56.1416	147931	26105.5	757.058	3.84399	13.396	85.72
0.3	0.5	490000	169.18	174037	173575	461.679	0.335963	0.0554339	25.5927	56.1033	147931	26105.5	757.06	3.84145	13.387	85.72
0.3	0.5	490000	169.19	174037	173576	461.374	0.335963	0.0554339	25.5758	56.0651	147931	26105.5	757.061	3.8389	13.3779	85.72
0.3	0.5	490000	169.2	174037	173576	461.069	0.335963	0.0554339	25.5588	56.0269	147932	26105.6	757.062	3.83636	13.3689	85.72
0.3	0.5	490000	169.21	174037	173577	460.764	0.335963	0.0554338	25.5419	55.9887	147932	26105.6	757.063	3.83383	13.3598	85.72
0.3	0.5	490000	169.22	174038	173577	460.46	0.335962	0.0554338	25.525	55.9505	147932	26105.7	757.064	3.83129	13.3508	85.72
0.3	0.5	490000	169.23	174038	173578	460.156	0.335962	0.0554337	25.5082	55.9124	147932	26105.7	757.065	3.82876	13.3418	85.72
0.3	0.5	490000	169.24	174038	173578	459.852	0.335962	0.0554337	25.4913	55.8743	147932	26105.7	757.066	3.82622	13.3327	85.72
0.3	0.5	490000	169.25	174038	173579	459.548	0.335962	0.0554337	25.4744	55.8362	147933	26105.8	757.067	3.82369	13.3237	85.72
0.3	0.5	490000	169.26	174039	173579	459.244	0.335961	0.0554336	25.4576	55.7982	147933	26105.8	757.068	3.82116	13.3147	85.72
0.3	0.5	490000	169.27	174039	173580	458.941	0.335961	0.0554336	25.4407	55.7602	147933	26105.8	757.07	3.81863	13.3057	85.72
0.3	0.5	490000	169.28	174039	173581	458.638	0.335961	0.0554335	25.4239	55.7222	147933	26105.9	757.071	3.81611	13.2967	85.72
0.3	0.5	490000	169.29	174039	173581	458.335	0.335961	0.0554335	25.4071	55.6842	147934	26105.9	757.072	3.81359	13.2877	85.72
0.3	0.5	490000	169.3	174040	173582	458.032	0.33596	0.0554334	25.3903	55.6463	147934	26106	757.073	3.81106	13.2787	85.72
0.3	0.5	490000	169.31	174040	173582	457.729	0.33596	0.0554334	25.3735	55.6083	147934	26106	757.074	3.80854	13.2698	85.72
0.3	0.5	490000	169.32	174040	173583	457.427	0.33596	0.0554334	25.3567	55.5705	147934	26106	757.075	3.80602	13.2608	85.72
0.3	0.5	490000	169.33	174041	173583	457.125	0.335959	0.0554333	25.3399	55.5326	147934	26106.1	757.076	3.80351	13.2518	85.72
0.3	0.5	490000	169.34	174041	173584	456.823	0.335959	0.0554333	25.3232	55.4948	147935	26106.1	757.077	3.80099	13.2429	85.72
0.3	0.5	490000	169.35	174041	173584	456.521	0.335959	0.0554332	25.3064	55.4569	147935	26106.2	757.078	3.79848	13.2339	85.72
0.3	0.5	490000	169.36	174041	173585	456.22	0.335959	0.0554332	25.2897	55.4192	147935	26106.2	757.08	3.79597	13.225	85.72
0.3	0.5	490000	169.37	174042	173586	455.918	0.335958	0.0554331	25.273	55.3814	147935	26106.2	757.081	3.79346	13.216	85.72
0.3	0.5	490000	169.38	174042	173586	455.617	0.335958	0.0554331	25.2563	55.3437	147936	26106.3	757.082	3.79095	13.2071	85.72
0.3	0.5	490000	169.39	174042	173587	455.316	0.335958	0.0554331	25.2396	55.306	147936	26106.3	757.083	3.78844	13.1982	85.72
0.3	0.5	490000	169.4	174042	173587	455.016	0.335958	0.055433	25.2229	55.2683	147936	26106.3	757.084	3.78594	13.1893	85.72
0.3	0.5	490000	169.41	174043	173588	454.715	0.335957	0.055433	25.2062	55.2306	147936	26106.4	757.085	3.78344	13.1803	85.72
0.3	0.5	490000	169.42	174043	173588	454.415	0.335957	0.0554329	25.1896	55.193	147936	26106.4	757.086	3.78093	13.1714	85.72
0.3	0.5	490000	169.43	174043	173589	454.115	0.335957	0.0554329	25.1729	55.1554	147937	26106.5	757.087	3.77843	13.1625	85.72
0.3	0.5	490000	169.44	174043	173589	453.815	0.335957	0.0554329	25.1563	55.1178	147937	26106.5	757.088	3.77594	13.1536	85.72
0.3	0.5	490000	169.45	174044	173590	453.516	0.335956	0.0554328	25.1396	55.0803	147937	26106.5	757.089	3.77344	13.1447	85.72
0.3	0.5	490000	169.46	174044	173591	453.216	0.335956	0.0554328	25.123	55.0428	147937	26106.6	757.091	3.77095	13.1359	85.72
0.3	0.5	490000	169.47	174044	173591	452.917	0.335956	0.0554327	25.1064	55.0053	147937	26106.6	757.092	3.76845	13.127	85.72
0.3	0.5	490000	169.48	174044	173592	452.618	0.335956	0.0554327	25.0898	54.9678	147938	26106.6	757.093	3.76596	13.1181	85.72
0.3	0.5	490000	169.49	174045	173592	452.319	0.335955	0.0554326	25.0733	54.9304	147938	26106.7	757.094	3.76348	13.1092	85.72
0.3	0.5	490000	169.5	174045	173593	452.021	0.335955	0.0554326	25.0567	54.8929	147938	26106.7	757.095	3.76099	13.1004	85.72
0.3	0.5	490000	169.51	174045	173593	451.722	0.335955	0.0554326	25.0401	54.8556	147938	26106.8	757.096	3.7585	13.0915	85.72
0.3	0.5	490000	169.52	174045	173594	451.424	0.335955	0.0554325	25.0236	54.8182	147939	26106.8	757.097	3.75602	13.0827	85.72
0.3	0.5	490000	169.53	174046	173594	451.126	0.335954	0.0554325	25.007	54.7809	147939	26106.8	757.098	3.75354	13.0738	85.72
0.3	0.5	490000	169.54	174046	173595	450.828	0.335954	0.0554324	24.9905	54.7435	147939	26106.9	757.099	3.75106	13.065	85.72
0.3	0.5	490000	169.55	174046	173596	450.531	0.335954	0.0554324	24.974	54.7063	147939	26106.9	757.1	3.74858	13.0562	85.72
0.3	0.5	490000	169.56	174046	173596	450.234	0.335954	0.0554324	24.9575	54.669	147939	26106.9	757.101	3.7461	13.0474	85.72
0.3	0.5	490000	169.57	174047	173597	449.936	0.335953	0.0554323	24.941	54.6318	147940	26107	757.102	3.74363	13.0385	85.72
0.3	0.5	490000	169.58	174047	173597	449.64	0.335953	0.0554323	24.9245	54.5946	147940	26107	757.104	3.74115	13.0297	85.72
0.3	0.5	490000	169.59	174047	173598	449.343	0.335953	0.0554322	24.9081	54.5574	147940	26107.1	757.105	3.73868	13.0209	85.72
0.3	0.5	490000	169.6	174047	173598	449.046	0.335953	0.0554322	24.8916	54.5202	147940	26107.1	757.106	3.73621	13.0121	85.72
0.3	0.5	490000	169.61	174048	173599	448.75	0.335952	0.0554322	24.8752	54.4831	147940	26107.1	757.107	3.73374	13.0033	85.72
0.3	0.5	490000	169.62	174048	173599	448.454	0.335952	0.0554321	24.8588	54.446	147941	26107.2	757.108	3.73128	12.9946	85.72
0.3	0.5	490000	169.63	174048	173600	448.158	0.335952	0.0554321	24.8423	54.4089	147941	26107.2	757.109	3.72881	12.9858	85.72
0.3	0.5	490000	169.64	174048	173600	447.862	0.335952	0.055432	24.8259	54.3719	147941	26107.2	757.11	3.72635	12.977	85.72
0.3	0.5	490000	169.65	174049	173601	447.567	0.335951	0.055432	24.8095	54.3348	147941	26107.3	757.111	3.72389	12.9682	85.72
0.3	0.5	490000	169.66	174049	173602	447.272	0.335951	0.055432	24.7931	54.2978	147941	26107.3	757.112	3.72143	12.9595	85.72
0.3	0.5	490000	169.67	174049	173602	446.977	0.335951	0.0554319	24.7768	54.2608	147942	26107.4	757.113	3.71897	12.9507	85.72
0.3	0.5	490000	169.68	174049	173603	446.682	0.335951	0.0554319	24.7604	54.2239	147942	26107.4	757.114	3.71652	12.942	85.72
0.3	0.5	490000	169.69	174050	173603	446.387	0.33595	0.0554318	24.7441	54.187	147942	26107.4	757.115	3.71406	12.9332	85.72
0.3	0.5	490000	169.7	174050	173604	446.093	0.33595	0.0554318	24.7277	54.1501	147942	26107.5	757.117	3.71161	12.9245	85.72
0.3	0.5	490000	169.71	174050	173604	445.799	0.33595	0.0554317	24.7114	54.1132	147943	26107.5	757.118	3.70916	12.9158	85.72
0.3	0.5	490000	169.72	174050	173605	445.505	0.33595	0.0554317	24.6951	54.0764	147943	26107.5	757.119	3.70671	12.907	85.72
0.3	0.5	490000	169.73	174051	173605	445.211	0.335949	0.0554317	24.6788	54.0395	147943	26107.6	757.12	3.70426	12.8983	85.72
0.3	0.5	490000	169.74	174051	173606	444.917	0.335949	0.0554316	24.6625	54.0027	147943	26107.6	757.121	3.70182	12.8896	85.72
0.3	0.5	490000	169.75	174051	173606	444.624	0.335949	0.0554316	24.6462	53.966	147943	26107.7	757.122	3.69937	12.8809	85.72
0.3	0.5	490000	169.76	174051	173607	444.331	0.335949	0.0554315	24.6299	53.9292	147944	26107.7	757.123	3.69693	12.8722	85.72
0.3	0.5	490000	169.77	174052	173607	444.038	0.335948	0.0554315	24.6137	53.8925	147944	26107.7	757.124	3.69449	12.8635	85.72
0.3	0.5	490000	169.78	174052	173608	443.745	0.335948	0.0554315	24.5974	53.8558	147944	26107.8	757.125	3.69205	12.8548	85.72
0.3	0.5	490000	169.79	174052	173609	443.452	0.335948	0.0554314	24.5812	53.8192	147944	26107.8	757.126	3.68961	12.8461	85.72
0.3	0.5	490000	169.8	174052	173609	443.16	0.335948	0.0554314	24.565	53.7825	147944	26107.8	757.127	3.68718	12.8375	85.72
0.3	0.5	490000	169.81	174052	173610	442.868	0.335948	0.0554313	24.5487	53.7459	147945	26107.9	757.128	3.68474	12.8288	85.72
0.3	0.5	490000	169.82	174053	173610	442.576	0.335947	0.0554313	24.5325	53.7093	147945	26107.9	757.129	3.68231	12.8201	85.72
0.3	0.5	490000	169.83	174053	173611	442.284	0.335947	0.0554313	24.5164	53.6727	147945	26107.9	757.13	3.67988	12.8115	85.72
0.3	0.5	490000	169.84	174053	173611	441.992	0.335947	0.0554312	24.5002	53.6362	147945	26108	757.132	3.67745	12.8028	85.72
0.3	0.5	490000	169.85	174053	173612	441.701	0.335947	0.0554312	24.484	53.5997	147945	26108	757.133	3.67503	12.7942	85.72
0.3	0.5	490000	169.86	174054	173612	441.41	0.335946	0.0554311	24.4678	53.5632	147946	26108.1	757.134	3.6726	12.7855	85.72
0.3	0.5	490000	169.87	174054	173613	441.119	0.335946	0.0554311	24.4517	53.5267	147946	26108.1	757.135	3.67018	12.7769	85.72
0.3	0.5	490000	169.88	174054	173613	440.828	0.335946	0.0554311	24.4356	53.4903	147946	26108.1	757.136	3.66776	12.7683	85.72
0.3	0.5	490000	169.89	174054	173614	440.538	0.335946	0.055431	24.4194	53.4539	147946	26108.2	757.137	3.66534	12.7597	85.72
0.3	0.5	490000	169.9	174055	173614	440.247	0.335945	0.055431	24.4033	53.4175	147946	26108.2	757.138	3.66292	12.751	85.72
0.3	0.5	490000	169.91	174055	173615	439.957	0.335945	0.0554309	24.3872	53.3811	147947	26108.2	757.139	3.6605	12.7424	85.72
0.3	0.5	490000	169.92	174055	173616	439.667	0.335945	0.0554309	24.3711	53.3448	147947	26108.3	757.14	3.65808	12.7338	85.72
0.3	0.5	490000	169.93	174055	173616	439.377	0.335945	0.0554309	24.3551	53.3085	147947	26108.3	757.141	3.65567	12.7252	85.72
0.3	0.5	490000	169.94	174056	173617	439.088	0.335944	0.0554308	24.339	53.2722	147947	26108.4	757.142	3.65326	12.7166	85.72
0.3	0.5	490000	169.95	174056	173617	438.799	0.335944	0.0554308	24.3229	53.236	147948	26108.4	757.143	3.65085	12.7081	85.72
0.3	0.5	490000	169.96	174056	173618	438.509	0.335944	0.0554307	24.3069	53.1997	147948	26108.4	757.144	3.64844	12.6995	85.72
0.3	0.5	490000	169.97	174056	173618	438.22	0.335944	0.0554307	24.2909	53.1635	147948	26108.5	757.145	3.64603	12.6909	85.72
0.3	0.5	490000	169.98	174057	173619	437.932	0.335943	0.0554307	24.2748	53.1273	147948	26108.5	757.146	3.64363	12.6823	85.72
0.3	0.5	490000	169.99	174057	173619	437.643	0.335943	0.0554306	24.2588	53.0912	147948	26108.5	757.147	3.64123	12.6738	85.72
0.3	0.5	490000	170	174057	173620	437.355	0.335943	0.0554306	24.2428	53.055	147949	26108.6	757.148	3.63883	12.6652	85.72
0.3	0.5	490000	170.01	174057	173620	437.067	0.335943	0.0554305	24.2268	53.0189	147949	26108.6	757.15	3.63643	12.6567	85.72
0.3	0.5	490000	170.02	174058	173621	436.779	0.335942	0.0554305	24.2109	52.9829	147949	26108.6	757.151	3.63403	12.6481	85.72
0.3	0.5	490000	170.03	174058	173621	436.491	0.335942	0.0554305	24.1949	52.9468	147949	26108.7	757.152	3.63163	12.6396	85.72
0.3	0.5	490000	170.04	174058	173622	436.204	0.335942	0.0554304	24.1789	52.9108	147949	26108.7	757.153	3.62924	12.6311	85.72
0.3	0.5	490000	170.05	174058	173622	435.916	0.335942	0.0554304	24.163	52.8748	147950	26108.8	757.154	3.62684	12.6225	85.72
0.3	0.5	490000	170.06	174059	173623	435.629	0.335941	0.0554303	24.1471	52.8388	147950	26108.8	757.155	3.62445	12.614	85.72
0.3	0.5	490000	170.07	174059	173623	435.342	0.335941	0.0554303	24.1312	52.8028	147950	26108.8	757.156	3.62206	12.6055	85.72
0.3	0.5	490000	170.08	174059	173624	435.056	0.335941	0.0554303	24.1152	52.7669	147950	26108.9	757.157	3.61967	12.597	85.72
0.3	0.5	490000	170.09	174059	173625	434.769	0.335941	0.0554302	24.0993	52.731	147950	26108.9	757.158	3.61729	12.5885	85.72
0.3	0.5	490000	170.1	174060	173625	434.483	0.33594	0.0554302	24.0835	52.6951	147951	26108.9	757.159	3.6149	12.58	85.72
0.3	0.5	490000	170.11	174060	173626	434.197	0.33594	0.0554301	24.0676	52.6592	147951	26109	757.16	3.61252	12.5715	85.72
0.3	0.5	490000	170.12	174060	173626	433.911	0.33594	0.0554301	24.0517	52.6234	147951	26109	757.161	3.61014	12.563	85.72
0.3	0.5	490000	170.13	174060	173627	433.625	0.33594	0.0554301	24.0359	52.5876	147951	26109	757.162	3.60776	12.5545	85.72
0.3	0.5	490000	170.14	174061	173627	433.339	0.335939	0.05543	24.02	52.5518	147951	26109.1	757.163	3.60538	12.5461	85.72
0.3	0.5	490000	170.15	174061	173628	433.054	0.335939	0.05543	24.0042	52.5161	147952	26109.1	757.164	3.603	12.5376	85.72
0.3	0.5	490000	170.16	174061	173628	432.769	0.335939	0.0554299	23.9884	52.4803	147952	26109.1	757.165	3.60063	12.5292	85.72
0.3	0.5	490000	170.17	174061	173629	432.484	0.335939	0.0554299	23.9725	52.4446	147952	26109.2	757.166	3.59825	12.5207	85.72
0.3	0.5	490000	170.18	174061	173629	432.199	0.335939	0.0554299	23.9568	52.4089	147952	26109.2	757.167	3.59588	12.5122	85.72
0.3	0.5	490000	170.19	174062	173630	431.915	0.335938	0.0554298	23.941	52.3733	147952	26109.3	757.168	3.59351	12.5038	85.72
0.3	0.5	490000	170.2	174062	173630	431.631	0.335938	0.0554298	23.9252	52.3377	147953	26109.3	757.169	3.59114	12.4954	85.72
0.3	0.5	490000	170.21	174062	173631	431.346	0.335938	0.0554297	23.9094	52.3021	147953	26109.3	757.17	3.58878	12.4869	85.72
0.3	0.5	490000	170.22	174062	173631	431.062	0.335938	0.0554297	23.8937	52.2665	147953	26109.4	757.172	3.58641	12.4785	85.72
0.3	0.5	490000	170.23	174063	173632	430.779	0.335937	0.0554297	23.8779	52.2309	147953	26109.4	757.173	3.58405	12.4701	85.72
0.3	0.5	490000	170.24	174063	173632	430.495	0.335937	0.0554296	23.8622	52.1954	147953	26109.4	757.174	3.58169	12.4617	85.72
0.3	0.5	490000	170.25	174063	173633	430.212	0.335937	0.0554296	23.8465	52.1599	147954	26109.5	757.175	3.57933	12.4533	85.72
0.3	0.5	490000	170.26	174063	173633	429.929	0.335937	0.0554295	23.8308	52.1244	147954	26109.5	757.176	3.57697	12.4449	85.72
0.3	0.5	490000	170.27	174064	173634	429.646	0.335936	0.0554295	23.8151	52.0889	147954	26109.5	757.177	3.57461	12.4365	85.72
0.3	0.5	490000	170.28	174064	173634	429.363	0.335936	0.0554295	23.7994	52.0535	147954	26109.6	757.178	3.57226	12.4281	85.72
0.3	0.5	490000	170.29	174064	173635	429.081	0.335936	0.0554294	23.7837	52.0181	147954	26109.6	757.179	3.5699	12.4197	85.72
0.3	0.5	490000	170.3	174064	173636	428.798	0.335936	0.0554294	23.768	51.9827	147955	26109.6	757.18	3.56755	12.4113	85.72
0.3	0.5	490000	170.31	174065	173636	428.516	0.335935	0.0554293	23.7524	51.9473	147955	26109.7	757.181	3.5652	12.403	85.72
0.3	0.5	490000	170.32	174065	173637	428.234	0.335935	0.0554293	23.7367	51.912	147955	26109.7	757.182	3.56285	12.3946	85.72
0.3	0.5	490000	170.33	174065	173637	427.952	0.335935	0.0554293	23.7211	51.8767	147955	26109.8	757.183	3.56051	12.3862	85.72
0.3	0.5	490000	170.34	174065	173638	427.671	0.335935	0.0554292	23.7055	51.8414	147955	26109.8	757.184	3.55816	12.3779	85.72
0.3	0.5	490000	170.35	174066	173638	427.389	0.335934	0.0554292	23.6899	51.8062	147956	26109.8	757.185	3.55582	12.3695	85.72
0.3	0.5	490000	170.36	174066	173639	427.108	0.335934	0.0554292	23.6742	51.7709	147956	26109.9	757.186	3.55348	12.3612	85.72
0.3	0.5	490000	170.37	174066	173639	426.827	0.335934	0.0554291	23.6587	51.7357	147956	26109.9	757.187	3.55114	12.3528	85.72
0.3	0.5	490000	170.38	174066	173640	426.547	0.335934	0.0554291	23.6431	51.7005	147956	26109.9	757.188	3.5488	12.3445	85.72
0.3	0.5	490000	170.39	174066	173640	426.266	0.335934	0.055429	23.6275	51.6654	147956	26110	757.189	3.54646	12.3362	85.72
0.3	0.5	490000	170.4	174067	173641	425.986	0.335933	0.055429	23.612	51.6302	147957	26110	757.19	3.54413	12.3279	85.72
0.3	0.5	490000	170.41	174067	173641	425.705	0.335933	0.055429	23.5964	51.5951	147957	26110	757.191	3.54179	12.3196	85.72
0.3	0.5	490000	170.42	174067	173642	425.425	0.335933	0.0554289	23.5809	51.56	147957	26110.1	757.192	3.53946	12.3113	85.72
0.3	0.5	490000	170.43	174067	173642	425.146	0.335933	0.0554289	23.5653	51.525	147957	26110.1	757.193	3.53713	12.3029	85.72
0.3	0.5	490000	170.44	174068	173643	424.866	0.335932	0.0554288	23.5498	51.4899	147957	26110.1	757.194	3.5348	12.2947	85.72
0.3	0.5	490000	170.45	174068	173643	424.587	0.335932	0.0554288	23.5343	51.4549	147958	26110.2	757.195	3.53247	12.2864	85.72
0.3	0.5	490000	170.46	174068	173644	424.307	0.335932	0.0554288	23.5188	51.4199	147958	26110.2	757.196	3.53015	12.2781	85.72
0.3	0.5	490000	170.47	174068	173644	424.028	0.335932	0.0554287	23.5034	51.385	147958	26110.3	757.197	3.52783	12.2698	85.72
0.3	0.5	490000	170.48	174069	173645	423.75	0.335931	0.0554287	23.4879	51.35	147958	26110.3	757.198	3.5255	12.2615	85.72
0.3	0.5	490000	170.49	174069	173645	423.471	0.335931	0.0554286	23.4724	51.3151	147958	26110.3	757.199	3.52318	12.2533	85.72
0.3	0.5	490000	170.5	174069	173646	423.193	0.335931	0.0554286	23.457	51.2802	147959	26110.4	757.2	3.52086	12.245	85.72
0.3	0.5	490000	170.51	174069	173646	422.914	0.335931	0.0554286	23.4415	51.2453	147959	26110.4	757.201	3.51855	12.2367	85.72
0.3	0.5	490000	170.52	174070	173647	422.636	0.33593	0.0554285	23.4261	51.2105	147959	26110.4	757.202	3.51623	12.2285	85.72
0.3	0.5	490000	170.53	174070	173647	422.358	0.33593	0.0554285	23.4107	51.1757	147959	26110.5	757.203	3.51392	12.2202	85.72
0.3	0.5	490000	170.54	174070	173648	422.081	0.33593	0.0554285	23.3953	51.1409	147959	26110.5	757.204	3.5116	12.212	85.72
0.3	0.5	490000	170.55	174070	173648	421.803	0.33593	0.0554284	23.3799	51.1061	147960	26110.5	757.205	3.50929	12.2038	85.72
0.3	0.5	490000	170.56	174070	173649	421.526	0.33593	0.0554284	23.3645	51.0714	147960	26110.6	757.206	3.50698	12.1955	85.72
0.3	0.5	490000	170.57	174071	173649	421.249	0.335929	0.0554283	23.3491	51.0366	147960	26110.6	757.208	3.50468	12.1873	85.72
0.3	0.5	490000	170.58	174071	173650	420.972	0.335929	0.0554283	23.3338	51.0019	147960	26110.6	757.209	3.50237	12.1791	85.72
0.3	0.5	490000	170.59	174071	173650	420.695	0.335929	0.0554283	23.3184	50.9673	147960	26110.7	757.21	3.50007	12.1709	85.72
0.3	0.5	490000	170.6	174071	173651	420.419	0.335929	0.0554282	23.3031	50.9326	147961	26110.7	757.211	3.49776	12.1627	85.72
0.3	0.5	490000	170.61	174072	173651	420.143	0.335928	0.0554282	23.2877	50.898	147961	26110.7	757.212	3.49546	12.1545	85.72
0.3	0.5	490000	170.62	174072	173652	419.867	0.335928	0.0554281	23.2724	50.8634	147961	26110.8	757.213	3.49316	12.1463	85.72
0.3	0.5	490000	170.63	174072	173652	419.591	0.335928	0.0554281	23.2571	50.8288	147961	26110.8	757.214	3.49086	12.1381	85.72
0.3	0.5	490000	170.64	174072	173653	419.315	0.335928	0.0554281	23.2418	50.7943	147961	26110.8	757.215	3.48857	12.1299	85.72
0.3	0.5	490000	170.65	174073	173654	419.039	0.335927	0.055428	23.2265	50.7597	147962	26110.9	757.216	3.48627	12.1218	85.72
0.3	0.5	490000	170.66	174073	173654	418.764	0.335927	0.055428	23.2113	50.7252	147962	26110.9	757.217	3.48398	12.1136	85.72
0.3	0.5	490000	170.67	174073	173655	418.489	0.335927	0.055428	23.196	50.6907	147962	26111	757.218	3.48169	12.1054	85.72
0.3	0.5	490000	170.68	174073	173655	418.214	0.335927	0.0554279	23.1807	50.6563	147962	26111	757.219	3.4794	12.0973	85.72
0.3	0.5	490000	170.69	174073	173656	417.939	0.335927	0.0554279	23.1655	50.6218	147962	26111	757.22	3.47711	12.0891	85.72
0.3	0.5	490000	170.7	174074	173656	417.665	0.335926	0.0554278	23.1502	50.5874	147963	26111.1	757.221	3.47482	12.081	85.72
0.3	0.5	490000	170.71	174074	173657	417.39	0.335926	0.0554278	23.135	50.5531	147963	26111.1	757.222	3.47254	12.0728	85.72
0.3	0.5	490000	170.72	174074	173657	417.116	0.335926	0.0554278	23.1198	50.5187	147963	26111.1	757.223	3.47025	12.0647	85.72
0.3	0.5	490000	170.73	174074	173658	416.842	0.335926	0.0554277	23.1046	50.4844	147963	26111.2	757.224	3.46797	12.0566	85.72
0.3	0.5	490000	170.74	174075	173658	416.568	0.335925	0.0554277	23.0894	50.45	147963	26111.2	757.225	3.46569	12.0484	85.72
0.3	0.5	490000	170.75	174075	173659	416.295	0.335925	0.0554276	23.0742	50.4158	147964	26111.2	757.226	3.46341	12.0403	85.72
0.3	0.5	490000	170.76	174075	173659	416.021	0.335925	0.0554276	23.0591	50.3815	147964	26111.3	757.227	3.46114	12.0322	85.72
0.3	0.5	490000	170.77	174075	173660	415.748	0.335925	0.0554276	23.0439	50.3472	147964	26111.3	757.228	3.45886	12.0241	85.72
0.3	0.5	490000	170.78	174076	173660	415.475	0.335924	0.0554275	23.0288	50.313	147964	26111.3	757.229	3.45659	12.016	85.72
0.3	0.5	490000	170.79	174076	173661	415.202	0.335924	0.0554275	23.0136	50.2788	147964	26111.4	757.23	3.45431	12.0079	85.72
0.3	0.5	490000	170.8	174076	173661	414.93	0.335924	0.0554275	22.9985	50.2447	147965	26111.4	757.231	3.45204	11.9998	85.72
0.3	0.5	490000	170.81	174076	173662	414.657	0.335924	0.0554274	22.9834	50.2105	147965	26111.4	757.232	3.44977	11.9917	85.72
0.3	0.5	490000	170.82	174076	173662	414.385	0.335924	0.0554274	22.9683	50.1764	147965	26111.5	757.233	3.44751	11.9837	85.72
0.3	0.5	490000	170.83	174077	173663	414.113	0.335923	0.0554273	22.9532	50.1423	147965	26111.5	757.234	3.44524	11.9756	85.72
0.3	0.5	490000	170.84	174077	173663	413.841	0.335923	0.0554273	22.9381	50.1082	147965	26111.5	757.235	3.44298	11.9675	85.72
0.3	0.5	490000	170.85	174077	173664	413.569	0.335923	0.0554273	22.923	50.0742	147966	26111.6	757.236	3.44071	11.9594	85.72
0.3	0.5	490000	170.86	174077	173664	413.298	0.335923	0.0554272	22.9079	50.0402	147966	26111.6	757.237	3.43845	11.9514	85.72
0.3	0.5	490000	170.87	174078	173665	413.026	0.335922	0.0554272	22.8929	50.0062	147966	26111.6	757.238	3.43619	11.9433	85.72
0.3	0.5	490000	170.88	174078	173665	412.755	0.335922	0.0554272	22.8778	49.9722	147966	26111.7	757.239	3.43393	11.9353	85.72
0.3	0.5	490000	170.89	174078	173666	412.484	0.335922	0.0554271	22.8628	49.9382	147966	26111.7	757.24	3.43168	11.9273	85.72
0.3	0.5	490000	170.9	174078	173666	412.213	0.335922	0.0554271	22.8478	49.9043	147967	26111.7	757.241	3.42942	11.9192	85.72
0.3	0.5	490000	170.91	174079	173667	411.943	0.335921	0.055427	22.8328	49.8704	147967	26111.8	757.242	3.42717	11.9112	85.72
0.3	0.5	490000	170.92	174079	173667	411.673	0.335921	0.055427	22.8178	49.8365	147967	26111.8	757.243	3.42492	11.9032	85.72
0.3	0.5	490000	170.93	174079	173668	411.402	0.335921	0.055427	22.8028	49.8026	147967	26111.9	757.244	3.42267	11.8952	85.72
0.3	0.5	490000	170.94	174079	173668	411.132	0.335921	0.0554269	22.7878	49.7688	147967	26111.9	757.245	3.42042	11.8871	85.72
0.3	0.5	490000	170.95	174079	173669	410.863	0.335921	0.0554269	22.7728	49.735	147968	26111.9	757.246	3.41817	11.8791	85.72
0.3	0.5	490000	170.96	174080	173669	410.593	0.33592	0.0554269	22.7579	49.7012	147968	26112	757.247	3.41592	11.8711	85.72
0.3	0.5	490000	170.97	174080	173670	410.323	0.33592	0.0554268	22.7429	49.6674	147968	26112	757.248	3.41368	11.8631	85.72
0.3	0.5	490000	170.98	174080	173670	410.054	0.33592	0.0554268	22.728	49.6337	147968	26112	757.249	3.41144	11.8552	85.72
0.3	0.5	490000	170.99	174080	173671	409.785	0.33592	0.0554267	22.7131	49.6	147968	26112.1	757.25	3.4092	11.8472	85.72
0.3	0.5	490000	171	174081	173671	409.516	0.335919	0.0554267	22.6981	49.5663	147969	26112.1	757.251	3.40696	11.8392	85.72
0.3	0.5	490000	171.01	174081	173672	409.248	0.335919	0.0554267	22.6832	49.5326	147969	26112.1	757.252	3.40472	11.8312	85.72
0.3	0.5	490000	171.02	174081	173672	408.979	0.335919	0.0554266	22.6683	49.499	147969	26112.2	757.253	3.40248	11.8233	85.72
0.3	0.5	490000	171.03	174081	173673	408.711	0.335919	0.0554266	22.6534	49.4653	147969	26112.2	757.254	3.40025	11.8153	85.72
0.3	0.5	490000	171.04	174082	173673	408.443	0.335918	0.0554266	22.6386	49.4317	147969	26112.2	757.255	3.39802	11.8073	85.72
0.3	0.5	490000	171.05	174082	173674	408.175	0.335918	0.0554265	22.6237	49.3981	147969	26112.3	757.256	3.39579	11.7994	85.72
0.3	0.5	490000	171.06	174082	173674	407.907	0.335918	0.0554265	22.6089	49.3646	147970	26112.3	757.256	3.39356	11.7914	85.72
0.3	0.5	490000	171.07	174082	173675	407.639	0.335918	0.0554264	22.594	49.3311	147970	26112.3	757.257	3.39133	11.7835	85.72
0.3	0.5	490000	171.08	174082	173675	407.372	0.335918	0.0554264	22.5792	49.2976	147970	26112.4	757.258	3.3891	11.7756	85.72
0.3	0.5	490000	171.09	174083	173676	407.105	0.335917	0.0554264	22.5643	49.2641	147970	26112.4	757.259	3.38688	11.7676	85.72
0.3	0.5	490000	171.1	174083	173676	406.838	0.335917	0.0554263	22.5495	49.2306	147970	26112.4	757.26	3.38465	11.7597	85.72
0.3	0.5	490000	171.11	174083	173677	406.571	0.335917	0.0554263	22.5347	49.1972	147971	26112.5	757.261	3.38243	11.7518	85.72
0.3	0.5	490000	171.12	174083	173677	406.304	0.335917	0.0554263	22.5199	49.1638	147971	26112.5	757.262	3.38021	11.7439	85.72
0.3	0.5	490000	171.13	174084	173677	406.038	0.335916	0.0554262	22.5052	49.1304	147971	26112.5	757.263	3.37799	11.736	85.72
0.3	0.5	490000	171.14	174084	173678	405.772	0.335916	0.0554262	22.4904	49.097	147971	26112.6	757.264	3.37577	11.7281	85.72
0.3	0.5	490000	171.15	174084	173678	405.506	0.335916	0.0554261	22.4756	49.0637	147971	26112.6	757.265	3.37356	11.7202	85.72
0.3	0.5	490000	171.16	174084	173679	405.24	0.335916	0.0554261	22.4609	49.0303	147972	26112.6	757.266	3.37134	11.7123	85.72
0.3	0.5	490000	171.17	174084	173679	404.974	0.335916	0.0554261	22.4461	48.997	147972	26112.7	757.267	3.36913	11.7044	85.72
0.3	0.5	490000	171.18	174085	173680	404.709	0.335915	0.055426	22.4314	48.9638	147972	26112.7	757.268	3.36692	11.6965	85.72
0.3	0.5	490000	171.19	174085	173680	404.443	0.335915	0.055426	22.4167	48.9305	147972	26112.7	757.269	3.36471	11.6887	85.72
0.3	0.5	490000	171.2	174085	173681	404.178	0.335915	0.055426	22.402	48.8973	147972	26112.8	757.27	3.3625	11.6808	85.72
0.3	0.5	490000	171.21	174085	173681	403.913	0.335915	0.0554259	22.3873	48.8641	147973	26112.8	757.271	3.36029	11.6729	85.72
0.3	0.5	490000	171.22	174086	173682	403.648	0.335914	0.0554259	22.3726	48.8309	147973	26112.8	757.272	3.35809	11.6651	85.72
0.3	0.5	490000	171.23	174086	173682	403.384	0.335914	0.0554258	22.3579	48.7977	147973	26112.9	757.273	3.35589	11.6572	85.72
0.3	0.5	490000	171.24	174086	173683	403.119	0.335914	0.0554258	22.3432	48.7646	147973	26112.9	757.274	3.35368	11.6494	85.72
0.3	0.5	490000	171.25	174086	173683	402.855	0.335914	0.0554258	22.3286	48.7315	147973	26112.9	757.275	3.35148	11.6415	85.72
0.3	0.5	490000	171.26	174086	173684	402.591	0.335914	0.0554257	22.3139	48.6984	147973	26113	757.276	3.34928	11.6337	85.72
0.3	0.5	490000	171.27	174087	173684	402.327	0.335913	0.0554257	22.2993	48.6653	147974	26113	757.277	3.34709	11.6259	85.72
0.3	0.5	490000	171.28	174087	173685	402.064	0.335913	0.0554257	22.2846	48.6323	147974	26113	757.278	3.34489	11.6181	85.72
0.3	0.5	490000	171.29	174087	173685	401.8	0.335913	0.0554256	22.27	48.5993	147974	26113.1	757.279	3.3427	11.6102	85.72
0.3	0.5	490000	171.3	174087	173686	401.537	0.335913	0.0554256	22.2554	48.5663	147974	26113.1	757.28	3.3405	11.6024	85.72
0.3	0.5	490000	171.31	174088	173686	401.274	0.335912	0.0554256	22.2408	48.5333	147974	26113.1	757.281	3.33831	11.5946	85.72
0.3	0.5	490000	171.32	174088	173687	401.011	0.335912	0.0554255	22.2262	48.5004	147975	26113.2	757.282	3.33612	11.5868	85.72
0.3	0.5	490000	171.33	174088	173687	400.748	0.335912	0.0554255	22.2117	48.4674	147975	26113.2	757.283	3.33394	11.579	85.72
0.3	0.5	490000	171.34	174088	173688	400.486	0.335912	0.0554254	22.1971	48.4345	147975	26113.2	757.284	3.33175	11.5712	85.72
0.3	0.5	490000	171.35	174088	173688	400.223	0.335912	0.0554254	22.1825	48.4016	147975	26113.3	757.285	3.32956	11.5634	85.72
0.3	0.5	490000	171.36	174089	173689	399.961	0.335911	0.0554254	22.168	48.3688	147975	26113.3	757.286	3.32738	11.5557	85.72
0.3	0.5	490000	171.37	174089	173689	399.699	0.335911	0.0554253	22.1535	48.336	147976	26113.3	757.287	3.3252	11.5479	85.72
0.3	0.5	490000	171.38	174089	173690	399.437	0.335911	0.0554253	22.1389	48.3031	147976	26113.4	757.288	3.32302	11.5401	85.72
0.3	0.5	490000	171.39	174089	173690	399.176	0.335911	0.0554253	22.1244	48.2704	147976	26113.4	757.289	3.32084	11.5324	85.72
0.3	0.5	490000	171.4	174090	173691	398.914	0.33591	0.0554252	22.1099	48.2376	147976	26113.4	757.29	3.31866	11.5246	85.72
0.3	0.5	490000	171.41	174090	173691	398.653	0.33591	0.0554252	22.0954	48.2048	147976	26113.5	757.291	3.31649	11.5168	85.72
0.3	0.5	490000	171.42	174090	173692	398.392	0.33591	0.0554251	22.0809	48.1721	147977	26113.5	757.292	3.31431	11.5091	85.72
0.3	0.5	490000	171.43	174090	173692	398.131	0.33591	0.0554251	22.0664	48.1394	147977	26113.5	757.292	3.31214	11.5014	85.72
0.3	0.5	490000	171.44	174090	173693	397.87	0.33591	0.0554251	22.052	48.1067	147977	26113.6	757.293	3.30997	11.4936	85.72
0.3	0.5	490000	171.45	174091	173693	397.61	0.335909	0.055425	22.0375	48.0741	147977	26113.6	757.294	3.3078	11.4859	85.72
0.3	0.5	490000	171.46	174091	173694	397.349	0.335909	0.055425	22.0231	48.0415	147977	26113.6	757.295	3.30563	11.4782	85.72
0.3	0.5	490000	171.47	174091	173694	397.089	0.335909	0.055425	22.0086	48.0089	147977	26113.7	757.296	3.30346	11.4704	85.72
0.3	0.5	490000	171.48	174091	173694	396.829	0.335909	0.0554249	21.9942	47.9763	147978	26113.7	757.297	3.3013	11.4627	85.72
0.3	0.5	490000	171.49	174092	173695	396.569	0.335908	0.0554249	21.9798	47.9437	147978	26113.7	757.298	3.29913	11.455	85.72
0.3	0.5	490000	171.5	174092	173695	396.31	0.335908	0.0554249	21.9654	47.9112	147978	26113.8	757.299	3.29697	11.4473	85.72
0.3	0.5	490000	171.51	174092	173696	396.05	0.335908	0.0554248	21.951	47.8787	147978	26113.8	757.3	3.29481	11.4396	85.72
0.3	0.5	490000	171.52	174092	173696	395.791	0.335908	0.0554248	21.9366	47.8462	147978	26113.8	757.301	3.29265	11.4319	85.72
0.3	0.5	490000	171.53	174092	173697	395.532	0.335908	0.0554248	21.9222	47.8137	147979	26113.9	757.302	3.29049	11.4242	85.72
0.3	0.5	490000	171.54	174093	173697	395.273	0.335907	0.0554247	21.9079	47.7812	147979	26113.9	757.303	3.28834	11.4166	85.72
0.3	0.5	490000	171.55	174093	173698	395.014	0.335907	0.0554247	21.8935	47.7488	147979	26113.9	757.304	3.28618	11.4089	85.72
0.3	0.5	490000	171.56	174093	173698	394.756	0.335907	0.0554246	21.8792	47.7164	147979	26114	757.305	3.28403	11.4012	85.72
0.3	0.5	490000	171.57	174093	173699	394.497	0.335907	0.0554246	21.8648	47.684	147979	26114	757.306	3.28188	11.3935	85.72
0.3	0.5	490000	171.58	174094	173699	394.239	0.335906	0.0554246	21.8505	47.6517	147979	26114	757.307	3.27973	11.3859	85.72
0.3	0.5	490000	171.59	174094	173700	393.981	0.335906	0.0554245	21.8362	47.6193	147980	26114.1	757.308	3.27758	11.3782	85.72
0.3	0.5	490000	171.6	174094	173700	393.723	0.335906	0.0554245	21.8219	47.587	147980	26114.1	757.309	3.27543	11.3706	85.72
0.3	0.5	490000	171.61	174094	173701	393.465	0.335906	0.0554245	21.8076	47.5547	147980	26114.1	757.31	3.27329	11.3629	85.72
0.3	0.5	490000	171.62	174094	173701	393.208	0.335906	0.0554244	21.7933	47.5225	147980	26114.2	757.311	3.27114	11.3553	85.72
0.3	0.5	490000	171.63	174095	173702	392.951	0.335905	0.0554244	21.7791	47.4902	147980	26114.2	757.312	3.269	11.3477	85.72
0.3	0.5	490000	171.64	174095	173702	392.694	0.335905	0.0554244	21.7648	47.458	147981	26114.2	757.312	3.26686	11.34	85.72
0.3	0.5	490000	171.65	174095	173703	392.437	0.335905	0.0554243	21.7505	47.4258	147981	26114.3	757.313	3.26472	11.3324	85.72
0.3	0.5	490000	171.66	174095	173703	392.18	0.335905	0.0554243	21.7363	47.3936	147981	26114.3	757.314	3.26258	11.3248	85.72
0.3	0.5	490000	171.67	174095	173704	391.923	0.335905	0.0554242	21.7221	47.3615	147981	26114.3	757.315	3.26044	11.3172	85.72
0.3	0.5	490000	171.68	174096	173704	391.667	0.335904	0.0554242	21.7078	47.3293	147981	26114.4	757.316	3.25831	11.3096	85.72
0.3	0.5	490000	171.69	174096	173705	391.411	0.335904	0.0554242	21.6936	47.2972	147982	26114.4	757.317	3.25617	11.302	85.72
0.3	0.5	490000	171.7	174096	173705	391.155	0.335904	0.0554241	21.6794	47.2652	147982	26114.4	757.318	3.25404	11.2944	85.72
0.3	0.5	490000	171.71	174096	173705	390.899	0.335904	0.0554241	21.6652	47.2331	147982	26114.5	757.319	3.25191	11.2868	85.72
0.3	0.5	490000	171.72	174097	173706	390.643	0.335903	0.0554241	21.651	47.201	147982	26114.5	757.32	3.24978	11.2792	85.72
0.3	0.5	490000	171.73	174097	173706	390.388	0.335903	0.055424	21.6369	47.169	147982	26114.5	757.321	3.24765	11.2716	85.72
0.3	0.5	490000	171.74	174097	173707	390.132	0.335903	0.055424	21.6227	47.137	147982	26114.5	757.322	3.24553	11.264	85.72
0.3	0.5	490000	171.75	174097	173707	389.877	0.335903	0.055424	21.6085	47.1051	147983	26114.6	757.323	3.2434	11.2565	85.72
0.3	0.5	490000	171.76	174097	173708	389.622	0.335903	0.0554239	21.5944	47.0731	147983	26114.6	757.324	3.24128	11.2489	85.72
0.3	0.5	490000	171.77	174098	173708	389.367	0.335902	0.0554239	21.5803	47.0412	147983	26114.6	757.325	3.23916	11.2413	85.72
0.3	0.5	490000	171.78	174098	173709	389.113	0.335902	0.0554239	21.5661	47.0093	147983	26114.7	757.326	3.23704	11.2338	85.72
0.3	0.5	490000	171.79	174098	173709	388.858	0.335902	0.0554238	21.552	46.9774	147983	26114.7	757.327	3.23492	11.2262	85.72
0.3	0.5	490000	171.8	174098	173710	388.604	0.335902	0.0554238	21.5379	46.9455	147984	26114.7	757.328	3.2328	11.2187	85.72
0.3	0.5	490000	171.81	174099	173710	388.35	0.335901	0.0554237	21.5238	46.9137	147984	26114.8	757.328	3.23069	11.2111	85.72
0.3	0.5	490000	171.82	174099	173711	388.096	0.335901	0.0554237	21.5097	46.8818	147984	26114.8	757.329	3.22857	11.2036	85.72
0.3	0.5	490000	171.83	174099	173711	387.842	0.335901	0.0554237	21.4957	46.8501	147984	26114.8	757.33	3.22646	11.1961	85.72
0.3	0.5	490000	171.84	174099	173712	387.589	0.335901	0.0554236	21.4816	46.8183	147984	26114.9	757.331	3.22435	11.1886	85.72
0.3	0.5	490000	171.85	174099	173712	387.336	0.335901	0.0554236	21.4675	46.7865	147984	26114.9	757.332	3.22224	11.181	85.72
0.3	0.5	490000	171.86	174100	173712	387.082	0.3359	0.0554236	21.4535	46.7548	147985	26114.9	757.333	3.22013	11.1735	85.72
0.3	0.5	490000	171.87	174100	173713	386.829	0.3359	0.0554235	21.4394	46.7231	147985	26115	757.334	3.21802	11.166	85.72
0.3	0.5	490000	171.88	174100	173713	386.577	0.3359	0.0554235	21.4254	46.6914	147985	26115	757.335	3.21592	11.1585	85.72
0.3	0.5	490000	171.89	174100	173714	386.324	0.3359	0.0554235	21.4114	46.6597	147985	26115	757.336	3.21381	11.151	85.72
0.3	0.5	490000	171.9	174100	173714	386.071	0.3359	0.0554234	21.3974	46.6281	147985	26115.1	757.337	3.21171	11.1435	85.72
0.3	0.5	490000	171.91	174101	173715	385.819	0.335899	0.0554234	21.3834	46.5965	147986	26115.1	757.338	3.20961	11.136	85.72
0.3	0.5	490000	171.92	174101	173715	385.567	0.335899	0.0554234	21.3694	46.5649	147986	26115.1	757.339	3.20751	11.1286	85.72
0.3	0.5	490000	171.93	174101	173716	385.315	0.335899	0.0554233	21.3554	46.5333	147986	26115.2	757.34	3.20541	11.1211	85.72
0.3	0.5	490000	171.94	174101	173716	385.063	0.335899	0.0554233	21.3415	46.5017	147986	26115.2	757.341	3.20332	11.1136	85.72
0.3	0.5	490000	171.95	174102	173717	384.812	0.335898	0.0554233	21.3275	46.4702	147986	26115.2	757.342	3.20122	11.1061	85.72
0.3	0.5	490000	171.96	174102	173717	384.56	0.335898	0.0554232	21.3136	46.4387	147986	26115.3	757.342	3.19913	11.0987	85.72
0.3	0.5	490000	171.97	174102	173718	384.309	0.335898	0.0554232	21.2996	46.4072	147987	26115.3	757.343	3.19703	11.0912	85.72
0.3	0.5	490000	171.98	174102	173718	384.058	0.335898	0.0554231	21.2857	46.3758	147987	26115.3	757.344	3.19494	11.0838	85.72
0.3	0.5	490000	171.99	174102	173719	383.807	0.335898	0.0554231	21.2718	46.3443	147987	26115.4	757.345	3.19285	11.0763	85.72
0.3	0.5	490000	172	174103	173719	383.556	0.335897	0.0554231	21.2579	46.3129	147987	26115.4	757.346	3.19077	11.0689	85.72
0.3	0.5	490000	172.01	174103	173719	383.306	0.335897	0.055423	21.244	46.2815	147987	26115.4	757.347	3.18868	11.0615	85.72
0.3	0.5	490000	172.02	174103	173720	383.055	0.335897	0.055423	21.2301	46.2501	147988	26115.4	757.348	3.18659	11.054	85.72
0.3	0.5	490000	172.03	174103	173720	382.805	0.335897	0.055423	21.2162	46.2188	147988	26115.5	757.349	3.18451	11.0466	85.72
0.3	0.5	490000	172.04	174103	173721	382.555	0.335897	0.0554229	21.2023	46.1874	147988	26115.5	757.35	3.18243	11.0392	85.72
0.3	0.5	490000	172.05	174104	173721	382.305	0.335896	0.0554229	21.1885	46.1561	147988	26115.5	757.351	3.18035	11.0318	85.72
0.3	0.5	490000	172.06	174104	173722	382.056	0.335896	0.0554229	21.1746	46.1248	147988	26115.6	757.352	3.17827	11.0244	85.72
0.3	0.5	490000	172.07	174104	173722	381.806	0.335896	0.0554228	21.1608	46.0935	147988	26115.6	757.353	3.17619	11.017	85.72
0.3	0.5	490000	172.08	174104	173723	381.557	0.335896	0.0554228	21.1469	46.0623	147989	26115.6	757.354	3.17412	11.0096	85.72
0.3	0.5	490000	172.09	174104	173723	381.308	0.335896	0.0554228	21.1331	46.0311	147989	26115.7	757.354	3.17204	11.0022	85.72
0.3	0.5	490000	172.1	174105	173724	381.059	0.335895	0.0554227	21.1193	45.9999	147989	26115.7	757.355	3.16997	10.9948	85.72
0.3	0.5	490000	172.11	174105	173724	380.81	0.335895	0.0554227	21.1055	45.9687	147989	26115.7	757.356	3.1679	10.9874	85.72
0.3	0.5	490000	172.12	174105	173725	380.561	0.335895	0.0554227	21.0917	45.9375	147989	26115.8	757.357	3.16583	10.98	85.72
0.3	0.5	490000	172.13	174105	173725	380.313	0.335895	0.0554226	21.0779	45.9064	147990	26115.8	757.358	3.16376	10.9726	85.72
0.3	0.5	490000	172.14	174106	173725	380.064	0.335894	0.0554226	21.0642	45.8753	147990	26115.8	757.359	3.16169	10.9653	85.72
0.3	0.5	490000	172.15	174106	173726	379.816	0.335894	0.0554226	21.0504	45.8442	147990	26115.9	757.36	3.15962	10.9579	85.72
0.3	0.5	490000	172.16	174106	173726	379.568	0.335894	0.0554225	21.0366	45.8131	147990	26115.9	757.361	3.15756	10.9506	85.72
0.3	0.5	490000	172.17	174106	173727	379.321	0.335894	0.0554225	21.0229	45.7821	147990	26115.9	757.362	3.15549	10.9432	85.72
0.3	0.5	490000	172.18	174106	173727	379.073	0.335894	0.0554224	21.0092	45.751	147990	26116	757.363	3.15343	10.9359	85.72
0.3	0.5	490000	172.19	174107	173728	378.826	0.335893	0.0554224	20.9954	45.72	147991	26116	757.364	3.15137	10.9285	85.72
0.3	0.5	490000	172.2	174107	173728	378.578	0.335893	0.0554224	20.9817	45.689	147991	26116	757.365	3.14931	10.9212	85.72
0.3	0.5	490000	172.21	174107	173729	378.331	0.335893	0.0554223	20.968	45.6581	147991	26116.1	757.365	3.14726	10.9139	85.72
0.3	0.5	490000	172.22	174107	173729	378.084	0.335893	0.0554223	20.9543	45.6271	147991	26116.1	757.366	3.1452	10.9065	85.72
0.3	0.5	490000	172.23	174107	173730	377.838	0.335893	0.0554223	20.9406	45.5962	147991	26116.1	757.367	3.14315	10.8992	85.72
0.3	0.5	490000	172.24	174108	173730	377.591	0.335892	0.0554222	20.9269	45.5653	147991	26116.1	757.368	3.14109	10.8919	85.72
0.3	0.5	490000	172.25	174108	173730	377.345	0.335892	0.0554222	20.9133	45.5344	147992	26116.2	757.369	3.13904	10.8846	85.72
0.3	0.5	490000	172.26	174108	173731	377.098	0.335892	0.0554222	20.8996	45.5036	147992	26116.2	757.37	3.13699	10.8773	85.72
0.3	0.5	490000	172.27	174108	173731	376.852	0.335892	0.0554221	20.886	45.4727	147992	26116.2	757.371	3.13494	10.87	85.72
0.3	0.5	490000	172.28	174108	173732	376.607	0.335892	0.0554221	20.8723	45.4419	147992	26116.3	757.372	3.1329	10.8627	85.72
0.3	0.5	490000	172.29	174109	173732	376.361	0.335891	0.0554221	20.8587	45.4111	147992	26116.3	757.373	3.13085	10.8554	85.72
0.3	0.5	490000	172.3	174109	173733	376.115	0.335891	0.055422	20.8451	45.3804	147993	26116.3	757.374	3.1288	10.8481	85.72
0.3	0.5	490000	172.31	174109	173733	375.87	0.335891	0.055422	20.8315	45.3496	147993	26116.4	757.375	3.12676	10.8408	85.72
0.3	0.5	490000	172.32	174109	173734	375.625	0.335891	0.055422	20.8179	45.3189	147993	26116.4	757.375	3.12472	10.8335	85.72
0.3	0.5	490000	172.33	174110	173734	375.38	0.33589	0.0554219	20.8043	45.2882	147993	26116.4	757.376	3.12268	10.8263	85.72
0.3	0.5	490000	172.34	174110	173735	375.135	0.33589	0.0554219	20.7907	45.2575	147993	26116.5	757.377	3.12064	10.819	85.72
0.3	0.5	490000	172.35	174110	173735	374.89	0.33589	0.0554219	20.7771	45.2268	147993	26116.5	757.378	3.1186	10.8118	85.72
0.3	0.5	490000	172.36	174110	173735	374.646	0.33589	0.0554218	20.7636	45.1962	147994	26116.5	757.379	3.11657	10.8045	85.72
0.3	0.5	490000	172.37	174110	173736	374.401	0.33589	0.0554218	20.75	45.1656	147994	26116.6	757.38	3.11453	10.7972	85.72
0.3	0.5	490000	172.38	174111	173736	374.157	0.335889	0.0554218	20.7365	45.135	147994	26116.6	757.381	3.1125	10.79	85.72
0.3	0.5	490000	172.39	174111	173737	373.913	0.335889	0.0554217	20.7229	45.1044	147994	26116.6	757.382	3.11047	10.7828	85.72
0.3	0.5	490000	172.4	174111	173737	373.67	0.335889	0.0554217	20.7094	45.0738	147994	26116.6	757.383	3.10844	10.7755	85.72
0.3	0.5	490000	172.41	174111	173738	373.426	0.335889	0.0554217	20.6959	45.0433	147994	26116.7	757.384	3.10641	10.7683	85.72
0.3	0.5	490000	172.42	174111	173738	373.182	0.335889	0.0554216	20.6824	45.0128	147995	26116.7	757.385	3.10438	10.7611	85.72
0.3	0.5	490000	172.43	174112	173739	372.939	0.335888	0.0554216	20.6689	44.9823	147995	26116.7	757.385	3.10236	10.7539	85.72
0.3	0.5	490000	172.44	174112	173739	372.696	0.335888	0.0554216	20.6554	44.9518	147995	26116.8	757.386	3.10033	10.7466	85.72
0.3	0.5	490000	172.45	174112	173740	372.453	0.335888	0.0554215	20.6419	44.9214	147995	26116.8	757.387	3.09831	10.7394	85.72
0.3	0.5	490000	172.46	174112	173740	372.21	0.335888	0.0554215	20.6284	44.891	147995	26116.8	757.388	3.09629	10.7322	85.72
0.3	0.5	490000	172.47	174112	173740	371.968	0.335888	0.0554215	20.615	44.8605	147996	26116.9	757.389	3.09427	10.725	85.72
0.3	0.5	490000	172.48	174113	173741	371.725	0.335887	0.0554214	20.6015	44.8302	147996	26116.9	757.39	3.09225	10.7178	85.72
0.3	0.5	490000	172.49	174113	173741	371.483	0.335887	0.0554214	20.5881	44.7998	147996	26116.9	757.391	3.09023	10.7106	85.72
0.3	0.5	490000	172.5	174113	173742	371.241	0.335887	0.0554213	20.5747	44.7695	147996	26117	757.392	3.08821	10.7035	85.72
0.3	0.5	490000	172.51	174113	173742	370.999	0.335887	0.0554213	20.5612	44.7391	147996	26117	757.393	3.0862	10.6963	85.72
0.3	0.5	490000	172.52	174113	173743	370.757	0.335887	0.0554213	20.5478	44.7088	147996	26117	757.393	3.08419	10.6891	85.72
0.3	0.5	490000	172.53	174114	173743	370.515	0.335886	0.0554212	20.5344	44.6786	147997	26117	757.394	3.08217	10.6819	85.72
0.3	0.5	490000	172.54	174114	173744	370.274	0.335886	0.0554212	20.521	44.6483	147997	26117.1	757.395	3.08016	10.6748	85.72
0.3	0.5	490000	172.55	174114	173744	370.033	0.335886	0.0554212	20.5076	44.6181	147997	26117.1	757.396	3.07815	10.6676	85.72
0.3	0.5	490000	172.56	174114	173744	369.792	0.335886	0.0554211	20.4943	44.5878	147997	26117.1	757.397	3.07615	10.6605	85.72
0.3	0.5	490000	172.57	174114	173745	369.551	0.335886	0.0554211	20.4809	44.5576	147997	26117.2	757.398	3.07414	10.6533	85.72
0.3	0.5	490000	172.58	174115	173745	369.31	0.335885	0.0554211	20.4676	44.5275	147997	26117.2	757.399	3.07214	10.6462	85.72
0.3	0.5	490000	172.59	174115	173746	369.069	0.335885	0.055421	20.4542	44.4973	147998	26117.2	757.4	3.07013	10.639	85.72
0.3	0.5	490000	172.6	174115	173746	368.829	0.335885	0.055421	20.4409	44.4672	147998	26117.3	757.401	3.06813	10.6319	85.72
0.3	0.5	490000	172.61	174115	173747	368.589	0.335885	0.055421	20.4275	44.4371	147998	26117.3	757.402	3.06613	10.6248	85.72
0.3	0.5	490000	172.62	174115	173747	368.348	0.335885	0.0554209	20.4142	44.407	147998	26117.3	757.402	3.06413	10.6176	85.72
0.3	0.5	490000	172.63	174116	173748	368.109	0.335884	0.0554209	20.4009	44.3769	147998	26117.4	757.403	3.06213	10.6105	85.72
0.3	0.5	490000	172.64	174116	173748	367.869	0.335884	0.0554209	20.3876	44.3469	147999	26117.4	757.404	3.06014	10.6034	85.72
0.3	0.5	490000	172.65	174116	173748	367.629	0.335884	0.0554208	20.3743	44.3168	147999	26117.4	757.405	3.05814	10.5963	85.72
0.3	0.5	490000	172.66	174116	173749	367.39	0.335884	0.0554208	20.361	44.2868	147999	26117.4	757.406	3.05615	10.5892	85.72
0.3	0.5	490000	172.67	174117	173749	367.15	0.335883	0.0554208	20.3478	44.2568	147999	26117.5	757.407	3.05416	10.5821	85.72
0.3	0.5	490000	172.68	174117	173750	366.911	0.335883	0.0554207	20.3345	44.2269	147999	26117.5	757.408	3.05216	10.575	85.72
0.3	0.5	490000	172.69	174117	173750	366.672	0.335883	0.0554207	20.3212	44.1969	147999	26117.5	757.409	3.05018	10.5679	85.72
0.3	0.5	490000	172.7	174117	173751	366.434	0.335883	0.0554207	20.308	44.167	148000	26117.6	757.409	3.04819	10.5608	85.72
0.3	0.5	490000	172.71	174117	173751	366.195	0.335883	0.0554206	20.2948	44.1371	148000	26117.6	757.41	3.0462	10.5537	85.72
0.3	0.5	490000	172.72	174118	173752	365.957	0.335882	0.0554206	20.2815	44.1072	148000	26117.6	757.411	3.04422	10.5467	85.72
0.3	0.5	490000	172.73	174118	173752	365.718	0.335882	0.0554206	20.2683	44.0774	148000	26117.7	757.412	3.04223	10.5396	85.72
0.3	0.5	490000	172.74	174118	173752	365.48	0.335882	0.0554205	20.2551	44.0475	148000	26117.7	757.413	3.04025	10.5325	85.72
0.3	0.5	490000	172.75	174118	173753	365.242	0.335882	0.0554205	20.2419	44.0177	148000	26117.7	757.414	3.03827	10.5255	85.72
0.3	0.5	490000	172.76	174118	173753	365.005	0.335882	0.0554205	20.2287	43.9879	148001	26117.8	757.415	3.03629	10.5184	85.72
0.3	0.5	490000	172.77	174119	173754	364.767	0.335881	0.0554204	20.2156	43.9581	148001	26117.8	757.416	3.03431	10.5114	85.72
0.3	0.5	490000	172.78	174119	173754	364.53	0.335881	0.0554204	20.2024	43.9284	148001	26117.8	757.417	3.03233	10.5043	85.72
0.3	0.5	490000	172.79	174119	173755	364.292	0.335881	0.0554204	20.1892	43.8987	148001	26117.8	757.417	3.03036	10.4973	85.72
0.3	0.5	490000	172.8	174119	173755	364.055	0.335881	0.0554203	20.1761	43.8689	148001	26117.9	757.418	3.02838	10.4902	85.72
0.3	0.5	490000	172.81	174119	173756	363.818	0.335881	0.0554203	20.1629	43.8392	148001	26117.9	757.419	3.02641	10.4832	85.72
0.3	0.5	490000	172.82	174120	173756	363.582	0.33588	0.0554203	20.1498	43.8096	148002	26117.9	757.42	3.02444	10.4762	85.72
0.3	0.5	490000	172.83	174120	173756	363.345	0.33588	0.0554202	20.1367	43.7799	148002	26118	757.421	3.02247	10.4692	85.72
0.3	0.5	490000	172.84	174120	173757	363.109	0.33588	0.0554202	20.1236	43.7503	148002	26118	757.422	3.0205	10.4622	85.72
0.3	0.5	490000	172.85	174120	173757	362.872	0.33588	0.0554202	20.1104	43.7207	148002	26118	757.423	3.01853	10.4551	85.72
0.3	0.5	490000	172.86	174120	173758	362.636	0.33588	0.0554201	20.0974	43.6911	148002	26118.1	757.424	3.01657	10.4481	85.72
0.3	0.5	490000	172.87	174121	173758	362.4	0.335879	0.0554201	20.0843	43.6615	148002	26118.1	757.424	3.0146	10.4411	85.72
0.3	0.5	490000	172.88	174121	173759	362.165	0.335879	0.0554201	20.0712	43.632	148003	26118.1	757.425	3.01264	10.4341	85.72
0.3	0.5	490000	172.89	174121	173759	361.929	0.335879	0.05542	20.0581	43.6024	148003	26118.1	757.426	3.01068	10.4272	85.72
0.3	0.5	490000	172.9	174121	173759	361.693	0.335879	0.05542	20.0451	43.5729	148003	26118.2	757.427	3.00872	10.4202	85.72
0.3	0.5	490000	172.91	174121	173760	361.458	0.335879	0.05542	20.032	43.5434	148003	26118.2	757.428	3.00676	10.4132	85.72
0.3	0.5	490000	172.92	174122	173760	361.223	0.335878	0.0554199	20.019	43.514	148003	26118.2	757.429	3.0048	10.4062	85.72
0.3	0.5	490000	172.93	174122	173761	360.988	0.335878	0.0554199	20.0059	43.4845	148003	26118.3	757.43	3.00284	10.3992	85.72
0.3	0.5	490000	172.94	174122	173761	360.753	0.335878	0.0554199	19.9929	43.4551	148004	26118.3	757.431	3.00089	10.3923	85.72
0.3	0.5	490000	172.95	174122	173762	360.519	0.335878	0.0554198	19.9799	43.4257	148004	26118.3	757.431	2.99894	10.3853	85.72
0.3	0.5	490000	172.96	174122	173762	360.284	0.335878	0.0554198	19.9669	43.3963	148004	26118.4	757.432	2.99698	10.3783	85.72
0.3	0.5	490000	172.97	174123	173763	360.05	0.335877	0.0554198	19.9539	43.367	148004	26118.4	757.433	2.99503	10.3714	85.72
0.3	0.5	490000	172.98	174123	173763	359.816	0.335877	0.0554197	19.9409	43.3376	148004	26118.4	757.434	2.99308	10.3644	85.72
0.3	0.5	490000	172.99	174123	173763	359.582	0.335877	0.0554197	19.9279	43.3083	148005	26118.4	757.435	2.99114	10.3575	85.72
0.3	0.5	490000	173	174123	173764	359.348	0.335877	0.0554197	19.915	43.279	148005	26118.5	757.436	2.98919	10.3506	85.72
0.3	0.5	490000	173.01	174123	173764	359.114	0.335877	0.0554196	19.902	43.2497	148005	26118.5	757.437	2.98724	10.3436	85.72
0.3	0.5	490000	173.02	174124	173765	358.881	0.335876	0.0554196	19.889	43.2205	148005	26118.5	757.437	2.9853	10.3367	85.72
0.3	0.5	490000	173.03	174124	173765	358.648	0.335876	0.0554196	19.8761	43.1912	148005	26118.6	757.438	2.98336	10.3298	85.72
0.3	0.5	490000	173.04	174124	173766	358.414	0.335876	0.0554195	19.8632	43.162	148005	26118.6	757.439	2.98142	10.3229	85.72
0.3	0.5	490000	173.05	174124	173766	358.181	0.335876	0.0554195	19.8502	43.1328	148006	26118.6	757.44	2.97948	10.316	85.72
0.3	0.5	490000	173.06	174124	173766	357.949	0.335876	0.0554195	19.8373	43.1036	148006	26118.7	757.441	2.97754	10.309	85.72
0.3	0.5	490000	173.07	174125	173767	357.716	0.335875	0.0554194	19.8244	43.0745	148006	26118.7	757.442	2.9756	10.3021	85.72
0.3	0.5	490000	173.08	174125	173767	357.483	0.335875	0.0554194	19.8115	43.0453	148006	26118.7	757.443	2.97366	10.2952	85.72
0.3	0.5	490000	173.09	174125	173768	357.251	0.335875	0.0554194	19.7986	43.0162	148006	26118.7	757.444	2.97173	10.2883	85.72
0.3	0.5	490000	173.1	174125	173768	357.019	0.335875	0.0554194	19.7858	42.9871	148006	26118.8	757.444	2.9698	10.2815	85.72
0.3	0.5	490000	173.11	174125	173769	356.787	0.335875	0.0554193	19.7729	42.958	148007	26118.8	757.445	2.96786	10.2746	85.72
0.3	0.5	490000	173.12	174126	173769	356.555	0.335874	0.0554193	19.76	42.929	148007	26118.8	757.446	2.96593	10.2677	85.72
0.3	0.5	490000	173.13	174126	173769	356.323	0.335874	0.0554193	19.7472	42.8999	148007	26118.9	757.447	2.964	10.2608	85.72
0.3	0.5	490000	173.14	174126	173770	356.092	0.335874	0.0554192	19.7343	42.8709	148007	26118.9	757.448	2.96208	10.254	85.72
0.3	0.5	490000	173.15	174126	173770	355.861	0.335874	0.0554192	19.7215	42.8419	148007	26118.9	757.449	2.96015	10.2471	85.72
0.3	0.5	490000	173.16	174126	173771	355.629	0.335874	0.0554192	19.7087	42.8129	148007	26118.9	757.45	2.95823	10.2402	85.72
0.3	0.5	490000	173.17	174127	173771	355.398	0.335873	0.0554191	19.6959	42.784	148008	26119	757.45	2.9563	10.2334	85.72
0.3	0.5	490000	173.18	174127	173772	355.167	0.335873	0.0554191	19.6831	42.755	148008	26119	757.451	2.95438	10.2265	85.72
0.3	0.5	490000	173.19	174127	173772	354.937	0.335873	0.0554191	19.6703	42.7261	148008	26119	757.452	2.95246	10.2197	85.72
0.3	0.5	490000	173.2	174127	173772	354.706	0.335873	0.055419	19.6575	42.6972	148008	26119.1	757.453	2.95054	10.2128	85.72
0.3	0.5	490000	173.21	174127	173773	354.476	0.335873	0.055419	19.6447	42.6684	148008	26119.1	757.454	2.94862	10.206	85.72
0.3	0.5	490000	173.22	174128	173773	354.245	0.335872	0.055419	19.6319	42.6395	148008	26119.1	757.455	2.9467	10.1992	85.72
0.3	0.5	490000	173.23	174128	173774	354.015	0.335872	0.0554189	19.6192	42.6107	148009	26119.2	757.456	2.94479	10.1923	85.72
0.3	0.5	490000	173.24	174128	173774	353.785	0.335872	0.0554189	19.6064	42.5818	148009	26119.2	757.456	2.94287	10.1855	85.72
0.3	0.5	490000	173.25	174128	173775	353.556	0.335872	0.0554189	19.5937	42.5531	148009	26119.2	757.457	2.94096	10.1787	85.72
0.3	0.5	490000	173.26	174128	173775	353.326	0.335872	0.0554188	19.5809	42.5243	148009	26119.2	757.458	2.93905	10.1719	85.72
0.3	0.5	490000	173.27	174128	173775	353.097	0.335872	0.0554188	19.5682	42.4955	148009	26119.3	757.459	2.93714	10.1651	85.72
0.3	0.5	490000	173.28	174129	173776	352.867	0.335871	0.0554188	19.5555	42.4668	148009	26119.3	757.46	2.93523	10.1583	85.72
0.3	0.5	490000	173.29	174129	173776	352.638	0.335871	0.0554187	19.5428	42.4381	148010	26119.3	757.461	2.93332	10.1515	85.72
0.3	0.5	490000	173.3	174129	173777	352.409	0.335871	0.0554187	19.5301	42.4094	148010	26119.4	757.461	2.93142	10.1447	85.72
0.3	0.5	490000	173.31	174129	173777	352.181	0.335871	0.0554187	19.5174	42.3807	148010	26119.4	757.462	2.92951	10.1379	85.72
0.3	0.5	490000	173.32	174129	173778	351.952	0.335871	0.0554186	19.5047	42.3521	148010	26119.4	757.463	2.92761	10.1311	85.72
0.3	0.5	490000	173.33	174130	173778	351.723	0.33587	0.0554186	19.492	42.3234	148010	26119.4	757.464	2.9257	10.1243	85.72
0.3	0.5	490000	173.34	174130	173778	351.495	0.33587	0.0554186	19.4794	42.2948	148010	26119.5	757.465	2.9238	10.1176	85.72
0.3	0.5	490000	173.35	174130	173779	351.267	0.33587	0.0554185	19.4667	42.2662	148011	26119.5	757.466	2.9219	10.1108	85.72
0.3	0.5	490000	173.36	174130	173779	351.039	0.33587	0.0554185	19.4541	42.2376	148011	26119.5	757.467	2.92001	10.104	85.72
0.3	0.5	490000	173.37	174130	173780	350.811	0.33587	0.0554185	19.4414	42.2091	148011	26119.6	757.467	2.91811	10.0973	85.72
0.3	0.5	490000	173.38	174131	173780	350.584	0.335869	0.0554184	19.4288	42.1805	148011	26119.6	757.468	2.91621	10.0905	85.72
0.3	0.5	490000	173.39	174131	173780	350.356	0.335869	0.0554184	19.4162	42.152	148011	26119.6	757.469	2.91432	10.0837	85.72
0.3	0.5	490000	173.4	174131	173781	350.129	0.335869	0.0554184	19.4036	42.1235	148011	26119.7	757.47	2.91243	10.077	85.72
0.3	0.5	490000	173.41	174131	173781	349.901	0.335869	0.0554183	19.391	42.0951	148012	26119.7	757.471	2.91053	10.0703	85.72
0.3	0.5	490000	173.42	174131	173782	349.674	0.335869	0.0554183	19.3784	42.0666	148012	26119.7	757.472	2.90864	10.0635	85.72
0.3	0.5	490000	173.43	174132	173782	349.448	0.335868	0.0554183	19.3658	42.0382	148012	26119.7	757.472	2.90675	10.0568	85.72
0.3	0.5	490000	173.44	174132	173783	349.221	0.335868	0.0554183	19.3532	42.0098	148012	26119.8	757.473	2.90487	10.0501	85.72
0.3	0.5	490000	173.45	174132	173783	348.994	0.335868	0.0554182	19.3406	41.9814	148012	26119.8	757.474	2.90298	10.0433	85.72
0.3	0.5	490000	173.46	174132	173783	348.768	0.335868	0.0554182	19.3281	41.953	148012	26119.8	757.475	2.9011	10.0366	85.72
0.3	0.5	490000	173.47	174132	173784	348.542	0.335868	0.0554182	19.3155	41.9246	148013	26119.9	757.476	2.89921	10.0299	85.72
0.3	0.5	490000	173.48	174133	173784	348.315	0.335867	0.0554181	19.303	41.8963	148013	26119.9	757.477	2.89733	10.0232	85.72
0.3	0.5	490000	173.49	174133	173785	348.09	0.335867	0.0554181	19.2905	41.868	148013	26119.9	757.478	2.89545	10.0165	85.72
0.3	0.5	490000	173.5	174133	173785	347.864	0.335867	0.0554181	19.2779	41.8397	148013	26119.9	757.478	2.89357	10.0098	85.72
0.3	0.5	490000	173.51	174133	173786	347.638	0.335867	0.055418	19.2654	41.8114	148013	26120	757.479	2.89169	10.0031	85.72
0.3	0.5	490000	173.52	174133	173786	347.413	0.335867	0.055418	19.2529	41.7831	148013	26120	757.48	2.88981	9.99641	85.72
0.3	0.5	490000	173.53	174134	173786	347.187	0.335866	0.055418	19.2404	41.7549	148014	26120	757.481	2.88794	9.98973	85.72
0.3	0.5	490000	173.54	174134	173787	346.962	0.335866	0.0554179	19.2279	41.7267	148014	26120.1	757.482	2.88606	9.98305	85.72
0.3	0.5	490000	173.55	174134	173787	346.737	0.335866	0.0554179	19.2155	41.6985	148014	26120.1	757.483	2.88419	9.97637	85.72
0.3	0.5	490000	173.56	174134	173788	346.512	0.335866	0.0554179	19.203	41.6703	148014	26120.1	757.483	2.88232	9.9697	85.72
0.3	0.5	490000	173.57	174134	173788	346.288	0.335866	0.0554178	19.1905	41.6422	148014	26120.1	757.484	2.88045	9.96303	85.72
0.3	0.5	490000	173.58	174134	173788	346.063	0.335866	0.0554178	19.1781	41.614	148014	26120.2	757.485	2.87858	9.95637	85.72
0.3	0.5	490000	173.59	174135	173789	345.839	0.335865	0.0554178	19.1656	41.5859	148014	26120.2	757.486	2.87671	9.94971	85.72
0.3	0.5	490000	173.6	174135	173789	345.615	0.335865	0.0554177	19.1532	41.5578	148015	26120.2	757.487	2.87484	9.94306	85.72
0.3	0.5	490000	173.61	174135	173790	345.391	0.335865	0.0554177	19.1408	41.5297	148015	26120.3	757.488	2.87298	9.93641	85.72
0.3	0.5	490000	173.62	174135	173790	345.167	0.335865	0.0554177	19.1283	41.5017	148015	26120.3	757.488	2.87111	9.92977	85.72
0.3	0.5	490000	173.63	174135	173791	344.943	0.335865	0.0554177	19.1159	41.4736	148015	26120.3	757.489	2.86925	9.92313	85.72
0.3	0.5	490000	173.64	174136	173791	344.719	0.335864	0.0554176	19.1035	41.4456	148015	26120.3	757.49	2.86739	9.91649	85.72
0.3	0.5	490000	173.65	174136	173791	344.496	0.335864	0.0554176	19.0911	41.4176	148015	26120.4	757.491	2.86553	9.90986	85.72
0.3	0.5	490000	173.66	174136	173792	344.273	0.335864	0.0554176	19.0788	41.3896	148016	26120.4	757.492	2.86367	9.90324	85.72
0.3	0.5	490000	173.67	174136	173792	344.05	0.335864	0.0554175	19.0664	41.3616	148016	26120.4	757.493	2.86181	9.89662	85.72
0.3	0.5	490000	173.68	174136	173793	343.827	0.335864	0.0554175	19.054	41.3337	148016	26120.5	757.493	2.85996	9.89	85.72
0.3	0.5	490000	173.69	174137	173793	343.604	0.335863	0.0554175	19.0417	41.3058	148016	26120.5	757.494	2.8581	9.88339	85.72
0.3	0.5	490000	173.7	174137	173793	343.381	0.335863	0.0554174	19.0293	41.2779	148016	26120.5	757.495	2.85625	9.87679	85.72
0.3	0.5	490000	173.71	174137	173794	343.159	0.335863	0.0554174	19.017	41.25	148016	26120.5	757.496	2.8544	9.87018	85.72
0.3	0.5	490000	173.72	174137	173794	342.936	0.335863	0.0554174	19.0046	41.2221	148017	26120.6	757.497	2.85254	9.86359	85.72
0.3	0.5	490000	173.73	174137	173795	342.714	0.335863	0.0554173	18.9923	41.1943	148017	26120.6	757.498	2.8507	9.85699	85.72
0.3	0.5	490000	173.74	174138	173795	342.492	0.335862	0.0554173	18.98	41.1665	148017	26120.6	757.498	2.84885	9.85041	85.72
0.3	0.5	490000	173.75	174138	173795	342.27	0.335862	0.0554173	18.9677	41.1386	148017	26120.7	757.499	2.847	9.84382	85.72
0.3	0.5	490000	173.76	174138	173796	342.049	0.335862	0.0554172	18.9554	41.1109	148017	26120.7	757.5	2.84515	9.83724	85.72
0.3	0.5	490000	173.77	174138	173796	341.827	0.335862	0.0554172	18.9431	41.0831	148017	26120.7	757.501	2.84331	9.83067	85.72
0.3	0.5	490000	173.78	174138	173797	341.606	0.335862	0.0554172	18.9308	41.0553	148018	26120.7	757.502	2.84147	9.8241	85.72
0.3	0.5	490000	173.79	174138	173797	341.384	0.335862	0.0554171	18.9186	41.0276	148018	26120.8	757.502	2.83962	9.81754	85.72
0.3	0.5	490000	173.8	174139	173798	341.163	0.335861	0.0554171	18.9063	40.9999	148018	26120.8	757.503	2.83778	9.81098	85.72
0.3	0.5	490000	173.81	174139	173798	340.942	0.335861	0.0554171	18.894	40.9722	148018	26120.8	757.504	2.83594	9.80442	85.72
0.3	0.5	490000	173.82	174139	173798	340.722	0.335861	0.0554171	18.8818	40.9445	148018	26120.9	757.505	2.83411	9.79787	85.72
0.3	0.5	490000	173.83	174139	173799	340.501	0.335861	0.055417	18.8696	40.9169	148018	26120.9	757.506	2.83227	9.79132	85.72
0.3	0.5	490000	173.84	174139	173799	340.281	0.335861	0.055417	18.8573	40.8893	148019	26120.9	757.507	2.83043	9.78478	85.72
0.3	0.5	490000	173.85	174140	173800	340.06	0.33586	0.055417	18.8451	40.8616	148019	26120.9	757.507	2.8286	9.77824	85.72
0.3	0.5	490000	173.86	174140	173800	339.84	0.33586	0.0554169	18.8329	40.834	148019	26121	757.508	2.82677	9.77171	85.72
0.3	0.5	490000	173.87	174140	173800	339.62	0.33586	0.0554169	18.8207	40.8065	148019	26121	757.509	2.82493	9.76518	85.72
0.3	0.5	490000	173.88	174140	173801	339.4	0.33586	0.0554169	18.8085	40.7789	148019	26121	757.51	2.8231	9.75866	85.72
0.3	0.5	490000	173.89	174140	173801	339.18	0.33586	0.0554168	18.7963	40.7514	148019	26121.1	757.511	2.82127	9.75214	85.72
0.3	0.5	490000	173.9	174141	173802	338.961	0.335859	0.0554168	18.7841	40.7239	148019	26121.1	757.511	2.81945	9.74562	85.72
0.3	0.5	490000	173.91	174141	173802	338.742	0.335859	0.0554168	18.772	40.6964	148020	26121.1	757.512	2.81762	9.73911	85.72
0.3	0.5	490000	173.92	174141	173802	338.522	0.335859	0.0554167	18.7598	40.6689	148020	26121.1	757.513	2.81579	9.73261	85.72
0.3	0.5	490000	173.93	174141	173803	338.303	0.335859	0.0554167	18.7477	40.6414	148020	26121.2	757.514	2.81397	9.72611	85.72
0.3	0.5	490000	173.94	174141	173803	338.084	0.335859	0.0554167	18.7355	40.614	148020	26121.2	757.515	2.81215	9.71961	85.72
0.3	0.5	490000	173.95	174142	173804	337.865	0.335858	0.0554167	18.7234	40.5866	148020	26121.2	757.516	2.81033	9.71312	85.72
0.3	0.5	490000	173.96	174142	173804	337.647	0.335858	0.0554166	18.7112	40.5592	148020	26121.3	757.516	2.80851	9.70663	85.72
0.3	0.5	490000	173.97	174142	173804	337.428	0.335858	0.0554166	18.6991	40.5318	148021	26121.3	757.517	2.80669	9.70015	85.72
0.3	0.5	490000	173.98	174142	173805	337.21	0.335858	0.0554166	18.687	40.5044	148021	26121.3	757.518	2.80487	9.69367	85.72
0.3	0.5	490000	173.99	174142	173805	336.992	0.335858	0.0554165	18.6749	40.4771	148021	26121.3	757.519	2.80305	9.68719	85.72
0.3	0.5	490000	174	174142	173806	336.774	0.335858	0.0554165	18.6628	40.4497	148021	26121.4	757.52	2.80124	9.68072	85.72
0.3	0.5	490000	174.01	174143	173806	336.556	0.335857	0.0554165	18.6507	40.4224	148021	26121.4	757.52	2.79942	9.67426	85.72
0.3	0.5	490000	174.02	174143	173806	336.338	0.335857	0.0554164	18.6387	40.3952	148021	26121.4	757.521	2.79761	9.6678	85.72
0.3	0.5	490000	174.03	174143	173807	336.121	0.335857	0.0554164	18.6266	40.3679	148022	26121.5	757.522	2.7958	9.66134	85.72
0.3	0.5	490000	174.04	174143	173807	335.903	0.335857	0.0554164	18.6145	40.3406	148022	26121.5	757.523	2.79399	9.65489	85.72
0.3	0.5	490000	174.05	174143	173808	335.686	0.335857	0.0554163	18.6025	40.3134	148022	26121.5	757.524	2.79218	9.64845	85.72
0.3	0.5	490000	174.06	174144	173808	335.469	0.335856	0.0554163	18.5904	40.2862	148022	26121.5	757.524	2.79037	9.642	85.72
0.3	0.5	490000	174.07	174144	173808	335.252	0.335856	0.0554163	18.5784	40.259	148022	26121.6	757.525	2.78857	9.63557	85.72
0.3	0.5	490000	174.08	174144	173809	335.035	0.335856	0.0554163	18.5664	40.2318	148022	26121.6	757.526	2.78676	9.62913	85.72
0.3	0.5	490000	174.09	174144	173809	334.818	0.335856	0.0554162	18.5544	40.2047	148023	26121.6	757.527	2.78496	9.6227	85.72
0.3	0.5	490000	174.1	174144	173810	334.602	0.335856	0.0554162	18.5424	40.1775	148023	26121.6	757.528	2.78316	9.61628	85.72
0.3	0.5	490000	174.11	174144	173810	334.386	0.335856	0.0554162	18.5304	40.1504	148023	26121.7	757.529	2.78136	9.60986	85.72
0.3	0.5	490000	174.12	174145	173811	334.169	0.335855	0.0554161	18.5184	40.1233	148023	26121.7	757.529	2.77956	9.60344	85.72
0.3	0.5	490000	174.13	174145	173811	333.953	0.335855	0.0554161	18.5064	40.0962	148023	26121.7	757.53	2.77776	9.59703	85.72
0.3	0.5	490000	174.14	174145	173811	333.737	0.335855	0.0554161	18.4944	40.0692	148023	26121.8	757.531	2.77596	9.59063	85.72
0.3	0.5	490000	174.15	174145	173812	333.522	0.335855	0.055416	18.4825	40.0421	148023	26121.8	757.532	2.77416	9.58422	85.72
0.3	0.5	490000	174.16	174145	173812	333.306	0.335855	0.055416	18.4705	40.0151	148024	26121.8	757.533	2.77237	9.57783	85.72
0.3	0.5	490000	174.17	174146	173813	333.091	0.335854	0.055416	18.4585	39.9881	148024	26121.8	757.533	2.77057	9.57143	85.72
0.3	0.5	490000	174.18	174146	173813	332.875	0.335854	0.0554159	18.4466	39.9611	148024	26121.9	757.534	2.76878	9.56505	85.72
0.3	0.5	490000	174.19	174146	173813	332.66	0.335854	0.0554159	18.4347	39.9342	148024	26121.9	757.535	2.76699	9.55866	85.72
0.3	0.5	490000	174.2	174146	173814	332.445	0.335854	0.0554159	18.4227	39.9072	148024	26121.9	757.536	2.7652	9.55228	85.72
0.3	0.5	490000	174.21	174146	173814	332.23	0.335854	0.0554159	18.4108	39.8803	148024	26122	757.537	2.76341	9.54591	85.72
0.3	0.5	490000	174.22	174147	173815	332.016	0.335853	0.0554158	18.3989	39.8534	148025	26122	757.537	2.76162	9.53954	85.72
0.3	0.5	490000	174.23	174147	173815	331.801	0.335853	0.0554158	18.387	39.8265	148025	26122	757.538	2.75984	9.53317	85.72
0.3	0.5	490000	174.24	174147	173815	331.587	0.335853	0.0554158	18.3751	39.7996	148025	26122	757.539	2.75805	9.52681	85.72
0.3	0.5	490000	174.25	174147	173816	331.373	0.335853	0.0554157	18.3633	39.7728	148025	26122.1	757.54	2.75627	9.52045	85.72
0.3	0.5	490000	174.26	174147	173816	331.158	0.335853	0.0554157	18.3514	39.7459	148025	26122.1	757.541	2.75449	9.5141	85.72
0.3	0.5	490000	174.27	174147	173816	330.944	0.335853	0.0554157	18.3395	39.7191	148025	26122.1	757.541	2.75271	9.50775	85.72
0.3	0.5	490000	174.28	174148	173817	330.731	0.335852	0.0554156	18.3277	39.6923	148025	26122.1	757.542	2.75093	9.50141	85.72
0.3	0.5	490000	174.29	174148	173817	330.517	0.335852	0.0554156	18.3158	39.6655	148026	26122.2	757.543	2.74915	9.49507	85.72
0.3	0.5	490000	174.3	174148	173818	330.304	0.335852	0.0554156	18.304	39.6388	148026	26122.2	757.544	2.74737	9.48873	85.72
0.3	0.5	490000	174.31	174148	173818	330.09	0.335852	0.0554156	18.2921	39.612	148026	26122.2	757.545	2.74559	9.4824	85.72
0.3	0.5	490000	174.32	174148	173818	329.877	0.335852	0.0554155	18.2803	39.5853	148026	26122.3	757.545	2.74382	9.47607	85.72
0.3	0.5	490000	174.33	174149	173819	329.664	0.335851	0.0554155	18.2685	39.5586	148026	26122.3	757.546	2.74205	9.46975	85.72
0.3	0.5	490000	174.34	174149	173819	329.451	0.335851	0.0554155	18.2567	39.5319	148026	26122.3	757.547	2.74027	9.46343	85.72
0.3	0.5	490000	174.35	174149	173820	329.238	0.335851	0.0554154	18.2449	39.5053	148027	26122.3	757.548	2.7385	9.45712	85.72
0.3	0.5	490000	174.36	174149	173820	329.026	0.335851	0.0554154	18.2331	39.4786	148027	26122.4	757.549	2.73673	9.45081	85.72
0.3	0.5	490000	174.37	174149	173820	328.813	0.335851	0.0554154	18.2213	39.452	148027	26122.4	757.549	2.73496	9.44451	85.72
0.3	0.5	490000	174.38	174149	173821	328.601	0.335851	0.0554153	18.2095	39.4254	148027	26122.4	757.55	2.7332	9.43821	85.72
0.3	0.5	490000	174.39	174150	173821	328.389	0.33585	0.0554153	18.1978	39.3988	148027	26122.4	757.551	2.73143	9.43191	85.72
0.3	0.5	490000	174.4	174150	173822	328.177	0.33585	0.0554153	18.186	39.3722	148027	26122.5	757.552	2.72966	9.42562	85.72
0.3	0.5	490000	174.41	174150	173822	327.965	0.33585	0.0554153	18.1743	39.3457	148027	26122.5	757.552	2.7279	9.41934	85.72
0.3	0.5	490000	174.42	174150	173822	327.753	0.33585	0.0554152	18.1625	39.3191	148028	26122.5	757.553	2.72614	9.41305	85.72
0.3	0.5	490000	174.43	174150	173823	327.542	0.33585	0.0554152	18.1508	39.2926	148028	26122.6	757.554	2.72438	9.40678	85.72
0.3	0.5	490000	174.44	174151	173823	327.33	0.335849	0.0554152	18.1391	39.2661	148028	26122.6	757.555	2.72262	9.4005	85.72
0.3	0.5	490000	174.45	174151	173824	327.119	0.335849	0.0554151	18.1273	39.2396	148028	26122.6	757.556	2.72086	9.39423	85.72
0.3	0.5	490000	174.46	174151	173824	326.908	0.335849	0.0554151	18.1156	39.2132	148028	26122.6	757.556	2.7191	9.38797	85.72
0.3	0.5	490000	174.47	174151	173824	326.697	0.335849	0.0554151	18.1039	39.1867	148028	26122.7	757.557	2.71734	9.38171	85.72
0.3	0.5	490000	174.48	174151	173825	326.486	0.335849	0.055415	18.0922	39.1603	148029	26122.7	757.558	2.71559	9.37545	85.72
0.3	0.5	490000	174.49	174151	173825	326.275	0.335849	0.055415	18.0806	39.1339	148029	26122.7	757.559	2.71384	9.3692	85.72
0.3	0.5	490000	174.5	174152	173826	326.065	0.335848	0.055415	18.0689	39.1075	148029	26122.7	757.56	2.71208	9.36295	85.72
0.3	0.5	490000	174.51	174152	173826	325.854	0.335848	0.055415	18.0572	39.0811	148029	26122.8	757.56	2.71033	9.35671	85.72
0.3	0.5	490000	174.52	174152	173826	325.644	0.335848	0.0554149	18.0455	39.0548	148029	26122.8	757.561	2.70858	9.35047	85.72
0.3	0.5	490000	174.53	174152	173827	325.434	0.335848	0.0554149	18.0339	39.0284	148029	26122.8	757.562	2.70683	9.34424	85.72
0.3	0.5	490000	174.54	174152	173827	325.224	0.335848	0.0554149	18.0223	39.0021	148029	26122.9	757.563	2.70508	9.33801	85.72
0.3	0.5	490000	174.55	174153	173828	325.014	0.335847	0.0554148	18.0106	38.9758	148030	26122.9	757.564	2.70334	9.33178	85.72
0.3	0.5	490000	174.56	174153	173828	324.805	0.335847	0.0554148	17.999	38.9496	148030	26122.9	757.564	2.70159	9.32556	85.72
0.3	0.5	490000	174.57	174153	173828	324.595	0.335847	0.0554148	17.9874	38.9233	148030	26122.9	757.565	2.69985	9.31934	85.72
0.3	0.5	490000	174.58	174153	173829	324.386	0.335847	0.0554147	17.9758	38.8971	148030	26123	757.566	2.69811	9.31313	85.72
0.3	0.5	490000	174.59	174153	173829	324.177	0.335847	0.0554147	17.9642	38.8708	148030	26123	757.567	2.69636	9.30692	85.72
0.3	0.5	490000	174.6	174153	173829	323.968	0.335847	0.0554147	17.9526	38.8446	148030	26123	757.567	2.69462	9.30072	85.72
0.3	0.5	490000	174.61	174154	173830	323.759	0.335846	0.0554147	17.941	38.8184	148031	26123	757.568	2.69288	9.29452	85.72
0.3	0.5	490000	174.62	174154	173830	323.55	0.335846	0.0554146	17.9294	38.7923	148031	26123.1	757.569	2.69115	9.28833	85.72
0.3	0.5	490000	174.63	174154	173831	323.341	0.335846	0.0554146	17.9178	38.7661	148031	26123.1	757.57	2.68941	9.28214	85.72
0.3	0.5	490000	174.64	174154	173831	323.133	0.335846	0.0554146	17.9063	38.74	148031	26123.1	757.571	2.68767	9.27595	85.72
0.3	0.5	490000	174.65	174154	173831	322.924	0.335846	0.0554145	17.8947	38.7139	148031	26123.1	757.571	2.68594	9.26977	85.72
0.3	0.5	490000	174.66	174155	173832	322.716	0.335845	0.0554145	17.8832	38.6878	148031	26123.2	757.572	2.68421	9.26359	85.72
0.3	0.5	490000	174.67	174155	173832	322.508	0.335845	0.0554145	17.8716	38.6617	148031	26123.2	757.573	2.68247	9.25742	85.72
0.3	0.5	490000	174.68	174155	173833	322.3	0.335845	0.0554144	17.8601	38.6356	148032	26123.2	757.574	2.68074	9.25125	85.72
0.3	0.5	490000	174.69	174155	173833	322.093	0.335845	0.0554144	17.8486	38.6096	148032	26123.3	757.574	2.67901	9.24508	85.72
0.3	0.5	490000	174.7	174155	173833	321.885	0.335845	0.0554144	17.8371	38.5836	148032	26123.3	757.575	2.67729	9.23892	85.72
0.3	0.5	490000	174.71	174155	173834	321.677	0.335845	0.0554144	17.8255	38.5576	148032	26123.3	757.576	2.67556	9.23277	85.72
0.3	0.5	490000	174.72	174156	173834	321.47	0.335844	0.0554143	17.8141	38.5316	148032	26123.3	757.577	2.67383	9.22661	85.72
0.3	0.5	490000	174.73	174156	173834	321.263	0.335844	0.0554143	17.8026	38.5056	148032	26123.4	757.578	2.67211	9.22047	85.72
0.3	0.5	490000	174.74	174156	173835	321.056	0.335844	0.0554143	17.7911	38.4797	148033	26123.4	757.578	2.67038	9.21432	85.72
0.3	0.5	490000	174.75	174156	173835	320.849	0.335844	0.0554142	17.7796	38.4537	148033	26123.4	757.579	2.66866	9.20818	85.72
0.3	0.5	490000	174.76	174156	173836	320.642	0.335844	0.0554142	17.7681	38.4278	148033	26123.4	757.58	2.66694	9.20205	85.72
0.3	0.5	490000	174.77	174156	173836	320.436	0.335844	0.0554142	17.7567	38.4019	148033	26123.5	757.581	2.66522	9.19592	85.72
0.3	0.5	490000	174.78	174157	173836	320.229	0.335843	0.0554142	17.7452	38.3761	148033	26123.5	757.581	2.6635	9.18979	85.72
0.3	0.5	490000	174.79	174157	173837	320.023	0.335843	0.0554141	17.7338	38.3502	148033	26123.5	757.582	2.66178	9.18367	85.72
0.3	0.5	490000	174.8	174157	173837	319.817	0.335843	0.0554141	17.7224	38.3244	148033	26123.5	757.583	2.66007	9.17755	85.72
0.3	0.5	490000	174.81	174157	173838	319.611	0.335843	0.0554141	17.7109	38.2985	148034	26123.6	757.584	2.65835	9.17144	85.72
0.3	0.5	490000	174.82	174157	173838	319.405	0.335843	0.055414	17.6995	38.2727	148034	26123.6	757.584	2.65664	9.16533	85.72
0.3	0.5	490000	174.83	174158	173838	319.199	0.335842	0.055414	17.6881	38.2469	148034	26123.6	757.585	2.65493	9.15923	85.72
0.3	0.5	490000	174.84	174158	173839	318.994	0.335842	0.055414	17.6767	38.2212	148034	26123.7	757.586	2.65322	9.15313	85.72
0.3	0.5	490000	174.85	174158	173839	318.788	0.335842	0.0554139	17.6653	38.1954	148034	26123.7	757.587	2.65151	9.14703	85.72
0.3	0.5	490000	174.86	174158	173839	318.583	0.335842	0.0554139	17.6539	38.1697	148034	26123.7	757.588	2.6498	9.14094	85.72
0.3	0.5	490000	174.87	174158	173840	318.378	0.335842	0.0554139	17.6425	38.144	148035	26123.7	757.588	2.64809	9.13485	85.72
0.3	0.5	490000	174.88	174158	173840	318.173	0.335842	0.0554139	17.6312	38.1183	148035	26123.8	757.589	2.64638	9.12877	85.72
0.3	0.5	490000	174.89	174159	173841	317.968	0.335841	0.0554138	17.6198	38.0926	148035	26123.8	757.59	2.64468	9.12269	85.72
0.3	0.5	490000	174.9	174159	173841	317.763	0.335841	0.0554138	17.6085	38.0669	148035	26123.8	757.591	2.64297	9.11661	85.72
0.3	0.5	490000	174.91	174159	173841	317.558	0.335841	0.0554138	17.5971	38.0413	148035	26123.8	757.591	2.64127	9.11054	85.72
0.3	0.5	490000	174.92	174159	173842	317.354	0.335841	0.0554137	17.5858	38.0157	148035	26123.9	757.592	2.63957	9.10447	85.72
0.3	0.5	490000	174.93	174159	173842	317.15	0.335841	0.0554137	17.5744	37.99	148035	26123.9	757.593	2.63787	9.09841	85.72
0.3	0.5	490000	174.94	174159	173843	316.946	0.335841	0.0554137	17.5631	37.9645	148036	26123.9	757.594	2.63617	9.09235	85.72
0.3	0.5	490000	174.95	174160	173843	316.742	0.33584	0.0554137	17.5518	37.9389	148036	26123.9	757.594	2.63447	9.0863	85.72
0.3	0.5	490000	174.96	174160	173843	316.538	0.33584	0.0554136	17.5405	37.9133	148036	26124	757.595	2.63277	9.08025	85.72
0.3	0.5	490000	174.97	174160	173844	316.334	0.33584	0.0554136	17.5292	37.8878	148036	26124	757.596	2.63108	9.07421	85.72
0.3	0.5	490000	174.98	174160	173844	316.13	0.33584	0.0554136	17.5179	37.8623	148036	26124	757.597	2.62938	9.06816	85.72
0.3	0.5	490000	174.99	174160	173844	315.927	0.33584	0.0554135	17.5066	37.8368	148036	26124.1	757.598	2.62769	9.06213	85.72
0.3	0.5	490000	175	174161	173845	315.724	0.335839	0.0554135	17.4954	37.8113	148036	26124.1	757.598	2.62599	9.0561	85.72
0.3	0.5	490000	175.01	174161	173845	315.52	0.335839	0.0554135	17.4841	37.7858	148037	26124.1	757.599	2.6243	9.05007	85.72
0.3	0.5	490000	175.02	174161	173846	315.317	0.335839	0.0554135	17.4728	37.7604	148037	26124.1	757.6	2.62261	9.04404	85.72
0.3	0.5	490000	175.03	174161	173846	315.115	0.335839	0.0554134	17.4616	37.7349	148037	26124.2	757.601	2.62092	9.03802	85.72
0.3	0.5	490000	175.04	174161	173846	314.912	0.335839	0.0554134	17.4503	37.7095	148037	26124.2	757.601	2.61924	9.03201	85.72
0.3	0.5	490000	175.05	174161	173847	314.709	0.335839	0.0554134	17.4391	37.6841	148037	26124.2	757.602	2.61755	9.026	85.72
0.3	0.5	490000	175.06	174162	173847	314.507	0.335838	0.0554133	17.4279	37.6588	148037	26124.2	757.603	2.61586	9.01999	85.72
0.3	0.5	490000	175.07	174162	173847	314.304	0.335838	0.0554133	17.4167	37.6334	148037	26124.3	757.604	2.61418	9.01398	85.72
0.3	0.5	490000	175.08	174162	173848	314.102	0.335838	0.0554133	17.4054	37.6081	148038	26124.3	757.604	2.6125	9.00799	85.72
0.3	0.5	490000	175.09	174162	173848	313.9	0.335838	0.0554133	17.3942	37.5827	148038	26124.3	757.605	2.61082	9.00199	85.72
0.3	0.5	490000	175.1	174162	173849	313.698	0.335838	0.0554132	17.383	37.5574	148038	26124.3	757.606	2.60914	8.996	85.72
0.3	0.5	490000	175.11	174162	173849	313.497	0.335838	0.0554132	17.3719	37.5321	148038	26124.4	757.607	2.60746	8.99001	85.72
0.3	0.5	490000	175.12	174163	173849	313.295	0.335837	0.0554132	17.3607	37.5069	148038	26124.4	757.607	2.60578	8.98403	85.72
0.3	0.5	490000	175.13	174163	173850	313.094	0.335837	0.0554131	17.3495	37.4816	148038	26124.4	757.608	2.6041	8.97805	85.72
0.3	0.5	490000	175.14	174163	173850	312.892	0.335837	0.0554131	17.3383	37.4564	148039	26124.4	757.609	2.60242	8.97208	85.72
0.3	0.5	490000	175.15	174163	173850	312.691	0.335837	0.0554131	17.3272	37.4312	148039	26124.5	757.61	2.60075	8.96611	85.72
0.3	0.5	490000	175.16	174163	173851	312.49	0.335837	0.0554131	17.316	37.406	148039	26124.5	757.61	2.59908	8.96014	85.72
0.3	0.5	490000	175.17	174163	173851	312.289	0.335837	0.055413	17.3049	37.3808	148039	26124.5	757.611	2.5974	8.95418	85.72
0.3	0.5	490000	175.18	174164	173852	312.088	0.335836	0.055413	17.2938	37.3556	148039	26124.5	757.612	2.59573	8.94823	85.72
0.3	0.5	490000	175.19	174164	173852	311.888	0.335836	0.055413	17.2826	37.3305	148039	26124.6	757.613	2.59406	8.94227	85.72
0.3	0.5	490000	175.2	174164	173852	311.687	0.335836	0.0554129	17.2715	37.3053	148039	26124.6	757.613	2.59239	8.93632	85.72
0.3	0.5	490000	175.21	174164	173853	311.487	0.335836	0.0554129	17.2604	37.2802	148040	26124.6	757.614	2.59073	8.93038	85.72
0.3	0.5	490000	175.22	174164	173853	311.287	0.335836	0.0554129	17.2493	37.2551	148040	26124.7	757.615	2.58906	8.92444	85.72
0.3	0.5	490000	175.23	174165	173853	311.087	0.335835	0.0554129	17.2382	37.2301	148040	26124.7	757.616	2.58739	8.9185	85.72
0.3	0.5	490000	175.24	174165	173854	310.887	0.335835	0.0554128	17.2271	37.205	148040	26124.7	757.616	2.58573	8.91257	85.72
0.3	0.5	490000	175.25	174165	173854	310.687	0.335835	0.0554128	17.216	37.18	148040	26124.7	757.617	2.58407	8.90664	85.72
0.3	0.5	490000	175.26	174165	173855	310.487	0.335835	0.0554128	17.205	37.1549	148040	26124.8	757.618	2.58241	8.90072	85.72
0.3	0.5	490000	175.27	174165	173855	310.288	0.335835	0.0554127	17.1939	37.1299	148040	26124.8	757.619	2.58074	8.8948	85.72
0.3	0.5	490000	175.28	174165	173855	310.088	0.335835	0.0554127	17.1828	37.1049	148041	26124.8	757.619	2.57908	8.88888	85.72
0.3	0.5	490000	175.29	174166	173856	309.889	0.335834	0.0554127	17.1718	37.08	148041	26124.8	757.62	2.57743	8.88297	85.72
0.3	0.5	490000	175.3	174166	173856	309.69	0.335834	0.0554127	17.1608	37.055	148041	26124.9	757.621	2.57577	8.87706	85.72
0.3	0.5	490000	175.31	174166	173856	309.491	0.335834	0.0554126	17.1497	37.0301	148041	26124.9	757.622	2.57411	8.87116	85.72
0.3	0.5	490000	175.32	174166	173857	309.292	0.335834	0.0554126	17.1387	37.0051	148041	26124.9	757.622	2.57246	8.86526	85.72
0.3	0.5	490000	175.33	174166	173857	309.094	0.335834	0.0554126	17.1277	36.9802	148041	26124.9	757.623	2.5708	8.85937	85.72
0.3	0.5	490000	175.34	174166	173858	308.895	0.335834	0.0554125	17.1167	36.9554	148041	26125	757.624	2.56915	8.85347	85.72
0.3	0.5	490000	175.35	174167	173858	308.697	0.335833	0.0554125	17.1057	36.9305	148042	26125	757.625	2.5675	8.84759	85.72
0.3	0.5	490000	175.36	174167	173858	308.499	0.335833	0.0554125	17.0947	36.9056	148042	26125	757.625	2.56585	8.8417	85.72
0.3	0.5	490000	175.37	174167	173859	308.301	0.335833	0.0554125	17.0837	36.8808	148042	26125	757.626	2.5642	8.83583	85.72
0.3	0.5	490000	175.38	174167	173859	308.103	0.335833	0.0554124	17.0727	36.856	148042	26125.1	757.627	2.56255	8.82995	85.72
0.3	0.5	490000	175.39	174167	173859	307.905	0.335833	0.0554124	17.0617	36.8312	148042	26125.1	757.628	2.56091	8.82408	85.72
0.3	0.5	490000	175.4	174167	173860	307.707	0.335833	0.0554124	17.0508	36.8064	148042	26125.1	757.628	2.55926	8.81822	85.72
0.3	0.5	490000	175.41	174168	173860	307.509	0.335832	0.0554123	17.0398	36.7816	148042	26125.1	757.629	2.55762	8.81235	85.72
0.3	0.5	490000	175.42	174168	173860	307.312	0.335832	0.0554123	17.0289	36.7569	148043	26125.2	757.63	2.55597	8.80649	85.72
0.3	0.5	490000	175.43	174168	173861	307.115	0.335832	0.0554123	17.0179	36.7322	148043	26125.2	757.631	2.55433	8.80064	85.72
0.3	0.5	490000	175.44	174168	173861	306.918	0.335832	0.0554123	17.007	36.7075	148043	26125.2	757.631	2.55269	8.79479	85.72
0.3	0.5	490000	175.45	174168	173862	306.721	0.335832	0.0554122	16.9961	36.6828	148043	26125.2	757.632	2.55105	8.78895	85.72
0.3	0.5	490000	175.46	174168	173862	306.524	0.335832	0.0554122	16.9852	36.6581	148043	26125.3	757.633	2.54941	8.7831	85.72
0.3	0.5	490000	175.47	174169	173862	306.327	0.335831	0.0554122	16.9742	36.6334	148043	26125.3	757.634	2.54777	8.77727	85.72
0.3	0.5	490000	175.48	174169	173863	306.13	0.335831	0.0554121	16.9633	36.6088	148043	26125.3	757.634	2.54614	8.77143	85.72
0.3	0.5	490000	175.49	174169	173863	305.934	0.335831	0.0554121	16.9524	36.5842	148044	26125.3	757.635	2.5445	8.7656	85.72
0.3	0.5	490000	175.5	174169	173863	305.738	0.335831	0.0554121	16.9416	36.5595	148044	26125.4	757.636	2.54287	8.75978	85.72
0.3	0.5	490000	175.51	174169	173864	305.541	0.335831	0.0554121	16.9307	36.535	148044	26125.4	757.636	2.54123	8.75396	85.72
0.3	0.5	490000	175.52	174169	173864	305.345	0.335831	0.055412	16.9198	36.5104	148044	26125.4	757.637	2.5396	8.74814	85.72
0.3	0.5	490000	175.53	174170	173864	305.15	0.33583	0.055412	16.9089	36.4858	148044	26125.4	757.638	2.53797	8.74233	85.72
0.3	0.5	490000	175.54	174170	173865	304.954	0.33583	0.055412	16.8981	36.4613	148044	26125.5	757.639	2.53634	8.73652	85.72
0.3	0.5	490000	175.55	174170	173865	304.758	0.33583	0.055412	16.8872	36.4368	148044	26125.5	757.639	2.53471	8.73071	85.72
0.3	0.5	490000	175.56	174170	173866	304.563	0.33583	0.0554119	16.8764	36.4122	148045	26125.5	757.64	2.53309	8.72491	85.72
0.3	0.5	490000	175.57	174170	173866	304.367	0.33583	0.0554119	16.8656	36.3878	148045	26125.5	757.641	2.53146	8.71911	85.72
0.3	0.5	490000	175.58	174170	173866	304.172	0.33583	0.0554119	16.8547	36.3633	148045	26125.6	757.642	2.52984	8.71332	85.72
0.3	0.5	490000	175.59	174171	173867	303.977	0.335829	0.0554118	16.8439	36.3388	148045	26125.6	757.642	2.52821	8.70753	85.72
0.3	0.5	490000	175.6	174171	173867	303.782	0.335829	0.0554118	16.8331	36.3144	148045	26125.6	757.643	2.52659	8.70175	85.72
0.3	0.5	490000	175.61	174171	173867	303.587	0.335829	0.0554118	16.8223	36.29	148045	26125.6	757.644	2.52497	8.69597	85.72
0.3	0.5	490000	175.62	174171	173868	303.393	0.335829	0.0554118	16.8115	36.2656	148045	26125.7	757.645	2.52335	8.69019	85.72
0.3	0.5	490000	175.63	174171	173868	303.198	0.335829	0.0554117	16.8007	36.2412	148046	26125.7	757.645	2.52173	8.68442	85.72
0.3	0.5	490000	175.64	174171	173868	303.004	0.335829	0.0554117	16.7899	36.2168	148046	26125.7	757.646	2.52011	8.67865	85.72
0.3	0.5	490000	175.65	174172	173869	302.809	0.335828	0.0554117	16.7792	36.1925	148046	26125.7	757.647	2.51849	8.67288	85.72
0.3	0.5	490000	175.66	174172	173869	302.615	0.335828	0.0554116	16.7684	36.1681	148046	26125.8	757.647	2.51688	8.66712	85.72
0.3	0.5	490000	175.67	174172	173870	302.421	0.335828	0.0554116	16.7576	36.1438	148046	26125.8	757.648	2.51526	8.66137	85.72
0.3	0.5	490000	175.68	174172	173870	302.227	0.335828	0.0554116	16.7469	36.1195	148046	26125.8	757.649	2.51365	8.65561	85.72
0.3	0.5	490000	175.69	174172	173870	302.034	0.335828	0.0554116	16.7362	36.0952	148046	26125.9	757.65	2.51203	8.64987	85.72
0.3	0.5	490000	175.7	174173	173871	301.84	0.335827	0.0554115	16.7254	36.0709	148047	26125.9	757.65	2.51042	8.64412	85.72
0.3	0.5	490000	175.71	174173	173871	301.647	0.335827	0.0554115	16.7147	36.0467	148047	26125.9	757.651	2.50881	8.63838	85.72
0.3	0.5	490000	175.72	174173	173871	301.453	0.335827	0.0554115	16.704	36.0225	148047	26125.9	757.652	2.5072	8.63264	85.72
0.3	0.5	490000	175.73	174173	173872	301.26	0.335827	0.0554115	16.6933	35.9982	148047	26126	757.653	2.5056	8.62691	85.72
0.3	0.5	490000	175.74	174173	173872	301.067	0.335827	0.0554114	16.6826	35.974	148047	26126	757.653	2.50399	8.62118	85.72
0.3	0.5	490000	175.75	174173	173872	300.874	0.335827	0.0554114	16.6719	35.9499	148047	26126	757.654	2.50238	8.61546	85.72
0.3	0.5	490000	175.76	174174	173873	300.681	0.335826	0.0554114	16.6612	35.9257	148047	26126	757.655	2.50078	8.60974	85.72
0.3	0.5	490000	175.77	174174	173873	300.489	0.335826	0.0554113	16.6505	35.9015	148048	26126.1	757.655	2.49917	8.60402	85.72
0.3	0.5	490000	175.78	174174	173874	300.296	0.335826	0.0554113	16.6398	35.8774	148048	26126.1	757.656	2.49757	8.59831	85.72
0.3	0.5	490000	175.79	174174	173874	300.104	0.335826	0.0554113	16.6291	35.8533	148048	26126.1	757.657	2.49597	8.5926	85.72
0.3	0.5	490000	175.8	174174	173874	299.912	0.335826	0.0554113	16.6185	35.8292	148048	26126.1	757.658	2.49437	8.5869	85.72
0.3	0.5	490000	175.81	174174	173875	299.719	0.335826	0.0554112	16.6078	35.8051	148048	26126.2	757.658	2.49277	8.5812	85.72
0.3	0.5	490000	175.82	174175	173875	299.527	0.335825	0.0554112	16.5972	35.7811	148048	26126.2	757.659	2.49117	8.5755	85.72
0.3	0.5	490000	175.83	174175	173875	299.336	0.335825	0.0554112	16.5865	35.757	148048	26126.2	757.66	2.48958	8.56981	85.72
0.3	0.5	490000	175.84	174175	173876	299.144	0.335825	0.0554112	16.5759	35.733	148049	26126.2	757.661	2.48798	8.56412	85.72
0.3	0.5	490000	175.85	174175	173876	298.952	0.335825	0.0554111	16.5653	35.709	148049	26126.2	757.661	2.48639	8.55843	85.72
0.3	0.5	490000	175.86	174175	173876	298.761	0.335825	0.0554111	16.5547	35.685	148049	26126.3	757.662	2.48479	8.55275	85.72
0.3	0.5	490000	175.87	174175	173877	298.57	0.335825	0.0554111	16.5441	35.661	148049	26126.3	757.663	2.4832	8.54708	85.72
0.3	0.5	490000	175.88	174175	173877	298.378	0.335825	0.055411	16.5335	35.637	148049	26126.3	757.663	2.48161	8.5414	85.72
0.3	0.5	490000	175.89	174176	173877	298.187	0.335824	0.055411	16.5229	35.6131	148049	26126.3	757.664	2.48002	8.53573	85.72
0.3	0.5	490000	175.9	174176	173878	297.996	0.335824	0.055411	16.5123	35.5891	148049	26126.4	757.665	2.47843	8.53007	85.72
0.3	0.5	490000	175.91	174176	173878	297.806	0.335824	0.055411	16.5017	35.5652	148050	26126.4	757.666	2.47684	8.52441	85.72
0.3	0.5	490000	175.92	174176	173879	297.615	0.335824	0.0554109	16.4911	35.5413	148050	26126.4	757.666	2.47526	8.51875	85.72
0.3	0.5	490000	175.93	174176	173879	297.425	0.335824	0.0554109	16.4806	35.5174	148050	26126.4	757.667	2.47367	8.5131	85.72
0.3	0.5	490000	175.94	174176	173879	297.234	0.335824	0.0554109	16.47	35.4936	148050	26126.5	757.668	2.47208	8.50745	85.72
0.3	0.5	490000	175.95	174177	173880	297.044	0.335823	0.0554109	16.4595	35.4697	148050	26126.5	757.668	2.4705	8.50181	85.72
0.3	0.5	490000	175.96	174177	173880	296.854	0.335823	0.0554108	16.4489	35.4459	148050	26126.5	757.669	2.46892	8.49616	85.72
0.3	0.5	490000	175.97	174177	173880	296.664	0.335823	0.0554108	16.4384	35.4221	148050	26126.5	757.67	2.46734	8.49053	85.72
0.3	0.5	490000	175.98	174177	173881	296.474	0.335823	0.0554108	16.4279	35.3983	148051	26126.6	757.671	2.46576	8.48489	85.72
0.3	0.5	490000	175.99	174177	173881	296.284	0.335823	0.0554107	16.4173	35.3745	148051	26126.6	757.671	2.46418	8.47926	85.72
0.3	0.5	490000	176	174177	173881	296.095	0.335823	0.0554107	16.4068	35.3507	148051	26126.6	757.672	2.4626	8.47364	85.72
0.3	0.5	490000	176.01	174178	173882	295.905	0.335822	0.0554107	16.3963	35.327	148051	26126.6	757.673	2.46102	8.46802	85.72
0.3	0.5	490000	176.02	174178	173882	295.716	0.335822	0.0554107	16.3858	35.3032	148051	26126.7	757.673	2.45945	8.4624	85.72
0.3	0.5	490000	176.03	174178	173882	295.527	0.335822	0.0554106	16.3753	35.2795	148051	26126.7	757.674	2.45787	8.45679	85.72
0.3	0.5	490000	176.04	174178	173883	295.338	0.335822	0.0554106	16.3648	35.2558	148051	26126.7	757.675	2.4563	8.45118	85.72
0.3	0.5	490000	176.05	174178	173883	295.149	0.335822	0.0554106	16.3544	35.2322	148052	26126.7	757.676	2.45473	8.44557	85.72
0.3	0.5	490000	176.06	174178	173883	294.96	0.335822	0.0554106	16.3439	35.2085	148052	26126.8	757.676	2.45316	8.43997	85.72
0.3	0.5	490000	176.07	174179	173884	294.771	0.335821	0.0554105	16.3334	35.1848	148052	26126.8	757.677	2.45159	8.43437	85.72
0.3	0.5	490000	176.08	174179	173884	294.583	0.335821	0.0554105	16.323	35.1612	148052	26126.8	757.678	2.45002	8.42878	85.72
0.3	0.5	490000	176.09	174179	173885	294.395	0.335821	0.0554105	16.3125	35.1376	148052	26126.8	757.678	2.44845	8.42319	85.72
0.3	0.5	490000	176.1	174179	173885	294.206	0.335821	0.0554104	16.3021	35.114	148052	26126.9	757.679	2.44688	8.4176	85.72
0.3	0.5	490000	176.11	174179	173885	294.018	0.335821	0.0554104	16.2917	35.0904	148052	26126.9	757.68	2.44532	8.41202	85.72
0.3	0.5	490000	176.12	174179	173886	293.83	0.335821	0.0554104	16.2812	35.0668	148053	26126.9	757.681	2.44375	8.40644	85.72
0.3	0.5	490000	176.13	174180	173886	293.642	0.33582	0.0554104	16.2708	35.0433	148053	26126.9	757.681	2.44219	8.40087	85.72
0.3	0.5	490000	176.14	174180	173886	293.455	0.33582	0.0554103	16.2604	35.0198	148053	26127	757.682	2.44062	8.3953	85.72
0.3	0.5	490000	176.15	174180	173887	293.267	0.33582	0.0554103	16.25	34.9962	148053	26127	757.683	2.43906	8.38973	85.72
0.3	0.5	490000	176.16	174180	173887	293.08	0.33582	0.0554103	16.2396	34.9727	148053	26127	757.683	2.4375	8.38417	85.72
0.3	0.5	490000	176.17	174180	173887	292.892	0.33582	0.0554103	16.2292	34.9493	148053	26127	757.684	2.43594	8.37861	85.72
0.3	0.5	490000	176.18	174180	173888	292.705	0.33582	0.0554102	16.2189	34.9258	148053	26127.1	757.685	2.43439	8.37305	85.72
0.3	0.5	490000	176.19	174181	173888	292.518	0.335819	0.0554102	16.2085	34.9023	148053	26127.1	757.685	2.43283	8.3675	85.72
0.3	0.5	490000	176.2	174181	173888	292.331	0.335819	0.0554102	16.1981	34.8789	148054	26127.1	757.686	2.43127	8.36196	85.72
0.3	0.5	490000	176.21	174181	173889	292.144	0.335819	0.0554102	16.1878	34.8555	148054	26127.1	757.687	2.42972	8.35641	85.72
0.3	0.5	490000	176.22	174181	173889	291.958	0.335819	0.0554101	16.1774	34.8321	148054	26127.2	757.688	2.42816	8.35087	85.72
0.3	0.5	490000	176.23	174181	173889	291.771	0.335819	0.0554101	16.1671	34.8087	148054	26127.2	757.688	2.42661	8.34534	85.72
0.3	0.5	490000	176.24	174181	173890	291.585	0.335819	0.0554101	16.1567	34.7853	148054	26127.2	757.689	2.42506	8.33981	85.72
0.3	0.5	490000	176.25	174182	173890	291.398	0.335818	0.05541	16.1464	34.762	148054	26127.2	757.69	2.42351	8.33428	85.72
0.3	0.5	490000	176.26	174182	173890	291.212	0.335818	0.05541	16.1361	34.7386	148054	26127.3	757.69	2.42196	8.32875	85.72
0.3	0.5	490000	176.27	174182	173891	291.026	0.335818	0.05541	16.1258	34.7153	148055	26127.3	757.691	2.42041	8.32323	85.72
0.3	0.5	490000	176.28	174182	173891	290.84	0.335818	0.05541	16.1154	34.692	148055	26127.3	757.692	2.41886	8.31772	85.72
0.3	0.5	490000	176.29	174182	173892	290.654	0.335818	0.0554099	16.1051	34.6687	148055	26127.3	757.693	2.41732	8.31221	85.72
0.3	0.5	490000	176.3	174182	173892	290.469	0.335818	0.0554099	16.0949	34.6454	148055	26127.4	757.693	2.41577	8.3067	85.72
0.3	0.5	490000	176.31	174183	173892	290.283	0.335817	0.0554099	16.0846	34.6222	148055	26127.4	757.694	2.41423	8.30119	85.72
0.3	0.5	490000	176.32	174183	173893	290.098	0.335817	0.0554099	16.0743	34.5989	148055	26127.4	757.695	2.41268	8.29569	85.72
0.3	0.5	490000	176.33	174183	173893	289.913	0.335817	0.0554098	16.064	34.5757	148055	26127.4	757.695	2.41114	8.2902	85.72
0.3	0.5	490000	176.34	174183	173893	289.728	0.335817	0.0554098	16.0537	34.5525	148056	26127.4	757.696	2.4096	8.2847	85.72
0.3	0.5	490000	176.35	174183	173894	289.543	0.335817	0.0554098	16.0435	34.5293	148056	26127.5	757.697	2.40806	8.27921	85.72
0.3	0.5	490000	176.36	174183	173894	289.358	0.335817	0.0554098	16.0332	34.5061	148056	26127.5	757.697	2.40652	8.27373	85.72
0.3	0.5	490000	176.37	174183	173894	289.173	0.335817	0.0554097	16.023	34.483	148056	26127.5	757.698	2.40499	8.26825	85.72
0.3	0.5	490000	176.38	174184	173895	288.988	0.335816	0.0554097	16.0128	34.4598	148056	26127.5	757.699	2.40345	8.26277	85.72
0.3	0.5	490000	176.39	174184	173895	288.804	0.335816	0.0554097	16.0025	34.4367	148056	26127.6	757.7	2.40191	8.25729	85.72
0.3	0.5	490000	176.4	174184	173895	288.62	0.335816	0.0554096	15.9923	34.4136	148056	26127.6	757.7	2.40038	8.25182	85.72
0.3	0.5	490000	176.41	174184	173896	288.435	0.335816	0.0554096	15.9821	34.3905	148056	26127.6	757.701	2.39885	8.24636	85.72
0.3	0.5	490000	176.42	174184	173896	288.251	0.335816	0.0554096	15.9719	34.3674	148057	26127.6	757.702	2.39731	8.2409	85.72
0.3	0.5	490000	176.43	174184	173896	288.067	0.335816	0.0554096	15.9617	34.3444	148057	26127.7	757.702	2.39578	8.23544	85.72
0.3	0.5	490000	176.44	174185	173897	287.884	0.335815	0.0554095	15.9515	34.3213	148057	26127.7	757.703	2.39425	8.22998	85.72
0.3	0.5	490000	176.45	174185	173897	287.7	0.335815	0.0554095	15.9413	34.2983	148057	26127.7	757.704	2.39272	8.22453	85.72
0.3	0.5	490000	176.46	174185	173897	287.516	0.335815	0.0554095	15.9311	34.2753	148057	26127.7	757.704	2.3912	8.21908	85.72
0.3	0.5	490000	176.47	174185	173898	287.333	0.335815	0.0554095	15.921	34.2523	148057	26127.8	757.705	2.38967	8.21364	85.72
0.3	0.5	490000	176.48	174185	173898	287.15	0.335815	0.0554094	15.9108	34.2293	148057	26127.8	757.706	2.38814	8.2082	85.72
0.3	0.5	490000	176.49	174185	173898	286.966	0.335815	0.0554094	15.9006	34.2063	148058	26127.8	757.706	2.38662	8.20277	85.72
0.3	0.5	490000	176.5	174186	173899	286.783	0.335814	0.0554094	15.8905	34.1834	148058	26127.8	757.707	2.3851	8.19733	85.72
0.3	0.5	490000	176.51	174186	173899	286.6	0.335814	0.0554094	15.8803	34.1604	148058	26127.9	757.708	2.38357	8.19191	85.72
0.3	0.5	490000	176.52	174186	173899	286.418	0.335814	0.0554093	15.8702	34.1375	148058	26127.9	757.709	2.38205	8.18648	85.72
0.3	0.5	490000	176.53	174186	173900	286.235	0.335814	0.0554093	15.8601	34.1146	148058	26127.9	757.709	2.38053	8.18106	85.72
0.3	0.5	490000	176.54	174186	173900	286.052	0.335814	0.0554093	15.85	34.0917	148058	26127.9	757.71	2.37901	8.17564	85.72
0.3	0.5	490000	176.55	174186	173900	285.87	0.335814	0.0554093	15.8398	34.0689	148058	26128	757.711	2.37749	8.17023	85.72
0.3	0.5	490000	176.56	174187	173901	285.688	0.335813	0.0554092	15.8297	34.046	148059	26128	757.711	2.37598	8.16482	85.72
0.3	0.5	490000	176.57	174187	173901	285.505	0.335813	0.0554092	15.8196	34.0232	148059	26128	757.712	2.37446	8.15942	85.72
0.3	0.5	490000	176.58	174187	173901	285.323	0.335813	0.0554092	15.8095	34.0004	148059	26128	757.713	2.37294	8.15401	85.72
0.3	0.5	490000	176.59	174187	173902	285.142	0.335813	0.0554091	15.7994	33.9776	148059	26128	757.713	2.37143	8.14862	85.72
0.3	0.5	490000	176.6	174187	173902	284.96	0.335813	0.0554091	15.7894	33.9548	148059	26128.1	757.714	2.36992	8.14322	85.72
0.3	0.5	490000	176.61	174187	173903	284.778	0.335813	0.0554091	15.7793	33.932	148059	26128.1	757.715	2.36841	8.13783	85.72
0.3	0.5	490000	176.62	174187	173903	284.597	0.335813	0.0554091	15.7692	33.9092	148059	26128.1	757.715	2.36689	8.13245	85.72
0.3	0.5	490000	176.63	174188	173903	284.415	0.335812	0.055409	15.7592	33.8865	148059	26128.1	757.716	2.36538	8.12706	85.72
0.3	0.5	490000	176.64	174188	173904	284.234	0.335812	0.055409	15.7491	33.8638	148060	26128.2	757.717	2.36388	8.12168	85.72
0.3	0.5	490000	176.65	174188	173904	284.053	0.335812	0.055409	15.7391	33.841	148060	26128.2	757.717	2.36237	8.11631	85.72
0.3	0.5	490000	176.66	174188	173904	283.872	0.335812	0.055409	15.729	33.8184	148060	26128.2	757.718	2.36086	8.11094	85.72
0.3	0.5	490000	176.67	174188	173905	283.691	0.335812	0.0554089	15.719	33.7957	148060	26128.2	757.719	2.35936	8.10557	85.72
0.3	0.5	490000	176.68	174188	173905	283.51	0.335812	0.0554089	15.709	33.773	148060	26128.3	757.72	2.35785	8.1002	85.72
0.3	0.5	490000	176.69	174189	173905	283.329	0.335811	0.0554089	15.699	33.7504	148060	26128.3	757.72	2.35635	8.09484	85.72
0.3	0.5	490000	176.7	174189	173906	283.149	0.335811	0.0554089	15.689	33.7277	148060	26128.3	757.721	2.35485	8.08949	85.72
0.3	0.5	490000	176.71	174189	173906	282.968	0.335811	0.0554088	15.679	33.7051	148061	26128.3	757.722	2.35334	8.08414	85.72
0.3	0.5	490000	176.72	174189	173906	282.788	0.335811	0.0554088	15.669	33.6825	148061	26128.4	757.722	2.35184	8.07879	85.72
0.3	0.5	490000	176.73	174189	173907	282.608	0.335811	0.0554088	15.659	33.6599	148061	26128.4	757.723	2.35034	8.07344	85.72
0.3	0.5	490000	176.74	174189	173907	282.428	0.335811	0.0554088	15.649	33.6374	148061	26128.4	757.724	2.34885	8.0681	85.72
0.3	0.5	490000	176.75	174189	173907	282.248	0.335811	0.0554087	15.639	33.6148	148061	26128.4	757.724	2.34735	8.06276	85.72
0.3	0.5	490000	176.76	174190	173908	282.068	0.33581	0.0554087	15.629	33.5923	148061	26128.4	757.725	2.34585	8.05743	85.72
0.3	0.5	490000	176.77	174190	173908	281.889	0.33581	0.0554087	15.6191	33.5698	148061	26128.5	757.726	2.34436	8.0521	85.72
0.3	0.5	490000	176.78	174190	173908	281.709	0.33581	0.0554087	15.6091	33.5472	148061	26128.5	757.726	2.34286	8.04677	85.72
0.3	0.5	490000	176.79	174190	173909	281.53	0.33581	0.0554086	15.5992	33.5248	148062	26128.5	757.727	2.34137	8.04145	85.72
0.3	0.5	490000	176.8	174190	173909	281.351	0.33581	0.0554086	15.5892	33.5023	148062	26128.5	757.728	2.33988	8.03613	85.72
0.3	0.5	490000	176.81	174190	173909	281.172	0.33581	0.0554086	15.5793	33.4798	148062	26128.6	757.728	2.33839	8.03081	85.72
0.3	0.5	490000	176.82	174191	173910	280.993	0.335809	0.0554086	15.5694	33.4574	148062	26128.6	757.729	2.3369	8.0255	85.72
0.3	0.5	490000	176.83	174191	173910	280.814	0.335809	0.0554085	15.5595	33.435	148062	26128.6	757.73	2.33541	8.02019	85.72
0.3	0.5	490000	176.84	174191	173910	280.635	0.335809	0.0554085	15.5496	33.4125	148062	26128.6	757.73	2.33392	8.01489	85.72
0.3	0.5	490000	176.85	174191	173911	280.456	0.335809	0.0554085	15.5397	33.3901	148062	26128.7	757.731	2.33243	8.00959	85.72
0.3	0.5	490000	176.86	174191	173911	280.278	0.335809	0.0554085	15.5298	33.3678	148063	26128.7	757.732	2.33095	8.00429	85.72
0.3	0.5	490000	176.87	174191	173911	280.099	0.335809	0.0554084	15.5199	33.3454	148063	26128.7	757.732	2.32946	7.999	85.72
0.3	0.5	490000	176.88	174192	173912	279.921	0.335808	0.0554084	15.51	33.3231	148063	26128.7	757.733	2.32798	7.99371	85.72
0.3	0.5	490000	176.89	174192	173912	279.743	0.335808	0.0554084	15.5001	33.3007	148063	26128.8	757.734	2.3265	7.98842	85.72
0.3	0.5	490000	176.9	174192	173912	279.565	0.335808	0.0554083	15.4902	33.2784	148063	26128.8	757.734	2.32502	7.98314	85.72
0.3	0.5	490000	176.91	174192	173913	279.387	0.335808	0.0554083	15.4804	33.2561	148063	26128.8	757.735	2.32354	7.97786	85.72
0.3	0.5	490000	176.92	174192	173913	279.209	0.335808	0.0554083	15.4705	33.2338	148063	26128.8	757.736	2.32206	7.97259	85.72
0.3	0.5	490000	176.93	174192	173913	279.032	0.335808	0.0554083	15.4607	33.2115	148063	26128.8	757.736	2.32058	7.96732	85.72
0.3	0.5	490000	176.94	174192	173914	278.854	0.335808	0.0554082	15.4508	33.1893	148064	26128.9	757.737	2.3191	7.96205	85.72
0.3	0.5	490000	176.95	174193	173914	278.677	0.335807	0.0554082	15.441	33.167	148064	26128.9	757.738	2.31762	7.95679	85.72
0.3	0.5	490000	176.96	174193	173914	278.5	0.335807	0.0554082	15.4312	33.1448	148064	26128.9	757.738	2.31615	7.95153	85.72
0.3	0.5	490000	176.97	174193	173915	278.322	0.335807	0.0554082	15.4213	33.1226	148064	26128.9	757.739	2.31467	7.94627	85.72
0.3	0.5	490000	176.98	174193	173915	278.145	0.335807	0.0554081	15.4115	33.1004	148064	26129	757.74	2.3132	7.94102	85.72
0.3	0.5	490000	176.99	174193	173915	277.969	0.335807	0.0554081	15.4017	33.0782	148064	26129	757.74	2.31173	7.93577	85.72
0.3	0.5	490000	177	174193	173916	277.792	0.335807	0.0554081	15.3919	33.0561	148064	26129	757.741	2.31026	7.93052	85.72
0.3	0.5	490000	177.01	174194	173916	277.615	0.335806	0.0554081	15.3821	33.0339	148064	26129	757.742	2.30879	7.92528	85.72
0.3	0.5	490000	177.02	174194	173916	277.439	0.335806	0.055408	15.3723	33.0118	148065	26129.1	757.743	2.30732	7.92004	85.72
0.3	0.5	490000	177.03	174194	173917	277.262	0.335806	0.055408	15.3625	32.9897	148065	26129.1	757.743	2.30585	7.91481	85.72
0.3	0.5	490000	177.04	174194	173917	277.086	0.335806	0.055408	15.3528	32.9676	148065	26129.1	757.744	2.30438	7.90958	85.72
0.3	0.5	490000	177.05	174194	173917	276.91	0.335806	0.055408	15.343	32.9455	148065	26129.1	757.745	2.30292	7.90435	85.72
0.3	0.5	490000	177.06	174194	173918	276.734	0.335806	0.0554079	15.3332	32.9234	148065	26129.1	757.745	2.30145	7.89913	85.72
0.3	0.5	490000	177.07	174194	173918	276.558	0.335806	0.0554079	15.3235	32.9014	148065	26129.2	757.746	2.29999	7.89391	85.72
0.3	0.5	490000	177.08	174195	173918	276.382	0.335805	0.0554079	15.3137	32.8793	148065	26129.2	757.747	2.29852	7.88869	85.72
0.3	0.5	490000	177.09	174195	173919	276.206	0.335805	0.0554079	15.304	32.8573	148066	26129.2	757.747	2.29706	7.88348	85.72
0.3	0.5	490000	177.1	174195	173919	276.031	0.335805	0.0554078	15.2943	32.8353	148066	26129.2	757.748	2.2956	7.87827	85.72
0.3	0.5	490000	177.11	174195	173919	275.855	0.335805	0.0554078	15.2846	32.8133	148066	26129.3	757.749	2.29414	7.87307	85.72
0.3	0.5	490000	177.12	174195	173920	275.68	0.335805	0.0554078	15.2748	32.7913	148066	26129.3	757.749	2.29268	7.86786	85.72
0.3	0.5	490000	177.13	174195	173920	275.505	0.335805	0.0554078	15.2651	32.7694	148066	26129.3	757.75	2.29122	7.86267	85.72
0.3	0.5	490000	177.14	174196	173920	275.33	0.335804	0.0554077	15.2554	32.7474	148066	26129.3	757.75	2.28977	7.85747	85.72
0.3	0.5	490000	177.15	174196	173921	275.155	0.335804	0.0554077	15.2457	32.7255	148066	26129.4	757.751	2.28831	7.85228	85.72
0.3	0.5	490000	177.16	174196	173921	274.98	0.335804	0.0554077	15.236	32.7036	148066	26129.4	757.752	2.28686	7.8471	85.72
0.3	0.5	490000	177.17	174196	173921	274.806	0.335804	0.0554077	15.2263	32.6817	148067	26129.4	757.752	2.2854	7.84191	85.72
0.3	0.5	490000	177.18	174196	173921	274.631	0.335804	0.0554076	15.2167	32.6598	148067	26129.4	757.753	2.28395	7.83673	85.72
0.3	0.5	490000	177.19	174196	173922	274.457	0.335804	0.0554076	15.207	32.6379	148067	26129.4	757.754	2.2825	7.83156	85.72
0.3	0.5	490000	177.2	174196	173922	274.282	0.335804	0.0554076	15.1973	32.6161	148067	26129.5	757.754	2.28105	7.82638	85.72
0.3	0.5	490000	177.21	174197	173922	274.108	0.335803	0.0554076	15.1877	32.5942	148067	26129.5	757.755	2.2796	7.82121	85.72
0.3	0.5	490000	177.22	174197	173923	273.934	0.335803	0.0554075	15.178	32.5724	148067	26129.5	757.756	2.27815	7.81605	85.72
0.3	0.5	490000	177.23	174197	173923	273.76	0.335803	0.0554075	15.1684	32.5506	148067	26129.5	757.756	2.2767	7.81089	85.72
0.3	0.5	490000	177.24	174197	173923	273.586	0.335803	0.0554075	15.1587	32.5288	148067	26129.6	757.757	2.27526	7.80573	85.72
0.3	0.5	490000	177.25	174197	173924	273.413	0.335803	0.0554075	15.1491	32.507	148068	26129.6	757.758	2.27381	7.80058	85.72
0.3	0.5	490000	177.26	174197	173924	273.239	0.335803	0.0554074	15.1395	32.4852	148068	26129.6	757.758	2.27236	7.79543	85.72
0.3	0.5	490000	177.27	174197	173924	273.066	0.335803	0.0554074	15.1299	32.4635	148068	26129.6	757.759	2.27092	7.79028	85.72
0.3	0.5	490000	177.28	174198	173925	272.892	0.335802	0.0554074	15.1202	32.4418	148068	26129.6	757.76	2.26948	7.78513	85.72
0.3	0.5	490000	177.29	174198	173925	272.719	0.335802	0.0554074	15.1106	32.42	148068	26129.7	757.76	2.26804	7.77999	85.72
0.3	0.5	490000	177.3	174198	173925	272.546	0.335802	0.0554073	15.101	32.3983	148068	26129.7	757.761	2.2666	7.77486	85.72
0.3	0.5	490000	177.31	174198	173926	272.373	0.335802	0.0554073	15.0915	32.3767	148068	26129.7	757.762	2.26516	7.76973	85.72
0.3	0.5	490000	177.32	174198	173926	272.2	0.335802	0.0554073	15.0819	32.355	148069	26129.7	757.762	2.26372	7.7646	85.72
0.3	0.5	490000	177.33	174198	173926	272.027	0.335802	0.0554073	15.0723	32.3333	148069	26129.8	757.763	2.26228	7.75947	85.72
0.3	0.5	490000	177.34	174199	173927	271.855	0.335801	0.0554072	15.0627	32.3117	148069	26129.8	757.764	2.26084	7.75435	85.72
0.3	0.5	490000	177.35	174199	173927	271.682	0.335801	0.0554072	15.0532	32.2901	148069	26129.8	757.764	2.25941	7.74923	85.72
0.3	0.5	490000	177.36	174199	173927	271.51	0.335801	0.0554072	15.0436	32.2684	148069	26129.8	757.765	2.25797	7.74412	85.72
0.3	0.5	490000	177.37	174199	173928	271.338	0.335801	0.0554072	15.034	32.2468	148069	26129.9	757.766	2.25654	7.739	85.72
0.3	0.5	490000	177.38	174199	173928	271.166	0.335801	0.0554071	15.0245	32.2253	148069	26129.9	757.766	2.25511	7.7339	85.72
0.3	0.5	490000	177.39	174199	173928	270.993	0.335801	0.0554071	15.015	32.2037	148069	26129.9	757.767	2.25368	7.72879	85.72
0.3	0.5	490000	177.4	174199	173929	270.822	0.335801	0.0554071	15.0054	32.1821	148070	26129.9	757.768	2.25225	7.72369	85.72
0.3	0.5	490000	177.41	174200	173929	270.65	0.3358	0.0554071	14.9959	32.1606	148070	26129.9	757.768	2.25082	7.71859	85.72
0.3	0.5	490000	177.42	174200	173929	270.478	0.3358	0.055407	14.9864	32.1391	148070	26130	757.769	2.24939	7.7135	85.72
0.3	0.5	490000	177.43	174200	173930	270.307	0.3358	0.055407	14.9769	32.1176	148070	26130	757.77	2.24796	7.70841	85.72
0.3	0.5	490000	177.44	174200	173930	270.135	0.3358	0.055407	14.9674	32.0961	148070	26130	757.77	2.24653	7.70333	85.72
0.3	0.5	490000	177.45	174200	173930	269.964	0.3358	0.055407	14.9579	32.0746	148070	26130	757.771	2.24511	7.69824	85.72
0.3	0.5	490000	177.46	174200	173931	269.793	0.3358	0.0554069	14.9484	32.0532	148070	26130.1	757.772	2.24368	7.69316	85.72
0.3	0.5	490000	177.47	174201	173931	269.622	0.335799	0.0554069	14.9389	32.0317	148070	26130.1	757.772	2.24226	7.68809	85.72
0.3	0.5	490000	177.48	174201	173931	269.451	0.335799	0.0554069	14.9294	32.0103	148071	26130.1	757.773	2.24084	7.68302	85.72
0.3	0.5	490000	177.49	174201	173932	269.28	0.335799	0.0554069	14.92	31.9889	148071	26130.1	757.773	2.23941	7.67795	85.72
0.3	0.5	490000	177.5	174201	173932	269.109	0.335799	0.0554068	14.9105	31.9675	148071	26130.1	757.774	2.23799	7.67288	85.72
0.3	0.5	490000	177.51	174201	173932	268.939	0.335799	0.0554068	14.901	31.9461	148071	26130.2	757.775	2.23657	7.66782	85.72
0.3	0.5	490000	177.52	174201	173932	268.768	0.335799	0.0554068	14.8916	31.9247	148071	26130.2	757.775	2.23516	7.66276	85.72
0.3	0.5	490000	177.53	174201	173933	268.598	0.335799	0.0554068	14.8821	31.9033	148071	26130.2	757.776	2.23374	7.65771	85.72
0.3	0.5	490000	177.54	174202	173933	268.428	0.335798	0.0554067	14.8727	31.882	148071	26130.2	757.777	2.23232	7.65266	85.72
0.3	0.5	490000	177.55	174202	173933	268.258	0.335798	0.0554067	14.8633	31.8607	148071	26130.3	757.777	2.23091	7.64761	85.72
0.3	0.5	490000	177.56	174202	173934	268.088	0.335798	0.0554067	14.8539	31.8394	148072	26130.3	757.778	2.22949	7.64257	85.72
0.3	0.5	490000	177.57	174202	173934	267.918	0.335798	0.0554067	14.8444	31.8181	148072	26130.3	757.779	2.22808	7.63753	85.72
0.3	0.5	490000	177.58	174202	173934	267.748	0.335798	0.0554066	14.835	31.7968	148072	26130.3	757.779	2.22667	7.63249	85.72
0.3	0.5	490000	177.59	174202	173935	267.578	0.335798	0.0554066	14.8256	31.7755	148072	26130.3	757.78	2.22525	7.62746	85.72
0.3	0.5	490000	177.6	174202	173935	267.409	0.335798	0.0554066	14.8162	31.7543	148072	26130.4	757.781	2.22384	7.62243	85.72
0.3	0.5	490000	177.61	174203	173935	267.24	0.335797	0.0554066	14.8068	31.733	148072	26130.4	757.781	2.22243	7.6174	85.72
0.3	0.5	490000	177.62	174203	173936	267.07	0.335797	0.0554065	14.7974	31.7118	148072	26130.4	757.782	2.22102	7.61238	85.72
0.3	0.5	490000	177.63	174203	173936	266.901	0.335797	0.0554065	14.7881	31.6906	148072	26130.4	757.783	2.21962	7.60736	85.72
0.3	0.5	490000	177.64	174203	173936	266.732	0.335797	0.0554065	14.7787	31.6694	148073	26130.5	757.783	2.21821	7.60234	85.72
0.3	0.5	490000	177.65	174203	173937	266.563	0.335797	0.0554065	14.7693	31.6482	148073	26130.5	757.784	2.2168	7.59733	85.72
0.3	0.5	490000	177.66	174203	173937	266.394	0.335797	0.0554065	14.76	31.627	148073	26130.5	757.784	2.2154	7.59232	85.72
0.3	0.5	490000	177.67	174203	173937	266.226	0.335797	0.0554064	14.7506	31.6059	148073	26130.5	757.785	2.214	7.58732	85.72
0.3	0.5	490000	177.68	174204	173938	266.057	0.335796	0.0554064	14.7413	31.5848	148073	26130.5	757.786	2.21259	7.58232	85.72
0.3	0.5	490000	177.69	174204	173938	265.889	0.335796	0.0554064	14.7319	31.5636	148073	26130.6	757.786	2.21119	7.57732	85.72
0.3	0.5	490000	177.7	174204	173938	265.721	0.335796	0.0554064	14.7226	31.5425	148073	26130.6	757.787	2.20979	7.57232	85.72
0.3	0.5	490000	177.71	174204	173939	265.552	0.335796	0.0554063	14.7133	31.5214	148073	26130.6	757.788	2.20839	7.56733	85.72
0.3	0.5	490000	177.72	174204	173939	265.384	0.335796	0.0554063	14.704	31.5004	148074	26130.6	757.788	2.20699	7.56234	85.72
0.3	0.5	490000	177.73	174204	173939	265.216	0.335796	0.0554063	14.6946	31.4793	148074	26130.7	757.789	2.20559	7.55736	85.72
0.3	0.5	490000	177.74	174205	173939	265.048	0.335795	0.0554063	14.6853	31.4583	148074	26130.7	757.79	2.2042	7.55238	85.72
0.3	0.5	490000	177.75	174205	173940	264.881	0.335795	0.0554062	14.676	31.4372	148074	26130.7	757.79	2.2028	7.5474	85.72
0.3	0.5	490000	177.76	174205	173940	264.713	0.335795	0.0554062	14.6667	31.4162	148074	26130.7	757.791	2.20141	7.54243	85.72
0.3	0.5	490000	177.77	174205	173940	264.546	0.335795	0.0554062	14.6575	31.3952	148074	26130.7	757.791	2.20001	7.53746	85.72
0.3	0.5	490000	177.78	174205	173941	264.378	0.335795	0.0554062	14.6482	31.3742	148074	26130.8	757.792	2.19862	7.53249	85.72
0.3	0.5	490000	177.79	174205	173941	264.211	0.335795	0.0554061	14.6389	31.3533	148074	26130.8	757.793	2.19723	7.52753	85.72
0.3	0.5	490000	177.8	174205	173941	264.044	0.335795	0.0554061	14.6296	31.3323	148075	26130.8	757.793	2.19584	7.52257	85.72
0.3	0.5	490000	177.81	174206	173942	263.877	0.335794	0.0554061	14.6204	31.3113	148075	26130.8	757.794	2.19445	7.51761	85.72
0.3	0.5	490000	177.82	174206	173942	263.71	0.335794	0.0554061	14.6111	31.2904	148075	26130.9	757.795	2.19306	7.51266	85.72
0.3	0.5	490000	177.83	174206	173942	263.543	0.335794	0.055406	14.6019	31.2695	148075	26130.9	757.795	2.19167	7.50771	85.72
0.3	0.5	490000	177.84	174206	173943	263.376	0.335794	0.055406	14.5926	31.2486	148075	26130.9	757.796	2.19028	7.50276	85.72
0.3	0.5	490000	177.85	174206	173943	263.21	0.335794	0.055406	14.5834	31.2277	148075	26130.9	757.797	2.1889	7.49782	85.72
0.3	0.5	490000	177.86	174206	173943	263.043	0.335794	0.055406	14.5742	31.2069	148075	26130.9	757.797	2.18751	7.49288	85.72
0.3	0.5	490000	177.87	174206	173944	262.877	0.335794	0.0554059	14.565	31.186	148075	26131	757.798	2.18613	7.48795	85.72
0.3	0.5	490000	177.88	174207	173944	262.711	0.335793	0.0554059	14.5557	31.1652	148076	26131	757.798	2.18474	7.48301	85.72
0.3	0.5	490000	177.89	174207	173944	262.545	0.335793	0.0554059	14.5465	31.1443	148076	26131	757.799	2.18336	7.47809	85.72
0.3	0.5	490000	177.9	174207	173944	262.379	0.335793	0.0554059	14.5373	31.1235	148076	26131	757.8	2.18198	7.47316	85.72
0.3	0.5	490000	177.91	174207	173945	262.213	0.335793	0.0554058	14.5281	31.1027	148076	26131	757.8	2.1806	7.46824	85.72
0.3	0.5	490000	177.92	174207	173945	262.047	0.335793	0.0554058	14.5189	31.0819	148076	26131.1	757.801	2.17922	7.46332	85.72
0.3	0.5	490000	177.93	174207	173945	261.882	0.335793	0.0554058	14.5098	31.0612	148076	26131.1	757.802	2.17784	7.45841	85.72
0.3	0.5	490000	177.94	174207	173946	261.716	0.335793	0.0554058	14.5006	31.0404	148076	26131.1	757.802	2.17646	7.45349	85.72
0.3	0.5	490000	177.95	174208	173946	261.551	0.335792	0.0554058	14.4914	31.0197	148076	26131.1	757.803	2.17509	7.44859	85.72
0.3	0.5	490000	177.96	174208	173946	261.385	0.335792	0.0554057	14.4822	30.9989	148077	26131.2	757.804	2.17371	7.44368	85.72
0.3	0.5	490000	177.97	174208	173947	261.22	0.335792	0.0554057	14.4731	30.9782	148077	26131.2	757.804	2.17234	7.43878	85.72
0.3	0.5	490000	177.98	174208	173947	261.055	0.335792	0.0554057	14.4639	30.9575	148077	26131.2	757.805	2.17096	7.43388	85.72
0.3	0.5	490000	177.99	174208	173947	260.89	0.335792	0.0554057	14.4548	30.9369	148077	26131.2	757.805	2.16959	7.42899	85.72
0.3	0.5	490000	178	174208	173948	260.725	0.335792	0.0554056	14.4457	30.9162	148077	26131.2	757.806	2.16822	7.4241	85.72
0.3	0.5	490000	178.01	174208	173948	260.561	0.335792	0.0554056	14.4365	30.8955	148077	26131.3	757.807	2.16685	7.41921	85.72
0.3	0.5	490000	178.02	174209	173948	260.396	0.335791	0.0554056	14.4274	30.8749	148077	26131.3	757.807	2.16548	7.41433	85.72
0.3	0.5	490000	178.03	174209	173948	260.232	0.335791	0.0554056	14.4183	30.8543	148077	26131.3	757.808	2.16411	7.40945	85.72
0.3	0.5	490000	178.04	174209	173949	260.067	0.335791	0.0554055	14.4092	30.8337	148078	26131.3	757.809	2.16274	7.40457	85.72
0.3	0.5	490000	178.05	174209	173949	259.903	0.335791	0.0554055	14.4001	30.8131	148078	26131.4	757.809	2.16137	7.39969	85.72
0.3	0.5	490000	178.06	174209	173949	259.739	0.335791	0.0554055	14.391	30.7925	148078	26131.4	757.81	2.16001	7.39482	85.72
0.3	0.5	490000	178.07	174209	173950	259.575	0.335791	0.0554055	14.3819	30.7719	148078	26131.4	757.81	2.15864	7.38996	85.72
0.3	0.5	490000	178.08	174209	173950	259.411	0.335791	0.0554054	14.3728	30.7514	148078	26131.4	757.811	2.15728	7.38509	85.72
0.3	0.5	490000	178.09	174210	173950	259.247	0.33579	0.0554054	14.3637	30.7308	148078	26131.4	757.812	2.15592	7.38023	85.72
0.3	0.5	490000	178.1	174210	173951	259.084	0.33579	0.0554054	14.3546	30.7103	148078	26131.5	757.812	2.15455	7.37538	85.72
0.3	0.5	490000	178.11	174210	173951	258.92	0.33579	0.0554054	14.3456	30.6898	148078	26131.5	757.813	2.15319	7.37052	85.72
0.3	0.5	490000	178.12	174210	173951	258.757	0.33579	0.0554053	14.3365	30.6693	148079	26131.5	757.814	2.15183	7.36567	85.72
0.3	0.5	490000	178.13	174210	173952	258.593	0.33579	0.0554053	14.3274	30.6488	148079	26131.5	757.814	2.15047	7.36083	85.72
0.3	0.5	490000	178.14	174210	173952	258.43	0.33579	0.0554053	14.3184	30.6284	148079	26131.5	757.815	2.14912	7.35598	85.72
0.3	0.5	490000	178.15	174210	173952	258.267	0.33579	0.0554053	14.3093	30.6079	148079	26131.6	757.815	2.14776	7.35114	85.72
0.3	0.5	490000	178.16	174211	173952	258.104	0.335789	0.0554053	14.3003	30.5875	148079	26131.6	757.816	2.1464	7.34631	85.72
0.3	0.5	490000	178.17	174211	173953	257.941	0.335789	0.0554052	14.2913	30.567	148079	26131.6	757.817	2.14505	7.34147	85.72
0.3	0.5	490000	178.18	174211	173953	257.778	0.335789	0.0554052	14.2823	30.5466	148079	26131.6	757.817	2.14369	7.33665	85.72
0.3	0.5	490000	178.19	174211	173953	257.616	0.335789	0.0554052	14.2732	30.5262	148079	26131.7	757.818	2.14234	7.33182	85.72
0.3	0.5	490000	178.2	174211	173954	257.453	0.335789	0.0554052	14.2642	30.5059	148079	26131.7	757.819	2.14099	7.327	85.72
0.3	0.5	490000	178.21	174211	173954	257.291	0.335789	0.0554051	14.2552	30.4855	148080	26131.7	757.819	2.13963	7.32218	85.72
0.3	0.5	490000	178.22	174211	173954	257.128	0.335789	0.0554051	14.2462	30.4651	148080	26131.7	757.82	2.13828	7.31736	85.72
0.3	0.5	490000	178.23	174212	173955	256.966	0.335788	0.0554051	14.2372	30.4448	148080	26131.7	757.82	2.13693	7.31255	85.72
0.3	0.5	490000	178.24	174212	173955	256.804	0.335788	0.0554051	14.2282	30.4245	148080	26131.8	757.821	2.13558	7.30774	85.72
0.3	0.5	490000	178.25	174212	173955	256.642	0.335788	0.055405	14.2193	30.4042	148080	26131.8	757.822	2.13424	7.30293	85.72
0.3	0.5	490000	178.26	174212	173956	256.48	0.335788	0.055405	14.2103	30.3839	148080	26131.8	757.822	2.13289	7.29813	85.72
0.3	0.5	490000	178.27	174212	173956	256.319	0.335788	0.055405	14.2013	30.3636	148080	26131.8	757.823	2.13154	7.29333	85.72
0.3	0.5	490000	178.28	174212	173956	256.157	0.335788	0.055405	14.1924	30.3433	148080	26131.8	757.824	2.1302	7.28853	85.72
0.3	0.5	490000	178.29	174212	173956	255.995	0.335788	0.0554049	14.1834	30.3231	148081	26131.9	757.824	2.12885	7.28374	85.72
0.3	0.5	490000	178.3	174213	173957	255.834	0.335787	0.0554049	14.1745	30.3028	148081	26131.9	757.825	2.12751	7.27895	85.72
0.3	0.5	490000	178.31	174213	173957	255.673	0.335787	0.0554049	14.1655	30.2826	148081	26131.9	757.825	2.12617	7.27417	85.72
0.3	0.5	490000	178.32	174213	173957	255.512	0.335787	0.0554049	14.1566	30.2624	148081	26131.9	757.826	2.12483	7.26938	85.72
0.3	0.5	490000	178.33	174213	173958	255.351	0.335787	0.0554049	14.1477	30.2422	148081	26132	757.827	2.12349	7.2646	85.72
0.3	0.5	490000	178.34	174213	173958	255.19	0.335787	0.0554048	14.1387	30.222	148081	26132	757.827	2.12215	7.25983	85.72
0.3	0.5	490000	178.35	174213	173958	255.029	0.335787	0.0554048	14.1298	30.2019	148081	26132	757.828	2.12081	7.25506	85.72
0.3	0.5	490000	178.36	174213	173959	254.868	0.335787	0.0554048	14.1209	30.1817	148081	26132	757.828	2.11947	7.25029	85.72
0.3	0.5	490000	178.37	174214	173959	254.707	0.335786	0.0554048	14.112	30.1616	148082	26132	757.829	2.11814	7.24552	85.72
0.3	0.5	490000	178.38	174214	173959	254.547	0.335786	0.0554047	14.1031	30.1414	148082	26132.1	757.83	2.1168	7.24076	85.72
0.3	0.5	490000	178.39	174214	173959	254.387	0.335786	0.0554047	14.0942	30.1213	148082	26132.1	757.83	2.11547	7.236	85.72
0.3	0.5	490000	178.4	174214	173960	254.226	0.335786	0.0554047	14.0853	30.1012	148082	26132.1	757.831	2.11413	7.23124	85.72
0.3	0.5	490000	178.41	174214	173960	254.066	0.335786	0.0554047	14.0764	30.0811	148082	26132.1	757.831	2.1128	7.22649	85.72
0.3	0.5	490000	178.42	174214	173960	253.906	0.335786	0.0554046	14.0676	30.0611	148082	26132.1	757.832	2.11147	7.22174	85.72
0.3	0.5	490000	178.43	174214	173961	253.746	0.335786	0.0554046	14.0587	30.041	148082	26132.2	757.833	2.11014	7.217	85.72
0.3	0.5	490000	178.44	174215	173961	253.586	0.335785	0.0554046	14.0498	30.021	148082	26132.2	757.833	2.10881	7.21225	85.72
0.3	0.5	490000	178.45	174215	173961	253.427	0.335785	0.0554046	14.041	30.0009	148082	26132.2	757.834	2.10748	7.20751	85.72
0.3	0.5	490000	178.46	174215	173962	253.267	0.335785	0.0554046	14.0321	29.9809	148083	26132.2	757.835	2.10615	7.20278	85.72
0.3	0.5	490000	178.47	174215	173962	253.107	0.335785	0.0554045	14.0233	29.9609	148083	26132.2	757.835	2.10482	7.19805	85.72
0.3	0.5	490000	178.48	174215	173962	252.948	0.335785	0.0554045	14.0145	29.9409	148083	26132.3	757.836	2.1035	7.19332	85.72
0.3	0.5	490000	178.49	174215	173962	252.789	0.335785	0.0554045	14.0056	29.921	148083	26132.3	757.836	2.10217	7.18859	85.72
0.3	0.5	490000	178.5	174215	173963	252.63	0.335785	0.0554045	13.9968	29.901	148083	26132.3	757.837	2.10085	7.18387	85.72
0.3	0.5	490000	178.51	174216	173963	252.471	0.335784	0.0554044	13.988	29.8811	148083	26132.3	757.838	2.09952	7.17915	85.72
0.3	0.5	490000	178.52	174216	173963	252.312	0.335784	0.0554044	13.9792	29.8611	148083	26132.4	757.838	2.0982	7.17443	85.72
0.3	0.5	490000	178.53	174216	173964	252.153	0.335784	0.0554044	13.9704	29.8412	148083	26132.4	757.839	2.09688	7.16972	85.72
0.3	0.5	490000	178.54	174216	173964	251.994	0.335784	0.0554044	13.9616	29.8213	148084	26132.4	757.839	2.09556	7.16501	85.72
0.3	0.5	490000	178.55	174216	173964	251.836	0.335784	0.0554043	13.9528	29.8014	148084	26132.4	757.84	2.09424	7.1603	85.72
0.3	0.5	490000	178.56	174216	173965	251.677	0.335784	0.0554043	13.944	29.7816	148084	26132.4	757.841	2.09292	7.1556	85.72
0.3	0.5	490000	178.57	174216	173965	251.519	0.335784	0.0554043	13.9352	29.7617	148084	26132.5	757.841	2.0916	7.1509	85.72
0.3	0.5	490000	178.58	174217	173965	251.36	0.335783	0.0554043	13.9264	29.7419	148084	26132.5	757.842	2.09028	7.1462	85.72
0.3	0.5	490000	178.59	174217	173965	251.202	0.335783	0.0554043	13.9177	29.722	148084	26132.5	757.842	2.08897	7.14151	85.72
0.3	0.5	490000	178.6	174217	173966	251.044	0.335783	0.0554042	13.9089	29.7022	148084	26132.5	757.843	2.08765	7.13682	85.72
0.3	0.5	490000	178.61	174217	173966	250.886	0.335783	0.0554042	13.9002	29.6824	148084	26132.5	757.844	2.08634	7.13213	85.72
0.3	0.5	490000	178.62	174217	173966	250.729	0.335783	0.0554042	13.8914	29.6626	148085	26132.6	757.844	2.08502	7.12745	85.72
0.3	0.5	490000	178.63	174217	173967	250.571	0.335783	0.0554042	13.8827	29.6428	148085	26132.6	757.845	2.08371	7.12277	85.72
0.3	0.5	490000	178.64	174217	173967	250.413	0.335783	0.0554041	13.8739	29.6231	148085	26132.6	757.845	2.0824	7.1181	85.72
0.3	0.5	490000	178.65	174217	173967	250.256	0.335783	0.0554041	13.8652	29.6033	148085	26132.6	757.846	2.08109	7.11342	85.72
0.3	0.5	490000	178.66	174218	173968	250.098	0.335782	0.0554041	13.8565	29.5836	148085	26132.6	757.847	2.07978	7.10875	85.72
0.3	0.5	490000	178.67	174218	173968	249.941	0.335782	0.0554041	13.8478	29.5639	148085	26132.7	757.847	2.07847	7.10408	85.72
0.3	0.5	490000	178.68	174218	173968	249.784	0.335782	0.055404	13.839	29.5441	148085	26132.7	757.848	2.07716	7.09942	85.72
0.3	0.5	490000	178.69	174218	173968	249.627	0.335782	0.055404	13.8303	29.5245	148085	26132.7	757.848	2.07586	7.09476	85.72
0.3	0.5	490000	178.7	174218	173969	249.47	0.335782	0.055404	13.8216	29.5048	148085	26132.7	757.849	2.07455	7.0901	85.72
0.3	0.5	490000	178.71	174218	173969	249.313	0.335782	0.055404	13.8129	29.4851	148086	26132.7	757.85	2.07324	7.08545	85.72
0.3	0.5	490000	178.72	174218	173969	249.156	0.335782	0.055404	13.8042	29.4655	148086	26132.8	757.85	2.07194	7.0808	85.72
0.3	0.5	490000	178.73	174219	173970	249	0.335781	0.0554039	13.7956	29.4458	148086	26132.8	757.851	2.07064	7.07615	85.72
0.3	0.5	490000	178.74	174219	173970	248.843	0.335781	0.0554039	13.7869	29.4262	148086	26132.8	757.852	2.06933	7.07151	85.72
0.3	0.5	490000	178.75	174219	173970	248.687	0.335781	0.0554039	13.7782	29.4066	148086	26132.8	757.852	2.06803	7.06687	85.72
0.3	0.5	490000	178.76	174219	173970	248.531	0.335781	0.0554039	13.7696	29.387	148086	26132.9	757.853	2.06673	7.06223	85.72
0.3	0.5	490000	178.77	174219	173971	248.374	0.335781	0.0554038	13.7609	29.3674	148086	26132.9	757.853	2.06543	7.0576	85.72
0.3	0.5	490000	178.78	174219	173971	248.218	0.335781	0.0554038	13.7522	29.3478	148086	26132.9	757.854	2.06413	7.05296	85.72
0.3	0.5	490000	178.79	174219	173971	248.062	0.335781	0.0554038	13.7436	29.3283	148087	26132.9	757.854	2.06284	7.04834	85.72
0.3	0.5	490000	178.8	174220	173972	247.907	0.33578	0.0554038	13.735	29.3087	148087	26132.9	757.855	2.06154	7.04371	85.72
0.3	0.5	490000	178.81	174220	173972	247.751	0.33578	0.0554037	13.7263	29.2892	148087	26133	757.856	2.06024	7.03909	85.72
0.3	0.5	490000	178.82	174220	173972	247.595	0.33578	0.0554037	13.7177	29.2697	148087	26133	757.856	2.05895	7.03447	85.72
0.3	0.5	490000	178.83	174220	173973	247.44	0.33578	0.0554037	13.7091	29.2502	148087	26133	757.857	2.05765	7.02986	85.72
0.3	0.5	490000	178.84	174220	173973	247.284	0.33578	0.0554037	13.7005	29.2307	148087	26133	757.857	2.05636	7.02525	85.72
0.3	0.5	490000	178.85	174220	173973	247.129	0.33578	0.0554037	13.6918	29.2112	148087	26133	757.858	2.05507	7.02064	85.72
0.3	0.5	490000	178.86	174220	173973	246.974	0.33578	0.0554036	13.6832	29.1917	148087	26133.1	757.859	2.05378	7.01603	85.72
0.3	0.5	490000	178.87	174221	173974	246.819	0.335779	0.0554036	13.6746	29.1723	148087	26133.1	757.859	2.05249	7.01143	85.72
0.3	0.5	490000	178.88	174221	173974	246.664	0.335779	0.0554036	13.6661	29.1529	148088	26133.1	757.86	2.0512	7.00683	85.72
0.3	0.5	490000	178.89	174221	173974	246.509	0.335779	0.0554036	13.6575	29.1334	148088	26133.1	757.86	2.04991	7.00224	85.72
0.3	0.5	490000	178.9	174221	173975	246.354	0.335779	0.0554035	13.6489	29.114	148088	26133.1	757.861	2.04862	6.99764	85.72
0.3	0.5	490000	178.91	174221	173975	246.199	0.335779	0.0554035	13.6403	29.0946	148088	26133.2	757.862	2.04733	6.99305	85.72
0.3	0.5	490000	178.92	174221	173975	246.045	0.335779	0.0554035	13.6317	29.0753	148088	26133.2	757.862	2.04605	6.98847	85.72
0.3	0.5	490000	178.93	174221	173975	245.89	0.335779	0.0554035	13.6232	29.0559	148088	26133.2	757.863	2.04476	6.98389	85.72
0.3	0.5	490000	178.94	174221	173976	245.736	0.335779	0.0554035	13.6146	29.0365	148088	26133.2	757.863	2.04348	6.97931	85.72
0.3	0.5	490000	178.95	174222	173976	245.582	0.335778	0.0554034	13.6061	29.0172	148088	26133.2	757.864	2.04219	6.97473	85.72
0.3	0.5	490000	178.96	174222	173976	245.428	0.335778	0.0554034	13.5975	28.9979	148088	26133.3	757.865	2.04091	6.97016	85.72
0.3	0.5	490000	178.97	174222	173977	245.274	0.335778	0.0554034	13.589	28.9786	148089	26133.3	757.865	2.03963	6.96559	85.72
0.3	0.5	490000	178.98	174222	173977	245.12	0.335778	0.0554034	13.5805	28.9593	148089	26133.3	757.866	2.03835	6.96102	85.72
0.3	0.5	490000	178.99	174222	173977	244.966	0.335778	0.0554033	13.5719	28.94	148089	26133.3	757.866	2.03707	6.95646	85.72
0.3	0.5	490000	179	174222	173977	244.812	0.335778	0.0554033	13.5634	28.9207	148089	26133.3	757.867	2.03579	6.9519	85.72
0.3	0.5	490000	179.01	174222	173978	244.659	0.335778	0.0554033	13.5549	28.9014	148089	26133.4	757.868	2.03451	6.94734	85.72
0.3	0.5	490000	179.02	174223	173978	244.505	0.335777	0.0554033	13.5464	28.8822	148089	26133.4	757.868	2.03324	6.94279	85.72
0.3	0.5	490000	179.03	174223	173978	244.352	0.335777	0.0554033	13.5379	28.863	148089	26133.4	757.869	2.03196	6.93823	85.72
0.3	0.5	490000	179.04	174223	173979	244.199	0.335777	0.0554032	13.5294	28.8437	148089	26133.4	757.869	2.03068	6.93369	85.72
0.3	0.5	490000	179.05	174223	173979	244.046	0.335777	0.0554032	13.5209	28.8245	148090	26133.4	757.87	2.02941	6.92914	85.72
0.3	0.5	490000	179.06	174223	173979	243.893	0.335777	0.0554032	13.5124	28.8053	148090	26133.5	757.871	2.02814	6.9246	85.72
0.3	0.5	490000	179.07	174223	173980	243.74	0.335777	0.0554032	13.5039	28.7862	148090	26133.5	757.871	2.02686	6.92006	85.72
0.3	0.5	490000	179.08	174223	173980	243.587	0.335777	0.0554031	13.4955	28.767	148090	26133.5	757.872	2.02559	6.91553	85.72
0.3	0.5	490000	179.09	174224	173980	243.434	0.335776	0.0554031	13.487	28.7479	148090	26133.5	757.872	2.02432	6.911	85.72
0.3	0.5	490000	179.1	174224	173980	243.281	0.335776	0.0554031	13.4785	28.7287	148090	26133.5	757.873	2.02305	6.90647	85.72
0.3	0.5	490000	179.11	174224	173981	243.129	0.335776	0.0554031	13.4701	28.7096	148090	26133.6	757.873	2.02178	6.90194	85.72
0.3	0.5	490000	179.12	174224	173981	242.977	0.335776	0.0554031	13.4616	28.6905	148090	26133.6	757.874	2.02051	6.89742	85.72
0.3	0.5	490000	179.13	174224	173981	242.824	0.335776	0.055403	13.4532	28.6714	148090	26133.6	757.875	2.01925	6.8929	85.72
0.3	0.5	490000	179.14	174224	173982	242.672	0.335776	0.055403	13.4448	28.6523	148091	26133.6	757.875	2.01798	6.88839	85.72
0.3	0.5	490000	179.15	174224	173982	242.52	0.335776	0.055403	13.4363	28.6332	148091	26133.6	757.876	2.01671	6.88387	85.72
0.3	0.5	490000	179.16	174224	173982	242.368	0.335776	0.055403	13.4279	28.6142	148091	26133.7	757.876	2.01545	6.87936	85.72
0.3	0.5	490000	179.17	174225	173982	242.216	0.335775	0.0554029	13.4195	28.5951	148091	26133.7	757.877	2.01419	6.87486	85.72
0.3	0.5	490000	179.18	174225	173983	242.064	0.335775	0.0554029	13.4111	28.5761	148091	26133.7	757.878	2.01292	6.87035	85.72
0.3	0.5	490000	179.19	174225	173983	241.913	0.335775	0.0554029	13.4027	28.5571	148091	26133.7	757.878	2.01166	6.86585	85.72
0.3	0.5	490000	179.2	174225	173983	241.761	0.335775	0.0554029	13.3943	28.5381	148091	26133.7	757.879	2.0104	6.86136	85.72
0.3	0.5	490000	179.21	174225	173984	241.61	0.335775	0.0554029	13.3859	28.5191	148091	26133.8	757.879	2.00914	6.85686	85.72
0.3	0.5	490000	179.22	174225	173984	241.458	0.335775	0.0554028	13.3775	28.5001	148091	26133.8	757.88	2.00788	6.85237	85.72
0.3	0.5	490000	179.23	174225	173984	241.307	0.335775	0.0554028	13.3691	28.4811	148092	26133.8	757.88	2.00662	6.84789	85.72
0.3	0.5	490000	179.24	174226	173984	241.156	0.335774	0.0554028	13.3607	28.4622	148092	26133.8	757.881	2.00537	6.8434	85.72
0.3	0.5	490000	179.25	174226	173985	241.005	0.335774	0.0554028	13.3524	28.4432	148092	26133.8	757.882	2.00411	6.83892	85.72
0.3	0.5	490000	179.26	174226	173985	240.854	0.335774	0.0554027	13.344	28.4243	148092	26133.9	757.882	2.00285	6.83444	85.72
0.3	0.5	490000	179.27	174226	173985	240.703	0.335774	0.0554027	13.3356	28.4054	148092	26133.9	757.883	2.0016	6.82997	85.72
0.3	0.5	490000	179.28	174226	173986	240.553	0.335774	0.0554027	13.3273	28.3865	148092	26133.9	757.883	2.00034	6.8255	85.72
0.3	0.5	490000	179.29	174226	173986	240.402	0.335774	0.0554027	13.3189	28.3676	148092	26133.9	757.884	1.99909	6.82103	85.72
0.3	0.5	490000	179.3	174226	173986	240.252	0.335774	0.0554027	13.3106	28.3487	148092	26133.9	757.885	1.99784	6.81656	85.72
0.3	0.5	490000	179.31	174226	173986	240.101	0.335774	0.0554026	13.3022	28.3299	148092	26134	757.885	1.99659	6.8121	85.72
0.3	0.5	490000	179.32	174227	173987	239.951	0.335773	0.0554026	13.2939	28.311	148093	26134	757.886	1.99534	6.80764	85.72
0.3	0.5	490000	179.33	174227	173987	239.801	0.335773	0.0554026	13.2856	28.2922	148093	26134	757.886	1.99409	6.80318	85.72
0.3	0.5	490000	179.34	174227	173987	239.651	0.335773	0.0554026	13.2773	28.2734	148093	26134	757.887	1.99284	6.79873	85.72
0.3	0.5	490000	179.35	174227	173987	239.501	0.335773	0.0554025	13.269	28.2546	148093	26134	757.887	1.99159	6.79428	85.72
0.3	0.5	490000	179.36	174227	173988	239.351	0.335773	0.0554025	13.2606	28.2358	148093	26134.1	757.888	1.99034	6.78983	85.72
0.3	0.5	490000	179.37	174227	173988	239.201	0.335773	0.0554025	13.2523	28.217	148093	26134.1	757.889	1.9891	6.78539	85.72
0.3	0.5	490000	179.38	174227	173988	239.052	0.335773	0.0554025	13.244	28.1982	148093	26134.1	757.889	1.98785	6.78095	85.72
0.3	0.5	490000	179.39	174228	173989	238.902	0.335772	0.0554025	13.2358	28.1795	148093	26134.1	757.89	1.98661	6.77651	85.72
0.3	0.5	490000	179.4	174228	173989	238.753	0.335772	0.0554024	13.2275	28.1608	148094	26134.1	757.89	1.98536	6.77208	85.72
0.3	0.5	490000	179.41	174228	173989	238.603	0.335772	0.0554024	13.2192	28.142	148094	26134.2	757.891	1.98412	6.76765	85.72
0.3	0.5	490000	179.42	174228	173989	238.454	0.335772	0.0554024	13.2109	28.1233	148094	26134.2	757.891	1.98288	6.76322	85.72
0.3	0.5	490000	179.43	174228	173990	238.305	0.335772	0.0554024	13.2027	28.1046	148094	26134.2	757.892	1.98164	6.75879	85.72
0.3	0.5	490000	179.44	174228	173990	238.156	0.335772	0.0554024	13.1944	28.0859	148094	26134.2	757.893	1.9804	6.75437	85.72
0.3	0.5	490000	179.45	174228	173990	238.007	0.335772	0.0554023	13.1861	28.0672	148094	26134.2	757.893	1.97916	6.74995	85.72
0.3	0.5	490000	179.46	174228	173991	237.858	0.335772	0.0554023	13.1779	28.0486	148094	26134.3	757.894	1.97792	6.74554	85.72
0.3	0.5	490000	179.47	174229	173991	237.709	0.335771	0.0554023	13.1696	28.0299	148094	26134.3	757.894	1.97668	6.74112	85.72
0.3	0.5	490000	179.48	174229	173991	237.561	0.335771	0.0554023	13.1614	28.0113	148094	26134.3	757.895	1.97545	6.73671	85.72
0.3	0.5	490000	179.49	174229	173991	237.412	0.335771	0.0554022	13.1532	27.9927	148095	26134.3	757.895	1.97421	6.73231	85.72
0.3	0.5	490000	179.5	174229	173992	237.264	0.335771	0.0554022	13.1449	27.9741	148095	26134.3	757.896	1.97298	6.7279	85.72
0.3	0.5	490000	179.51	174229	173992	237.116	0.335771	0.0554022	13.1367	27.9555	148095	26134.4	757.897	1.97174	6.7235	85.72
0.3	0.5	490000	179.52	174229	173992	236.967	0.335771	0.0554022	13.1285	27.9369	148095	26134.4	757.897	1.97051	6.71911	85.72
0.3	0.5	490000	179.53	174229	173993	236.819	0.335771	0.0554022	13.1203	27.9183	148095	26134.4	757.898	1.96928	6.71471	85.72
0.3	0.5	490000	179.54	174229	173993	236.671	0.335771	0.0554021	13.1121	27.8998	148095	26134.4	757.898	1.96805	6.71032	85.72
0.3	0.5	490000	179.55	174230	173993	236.523	0.33577	0.0554021	13.1039	27.8812	148095	26134.4	757.899	1.96681	6.70593	85.72
0.3	0.5	490000	179.56	174230	173993	236.376	0.33577	0.0554021	13.0957	27.8627	148095	26134.5	757.899	1.96559	6.70155	85.72
0.3	0.5	490000	179.57	174230	173994	236.228	0.33577	0.0554021	13.0875	27.8442	148095	26134.5	757.9	1.96436	6.69716	85.72
0.3	0.5	490000	179.58	174230	173994	236.08	0.33577	0.055402	13.0793	27.8256	148096	26134.5	757.901	1.96313	6.69279	85.72
0.3	0.5	490000	179.59	174230	173994	235.933	0.33577	0.055402	13.0712	27.8072	148096	26134.5	757.901	1.9619	6.68841	85.72
0.3	0.5	490000	179.6	174230	173994	235.786	0.33577	0.055402	13.063	27.7887	148096	26134.5	757.902	1.96068	6.68404	85.72
0.3	0.5	490000	179.61	174230	173995	235.638	0.33577	0.055402	13.0548	27.7702	148096	26134.6	757.902	1.95945	6.67967	85.72
0.3	0.5	490000	179.62	174231	173995	235.491	0.335769	0.055402	13.0467	27.7518	148096	26134.6	757.903	1.95823	6.6753	85.72
0.3	0.5	490000	179.63	174231	173995	235.344	0.335769	0.0554019	13.0385	27.7333	148096	26134.6	757.903	1.957	6.67094	85.72
0.3	0.5	490000	179.64	174231	173996	235.197	0.335769	0.0554019	13.0304	27.7149	148096	26134.6	757.904	1.95578	6.66658	85.72
0.3	0.5	490000	179.65	174231	173996	235.05	0.335769	0.0554019	13.0222	27.6965	148096	26134.6	757.905	1.95456	6.66222	85.72
0.3	0.5	490000	179.66	174231	173996	234.904	0.335769	0.0554019	13.0141	27.6781	148096	26134.7	757.905	1.95334	6.65787	85.72
0.3	0.5	490000	179.67	174231	173996	234.757	0.335769	0.0554019	13.006	27.6597	148097	26134.7	757.906	1.95212	6.65351	85.72
0.3	0.5	490000	179.68	174231	173997	234.61	0.335769	0.0554018	12.9979	27.6413	148097	26134.7	757.906	1.9509	6.64917	85.72
0.3	0.5	490000	179.69	174231	173997	234.464	0.335769	0.0554018	12.9897	27.6229	148097	26134.7	757.907	1.94968	6.64482	85.72
0.3	0.5	490000	179.7	174232	173997	234.318	0.335768	0.0554018	12.9816	27.6046	148097	26134.7	757.907	1.94846	6.64048	85.72
0.3	0.5	490000	179.71	174232	173998	234.171	0.335768	0.0554018	12.9735	27.5862	148097	26134.8	757.908	1.94724	6.63614	85.72
0.3	0.5	490000	179.72	174232	173998	234.025	0.335768	0.0554017	12.9654	27.5679	148097	26134.8	757.909	1.94603	6.6318	85.72
0.3	0.5	490000	179.73	174232	173998	233.879	0.335768	0.0554017	12.9573	27.5496	148097	26134.8	757.909	1.94481	6.62747	85.72
0.3	0.5	490000	179.74	174232	173998	233.733	0.335768	0.0554017	12.9492	27.5313	148097	26134.8	757.91	1.9436	6.62314	85.72
0.3	0.5	490000	179.75	174232	173999	233.588	0.335768	0.0554017	12.9411	27.513	148097	26134.8	757.91	1.94238	6.61881	85.72
0.3	0.5	490000	179.76	174232	173999	233.442	0.335768	0.0554017	12.9331	27.4947	148098	26134.9	757.911	1.94117	6.61449	85.72
0.3	0.5	490000	179.77	174232	173999	233.296	0.335768	0.0554016	12.925	27.4765	148098	26134.9	757.911	1.93996	6.61017	85.72
0.3	0.5	490000	179.78	174233	173999	233.151	0.335767	0.0554016	12.9169	27.4582	148098	26134.9	757.912	1.93875	6.60585	85.72
0.3	0.5	490000	179.79	174233	174000	233.005	0.335767	0.0554016	12.9089	27.44	148098	26134.9	757.912	1.93754	6.60153	85.72
0.3	0.5	490000	179.8	174233	174000	232.86	0.335767	0.0554016	12.9008	27.4218	148098	26134.9	757.913	1.93633	6.59722	85.72
0.3	0.5	490000	179.81	174233	174000	232.715	0.335767	0.0554016	12.8928	27.4036	148098	26135	757.914	1.93512	6.59291	85.72
0.3	0.5	490000	179.82	174233	174001	232.57	0.335767	0.0554015	12.8847	27.3854	148098	26135	757.914	1.93391	6.58861	85.72
0.3	0.5	490000	179.83	174233	174001	232.425	0.335767	0.0554015	12.8767	27.3672	148098	26135	757.915	1.93271	6.5843	85.72
0.3	0.5	490000	179.84	174233	174001	232.28	0.335767	0.0554015	12.8686	27.349	148098	26135	757.915	1.9315	6.58	85.72
0.3	0.5	490000	179.85	174234	174001	232.135	0.335766	0.0554015	12.8606	27.3308	148098	26135	757.916	1.9303	6.57571	85.72
0.3	0.5	490000	179.86	174234	174002	231.99	0.335766	0.0554014	12.8526	27.3127	148099	26135	757.916	1.92909	6.57141	85.72
0.3	0.5	490000	179.87	174234	174002	231.846	0.335766	0.0554014	12.8446	27.2946	148099	26135.1	757.917	1.92789	6.56712	85.72
0.3	0.5	490000	179.88	174234	174002	231.701	0.335766	0.0554014	12.8366	27.2764	148099	26135.1	757.918	1.92669	6.56283	85.72
0.3	0.5	490000	179.89	174234	174002	231.557	0.335766	0.0554014	12.8286	27.2583	148099	26135.1	757.918	1.92549	6.55855	85.72
0.3	0.5	490000	179.9	174234	174003	231.412	0.335766	0.0554014	12.8206	27.2402	148099	26135.1	757.919	1.92428	6.55427	85.72
0.3	0.5	490000	179.91	174234	174003	231.268	0.335766	0.0554013	12.8126	27.2221	148099	26135.1	757.919	1.92309	6.54999	85.72
0.3	0.5	490000	179.92	174234	174003	231.124	0.335766	0.0554013	12.8046	27.2041	148099	26135.2	757.92	1.92189	6.54571	85.72
0.3	0.5	490000	179.93	174235	174004	230.98	0.335765	0.0554013	12.7966	27.186	148099	26135.2	757.92	1.92069	6.54144	85.72
0.3	0.5	490000	179.94	174235	174004	230.836	0.335765	0.0554013	12.7886	27.168	148099	26135.2	757.921	1.91949	6.53717	85.72
0.3	0.5	490000	179.95	174235	174004	230.693	0.335765	0.0554013	12.7807	27.1499	148100	26135.2	757.921	1.91829	6.5329	85.72
0.3	0.5	490000	179.96	174235	174004	230.549	0.335765	0.0554012	12.7727	27.1319	148100	26135.2	757.922	1.9171	6.52864	85.72
0.3	0.5	490000	179.97	174235	174005	230.405	0.335765	0.0554012	12.7647	27.1139	148100	26135.3	757.923	1.9159	6.52438	85.72
0.3	0.5	490000	179.98	174235	174005	230.262	0.335765	0.0554012	12.7568	27.0959	148100	26135.3	757.923	1.91471	6.52012	85.72
0.3	0.5	490000	179.99	174235	174005	230.118	0.335765	0.0554012	12.7488	27.0779	148100	26135.3	757.924	1.91352	6.51587	85.72
0.3	0.5	490000	180	174235	174005	229.975	0.335765	0.0554012	12.7409	27.0599	148100	26135.3	757.924	1.91232	6.51161	85.72
0.3	0.5	490000	180.01	174236	174006	229.832	0.335764	0.0554011	12.7329	27.042	148100	26135.3	757.925	1.91113	6.50736	85.72
0.3	0.5	490000	180.02	174236	174006	229.689	0.335764	0.0554011	12.725	27.024	148100	26135.4	757.925	1.90994	6.50312	85.72
0.3	0.5	490000	180.03	174236	174006	229.546	0.335764	0.0554011	12.7171	27.0061	148100	26135.4	757.926	1.90875	6.49887	85.72
0.3	0.5	490000	180.04	174236	174007	229.403	0.335764	0.0554011	12.7092	26.9882	148101	26135.4	757.926	1.90756	6.49463	85.72
0.3	0.5	490000	180.05	174236	174007	229.26	0.335764	0.055401	12.7012	26.9703	148101	26135.4	757.927	1.90637	6.4904	85.72
0.3	0.5	490000	180.06	174236	174007	229.117	0.335764	0.055401	12.6933	26.9524	148101	26135.4	757.928	1.90519	6.48616	85.72
0.3	0.5	490000	180.07	174236	174007	228.975	0.335764	0.055401	12.6854	26.9345	148101	26135.5	757.928	1.904	6.48193	85.72
0.3	0.5	490000	180.08	174236	174008	228.832	0.335764	0.055401	12.6775	26.9166	148101	26135.5	757.929	1.90282	6.4777	85.72
0.3	0.5	490000	180.09	174237	174008	228.69	0.335763	0.055401	12.6696	26.8988	148101	26135.5	757.929	1.90163	6.47348	85.72
0.3	0.5	490000	180.1	174237	174008	228.548	0.335763	0.0554009	12.6618	26.8809	148101	26135.5	757.93	1.90045	6.46926	85.72
0.3	0.5	490000	180.11	174237	174008	228.405	0.335763	0.0554009	12.6539	26.8631	148101	26135.5	757.93	1.89926	6.46504	85.72
0.3	0.5	490000	180.12	174237	174009	228.263	0.335763	0.0554009	12.646	26.8453	148101	26135.5	757.931	1.89808	6.46082	85.72
0.3	0.5	490000	180.13	174237	174009	228.121	0.335763	0.0554009	12.6381	26.8275	148102	26135.6	757.931	1.8969	6.45661	85.72
0.3	0.5	490000	180.14	174237	174009	227.979	0.335763	0.0554009	12.6303	26.8097	148102	26135.6	757.932	1.89572	6.4524	85.72
0.3	0.5	490000	180.15	174237	174010	227.838	0.335763	0.0554008	12.6224	26.7919	148102	26135.6	757.932	1.89454	6.44819	85.72
0.3	0.5	490000	180.16	174237	174010	227.696	0.335763	0.0554008	12.6145	26.7741	148102	26135.6	757.933	1.89336	6.44398	85.72
0.3	0.5	490000	180.17	174238	174010	227.554	0.335762	0.0554008	12.6067	26.7564	148102	26135.6	757.934	1.89218	6.43978	85.72
0.3	0.5	490000	180.18	174238	174010	227.413	0.335762	0.0554008	12.5989	26.7386	148102	26135.7	757.934	1.891	6.43558	85.72
0.3	0.5	490000	180.19	174238	174011	227.271	0.335762	0.0554008	12.591	26.7209	148102	26135.7	757.935	1.88983	6.43139	85.72
0.3	0.5	490000	180.2	174238	174011	227.13	0.335762	0.0554007	12.5832	26.7032	148102	26135.7	757.935	1.88865	6.42719	85.72
0.3	0.5	490000	180.21	174238	174011	226.989	0.335762	0.0554007	12.5754	26.6855	148102	26135.7	757.936	1.88748	6.423	85.72
0.3	0.5	490000	180.22	174238	174011	226.848	0.335762	0.0554007	12.5675	26.6678	148102	26135.7	757.936	1.8863	6.41882	85.72
0.3	0.5	490000	180.23	174238	174012	226.707	0.335762	0.0554007	12.5597	26.6501	148103	26135.8	757.937	1.88513	6.41463	85.72
0.3	0.5	490000	180.24	174238	174012	226.566	0.335762	0.0554007	12.5519	26.6324	148103	26135.8	757.937	1.88396	6.41045	85.72
0.3	0.5	490000	180.25	174239	174012	226.425	0.335761	0.0554006	12.5441	26.6147	148103	26135.8	757.938	1.88279	6.40627	85.72
0.3	0.5	490000	180.26	174239	174012	226.284	0.335761	0.0554006	12.5363	26.5971	148103	26135.8	757.938	1.88161	6.4021	85.72
0.3	0.5	490000	180.27	174239	174013	226.144	0.335761	0.0554006	12.5285	26.5795	148103	26135.8	757.939	1.88044	6.39793	85.72
0.3	0.5	490000	180.28	174239	174013	226.003	0.335761	0.0554006	12.5207	26.5618	148103	26135.8	757.94	1.87928	6.39376	85.72
0.3	0.5	490000	180.29	174239	174013	225.863	0.335761	0.0554005	12.5129	26.5442	148103	26135.9	757.94	1.87811	6.38959	85.72
0.3	0.5	490000	180.3	174239	174014	225.723	0.335761	0.0554005	12.5052	26.5266	148103	26135.9	757.941	1.87694	6.38543	85.72
0.3	0.5	490000	180.31	174239	174014	225.582	0.335761	0.0554005	12.4974	26.509	148103	26135.9	757.941	1.87577	6.38127	85.72
0.3	0.5	490000	180.32	174239	174014	225.442	0.335761	0.0554005	12.4896	26.4915	148104	26135.9	757.942	1.87461	6.37711	85.72
0.3	0.5	490000	180.33	174240	174014	225.302	0.33576	0.0554005	12.4819	26.4739	148104	26135.9	757.942	1.87344	6.37295	85.72
0.3	0.5	490000	180.34	174240	174015	225.162	0.33576	0.0554004	12.4741	26.4564	148104	26136	757.943	1.87228	6.3688	85.72
0.3	0.5	490000	180.35	174240	174015	225.023	0.33576	0.0554004	12.4663	26.4388	148104	26136	757.943	1.87111	6.36465	85.72
0.3	0.5	490000	180.36	174240	174015	224.883	0.33576	0.0554004	12.4586	26.4213	148104	26136	757.944	1.86995	6.36051	85.72
0.3	0.5	490000	180.37	174240	174015	224.743	0.33576	0.0554004	12.4509	26.4038	148104	26136	757.944	1.86879	6.35636	85.72
0.3	0.5	490000	180.38	174240	174016	224.604	0.33576	0.0554004	12.4431	26.3863	148104	26136	757.945	1.86763	6.35222	85.72
0.3	0.5	490000	180.39	174240	174016	224.464	0.33576	0.0554003	12.4354	26.3688	148104	26136.1	757.946	1.86647	6.34808	85.72
0.3	0.5	490000	180.4	174240	174016	224.325	0.33576	0.0554003	12.4277	26.3513	148104	26136.1	757.946	1.86531	6.34395	85.72
0.3	0.5	490000	180.41	174241	174016	224.186	0.335759	0.0554003	12.42	26.3339	148105	26136.1	757.947	1.86415	6.33982	85.72
0.3	0.5	490000	180.42	174241	174017	224.047	0.335759	0.0554003	12.4122	26.3164	148105	26136.1	757.947	1.86299	6.33569	85.72
0.3	0.5	490000	180.43	174241	174017	223.907	0.335759	0.0554003	12.4045	26.299	148105	26136.1	757.948	1.86184	6.33156	85.72
0.3	0.5	490000	180.44	174241	174017	223.769	0.335759	0.0554002	12.3968	26.2816	148105	26136.1	757.948	1.86068	6.32744	85.72
0.3	0.5	490000	180.45	174241	174017	223.63	0.335759	0.0554002	12.3891	26.2641	148105	26136.2	757.949	1.85952	6.32332	85.72
0.3	0.5	490000	180.46	174241	174018	223.491	0.335759	0.0554002	12.3814	26.2467	148105	26136.2	757.949	1.85837	6.3192	85.72
0.3	0.5	490000	180.47	174241	174018	223.352	0.335759	0.0554002	12.3738	26.2293	148105	26136.2	757.95	1.85722	6.31509	85.72
0.3	0.5	490000	180.48	174241	174018	223.214	0.335759	0.0554002	12.3661	26.212	148105	26136.2	757.95	1.85606	6.31098	85.72
0.3	0.5	490000	180.49	174242	174019	223.075	0.335758	0.0554001	12.3584	26.1946	148105	26136.2	757.951	1.85491	6.30687	85.72
0.3	0.5	490000	180.5	174242	174019	222.937	0.335758	0.0554001	12.3507	26.1773	148105	26136.3	757.951	1.85376	6.30276	85.72
0.3	0.5	490000	180.51	174242	174019	222.799	0.335758	0.0554001	12.3431	26.1599	148106	26136.3	757.952	1.85261	6.29866	85.72
0.3	0.5	490000	180.52	174242	174019	222.66	0.335758	0.0554001	12.3354	26.1426	148106	26136.3	757.953	1.85146	6.29456	85.72
0.3	0.5	490000	180.53	174242	174020	222.522	0.335758	0.0554001	12.3278	26.1253	148106	26136.3	757.953	1.85031	6.29046	85.72
0.3	0.5	490000	180.54	174242	174020	222.384	0.335758	0.0554	12.3201	26.108	148106	26136.3	757.954	1.84916	6.28637	85.72
0.3	0.5	490000	180.55	174242	174020	222.247	0.335758	0.0554	12.3125	26.0907	148106	26136.4	757.954	1.84802	6.28228	85.72
0.3	0.5	490000	180.56	174242	174020	222.109	0.335758	0.0554	12.3048	26.0734	148106	26136.4	757.955	1.84687	6.27819	85.72
0.3	0.5	490000	180.57	174243	174021	221.971	0.335757	0.0554	12.2972	26.0561	148106	26136.4	757.955	1.84572	6.2741	85.72
0.3	0.5	490000	180.58	174243	174021	221.833	0.335757	0.0554	12.2896	26.0389	148106	26136.4	757.956	1.84458	6.27002	85.72
0.3	0.5	490000	180.59	174243	174021	221.696	0.335757	0.0553999	12.2819	26.0216	148106	26136.4	757.956	1.84343	6.26594	85.72
0.3	0.5	490000	180.6	174243	174021	221.559	0.335757	0.0553999	12.2743	26.0044	148107	26136.4	757.957	1.84229	6.26186	85.72
0.3	0.5	490000	180.61	174243	174022	221.421	0.335757	0.0553999	12.2667	25.9872	148107	26136.5	757.957	1.84115	6.25779	85.72
0.3	0.5	490000	180.62	174243	174022	221.284	0.335757	0.0553999	12.2591	25.97	148107	26136.5	757.958	1.84001	6.25372	85.72
0.3	0.5	490000	180.63	174243	174022	221.147	0.335757	0.0553999	12.2515	25.9528	148107	26136.5	757.958	1.83887	6.24965	85.72
0.3	0.5	490000	180.64	174243	174022	221.01	0.335757	0.0553998	12.2439	25.9356	148107	26136.5	757.959	1.83773	6.24558	85.72
0.3	0.5	490000	180.65	174244	174023	220.873	0.335756	0.0553998	12.2363	25.9184	148107	26136.5	757.959	1.83659	6.24152	85.72
0.3	0.5	490000	180.66	174244	174023	220.736	0.335756	0.0553998	12.2287	25.9013	148107	26136.6	757.96	1.83545	6.23746	85.72
0.3	0.5	490000	180.67	174244	174023	220.6	0.335756	0.0553998	12.2212	25.8841	148107	26136.6	757.961	1.83431	6.2334	85.72
0.3	0.5	490000	180.68	174244	174023	220.463	0.335756	0.0553998	12.2136	25.867	148107	26136.6	757.961	1.83317	6.22935	85.72
0.3	0.5	490000	180.69	174244	174024	220.326	0.335756	0.0553997	12.206	25.8498	148107	26136.6	757.962	1.83204	6.2253	85.72
0.3	0.5	490000	180.7	174244	174024	220.19	0.335756	0.0553997	12.1985	25.8327	148108	26136.6	757.962	1.8309	6.22125	85.72
0.3	0.5	490000	180.71	174244	174024	220.054	0.335756	0.0553997	12.1909	25.8156	148108	26136.6	757.963	1.82977	6.2172	85.72
0.3	0.5	490000	180.72	174244	174025	219.917	0.335756	0.0553997	12.1833	25.7985	148108	26136.7	757.963	1.82863	6.21316	85.72
0.3	0.5	490000	180.73	174245	174025	219.781	0.335755	0.0553997	12.1758	25.7815	148108	26136.7	757.964	1.8275	6.20912	85.72
0.3	0.5	490000	180.74	174245	174025	219.645	0.335755	0.0553996	12.1683	25.7644	148108	26136.7	757.964	1.82637	6.20508	85.72
0.3	0.5	490000	180.75	174245	174025	219.509	0.335755	0.0553996	12.1607	25.7474	148108	26136.7	757.965	1.82524	6.20105	85.72
0.3	0.5	490000	180.76	174245	174026	219.373	0.335755	0.0553996	12.1532	25.7303	148108	26136.7	757.965	1.82411	6.19701	85.72
0.3	0.5	490000	180.77	174245	174026	219.238	0.335755	0.0553996	12.1457	25.7133	148108	26136.8	757.966	1.82298	6.19299	85.72
0.3	0.5	490000	180.78	174245	174026	219.102	0.335755	0.0553996	12.1381	25.6963	148108	26136.8	757.966	1.82185	6.18896	85.72
0.3	0.5	490000	180.79	174245	174026	218.966	0.335755	0.0553995	12.1306	25.6793	148108	26136.8	757.967	1.82072	6.18494	85.72
0.3	0.5	490000	180.8	174245	174027	218.831	0.335755	0.0553995	12.1231	25.6623	148109	26136.8	757.967	1.81959	6.18092	85.72
0.3	0.5	490000	180.81	174246	174027	218.695	0.335754	0.0553995	12.1156	25.6453	148109	26136.8	757.968	1.81847	6.1769	85.72
0.3	0.5	490000	180.82	174246	174027	218.56	0.335754	0.0553995	12.1081	25.6283	148109	26136.8	757.969	1.81734	6.17288	85.72
0.3	0.5	490000	180.83	174246	174027	218.425	0.335754	0.0553995	12.1006	25.6114	148109	26136.9	757.969	1.81622	6.16887	85.72
0.3	0.5	490000	180.84	174246	174028	218.29	0.335754	0.0553994	12.0931	25.5944	148109	26136.9	757.97	1.81509	6.16486	85.72
0.3	0.5	490000	180.85	174246	174028	218.155	0.335754	0.0553994	12.0856	25.5775	148109	26136.9	757.97	1.81397	6.16086	85.72
0.3	0.5	490000	180.86	174246	174028	218.02	0.335754	0.0553994	12.0782	25.5606	148109	26136.9	757.971	1.81285	6.15685	85.72
0.3	0.5	490000	180.87	174246	174028	217.885	0.335754	0.0553994	12.0707	25.5437	148109	26136.9	757.971	1.81172	6.15285	85.72
0.3	0.5	490000	180.88	174246	174029	217.75	0.335754	0.0553994	12.0632	25.5268	148109	26137	757.972	1.8106	6.14885	85.72
0.3	0.5	490000	180.89	174246	174029	217.616	0.335754	0.0553993	12.0558	25.5099	148110	26137	757.972	1.80948	6.14486	85.72
0.3	0.5	490000	180.9	174247	174029	217.481	0.335753	0.0553993	12.0483	25.493	148110	26137	757.973	1.80836	6.14087	85.72
0.3	0.5	490000	180.91	174247	174029	217.347	0.335753	0.0553993	12.0409	25.4761	148110	26137	757.973	1.80725	6.13688	85.72
0.3	0.5	490000	180.92	174247	174030	217.212	0.335753	0.0553993	12.0334	25.4593	148110	26137	757.974	1.80613	6.13289	85.72
0.3	0.5	490000	180.93	174247	174030	217.078	0.335753	0.0553993	12.026	25.4424	148110	26137	757.974	1.80501	6.12891	85.72
0.3	0.5	490000	180.94	174247	174030	216.944	0.335753	0.0553992	12.0185	25.4256	148110	26137.1	757.975	1.80389	6.12492	85.72
0.3	0.5	490000	180.95	174247	174030	216.81	0.335753	0.0553992	12.0111	25.4088	148110	26137.1	757.975	1.80278	6.12095	85.72
0.3	0.5	490000	180.96	174247	174031	216.676	0.335753	0.0553992	12.0037	25.392	148110	26137.1	757.976	1.80166	6.11697	85.72
0.3	0.5	490000	180.97	174247	174031	216.542	0.335753	0.0553992	11.9962	25.3752	148110	26137.1	757.976	1.80055	6.113	85.72
0.3	0.5	490000	180.98	174248	174031	216.408	0.335752	0.0553992	11.9888	25.3584	148110	26137.1	757.977	1.79944	6.10903	85.72
0.3	0.5	490000	180.99	174248	174031	216.274	0.335752	0.0553991	11.9814	25.3417	148111	26137.2	757.977	1.79832	6.10506	85.72
0.3	0.5	490000	181	174248	174032	216.141	0.335752	0.0553991	11.974	25.3249	148111	26137.2	757.978	1.79721	6.1011	85.72
0.3	0.5	490000	181.01	174248	174032	216.007	0.335752	0.0553991	11.9666	25.3082	148111	26137.2	757.978	1.7961	6.09713	85.72
0.3	0.5	490000	181.02	174248	174032	215.874	0.335752	0.0553991	11.9592	25.2914	148111	26137.2	757.979	1.79499	6.09317	85.72
0.3	0.5	490000	181.03	174248	174032	215.741	0.335752	0.0553991	11.9518	25.2747	148111	26137.2	757.979	1.79388	6.08922	85.72
0.3	0.5	490000	181.04	174248	174033	215.607	0.335752	0.055399	11.9444	25.258	148111	26137.2	757.98	1.79277	6.08526	85.72
0.3	0.5	490000	181.05	174248	174033	215.474	0.335752	0.055399	11.9371	25.2413	148111	26137.3	757.981	1.79167	6.08131	85.72
0.3	0.5	490000	181.06	174249	174033	215.341	0.335751	0.055399	11.9297	25.2246	148111	26137.3	757.981	1.79056	6.07737	85.72
0.3	0.5	490000	181.07	174249	174033	215.208	0.335751	0.055399	11.9223	25.2079	148111	26137.3	757.982	1.78945	6.07342	85.72
0.3	0.5	490000	181.08	174249	174034	215.075	0.335751	0.055399	11.915	25.1913	148111	26137.3	757.982	1.78835	6.06948	85.72
0.3	0.5	490000	181.09	174249	174034	214.943	0.335751	0.0553989	11.9076	25.1746	148112	26137.3	757.983	1.78724	6.06554	85.72
0.3	0.5	490000	181.1	174249	174034	214.81	0.335751	0.0553989	11.9002	25.158	148112	26137.3	757.983	1.78614	6.0616	85.72
0.3	0.5	490000	181.11	174249	174034	214.677	0.335751	0.0553989	11.8929	25.1414	148112	26137.4	757.984	1.78504	6.05767	85.72
0.3	0.5	490000	181.12	174249	174035	214.545	0.335751	0.0553989	11.8855	25.1247	148112	26137.4	757.984	1.78393	6.05374	85.72
0.3	0.5	490000	181.13	174249	174035	214.413	0.335751	0.0553989	11.8782	25.1081	148112	26137.4	757.985	1.78283	6.04981	85.72
0.3	0.5	490000	181.14	174249	174035	214.28	0.335751	0.0553988	11.8709	25.0915	148112	26137.4	757.985	1.78173	6.04588	85.72
0.3	0.5	490000	181.15	174250	174035	214.148	0.33575	0.0553988	11.8635	25.075	148112	26137.4	757.986	1.78063	6.04196	85.72
0.3	0.5	490000	181.16	174250	174036	214.016	0.33575	0.0553988	11.8562	25.0584	148112	26137.5	757.986	1.77953	6.03804	85.72
0.3	0.5	490000	181.17	174250	174036	213.884	0.33575	0.0553988	11.8489	25.0418	148112	26137.5	757.987	1.77843	6.03412	85.72
0.3	0.5	490000	181.18	174250	174036	213.752	0.33575	0.0553988	11.8416	25.0253	148112	26137.5	757.987	1.77734	6.03021	85.72
0.3	0.5	490000	181.19	174250	174036	213.62	0.33575	0.0553987	11.8343	25.0087	148113	26137.5	757.988	1.77624	6.02629	85.72
0.3	0.5	490000	181.2	174250	174037	213.488	0.33575	0.0553987	11.827	24.9922	148113	26137.5	757.988	1.77514	6.02238	85.72
0.3	0.5	490000	181.21	174250	174037	213.357	0.33575	0.0553987	11.8197	24.9757	148113	26137.5	757.989	1.77405	6.01848	85.72
0.3	0.5	490000	181.22	174250	174037	213.225	0.33575	0.0553987	11.8124	24.9592	148113	26137.6	757.989	1.77295	6.01457	85.72
0.3	0.5	490000	181.23	174251	174037	213.094	0.335749	0.0553987	11.8051	24.9427	148113	26137.6	757.99	1.77186	6.01067	85.72
0.3	0.5	490000	181.24	174251	174038	212.962	0.335749	0.0553986	11.7978	24.9262	148113	26137.6	757.99	1.77077	6.00677	85.72
0.3	0.5	490000	181.25	174251	174038	212.831	0.335749	0.0553986	11.7905	24.9098	148113	26137.6	757.991	1.76967	6.00288	85.72
0.3	0.5	490000	181.26	174251	174038	212.7	0.335749	0.0553986	11.7833	24.8933	148113	26137.6	757.991	1.76858	5.99899	85.72
0.3	0.5	490000	181.27	174251	174038	212.569	0.335749	0.0553986	11.776	24.8769	148113	26137.7	757.992	1.76749	5.99509	85.72
0.3	0.5	490000	181.28	174251	174039	212.438	0.335749	0.0553986	11.7687	24.8605	148113	26137.7	757.992	1.7664	5.99121	85.72
0.3	0.5	490000	181.29	174251	174039	212.307	0.335749	0.0553985	11.7615	24.844	148114	26137.7	757.993	1.76531	5.98732	85.72
0.3	0.5	490000	181.3	174251	174039	212.176	0.335749	0.0553985	11.7542	24.8276	148114	26137.7	757.993	1.76422	5.98344	85.72
0.3	0.5	490000	181.31	174251	174039	212.045	0.335749	0.0553985	11.747	24.8112	148114	26137.7	757.994	1.76314	5.97956	85.72
0.3	0.5	490000	181.32	174252	174040	211.915	0.335748	0.0553985	11.7397	24.7948	148114	26137.7	757.994	1.76205	5.97568	85.72
0.3	0.5	490000	181.33	174252	174040	211.784	0.335748	0.0553985	11.7325	24.7785	148114	26137.8	757.995	1.76096	5.97181	85.72
0.3	0.5	490000	181.34	174252	174040	211.654	0.335748	0.0553984	11.7253	24.7621	148114	26137.8	757.995	1.75988	5.96794	85.72
0.3	0.5	490000	181.35	174252	174040	211.523	0.335748	0.0553984	11.7181	24.7458	148114	26137.8	757.996	1.75879	5.96407	85.72
0.3	0.5	490000	181.36	174252	174041	211.393	0.335748	0.0553984	11.7108	24.7294	148114	26137.8	757.996	1.75771	5.9602	85.72
0.3	0.5	490000	181.37	174252	174041	211.263	0.335748	0.0553984	11.7036	24.7131	148114	26137.8	757.997	1.75662	5.95634	85.72
0.3	0.5	490000	181.38	174252	174041	211.133	0.335748	0.0553984	11.6964	24.6968	148114	26137.8	757.998	1.75554	5.95248	85.72
0.3	0.5	490000	181.39	174252	174041	211.003	0.335748	0.0553984	11.6892	24.6805	148115	26137.9	757.998	1.75446	5.94862	85.72
0.3	0.5	490000	181.4	174253	174042	210.873	0.335747	0.0553983	11.682	24.6642	148115	26137.9	757.999	1.75338	5.94477	85.72
0.3	0.5	490000	181.41	174253	174042	210.743	0.335747	0.0553983	11.6748	24.6479	148115	26137.9	757.999	1.7523	5.94092	85.72
0.3	0.5	490000	181.42	174253	174042	210.613	0.335747	0.0553983	11.6676	24.6316	148115	26137.9	758	1.75122	5.93707	85.72
0.3	0.5	490000	181.43	174253	174042	210.484	0.335747	0.0553983	11.6604	24.6154	148115	26137.9	758	1.75014	5.93322	85.72
0.3	0.5	490000	181.44	174253	174043	210.354	0.335747	0.0553983	11.6532	24.5991	148115	26138	758.001	1.74906	5.92937	85.72
0.3	0.5	490000	181.45	174253	174043	210.225	0.335747	0.0553982	11.6461	24.5829	148115	26138	758.001	1.74799	5.92553	85.72
0.3	0.5	490000	181.46	174253	174043	210.095	0.335747	0.0553982	11.6389	24.5666	148115	26138	758.002	1.74691	5.92169	85.72
0.3	0.5	490000	181.47	174253	174043	209.966	0.335747	0.0553982	11.6317	24.5504	148115	26138	758.002	1.74583	5.91786	85.72
0.3	0.5	490000	181.48	174253	174044	209.837	0.335747	0.0553982	11.6246	24.5342	148115	26138	758.003	1.74476	5.91402	85.72
0.3	0.5	490000	181.49	174254	174044	209.708	0.335746	0.0553982	11.6174	24.518	148116	26138	758.003	1.74369	5.91019	85.72
0.3	0.5	490000	181.5	174254	174044	209.579	0.335746	0.0553981	11.6103	24.5019	148116	26138.1	758.004	1.74261	5.90637	85.72
0.3	0.5	490000	181.51	174254	174044	209.45	0.335746	0.0553981	11.6031	24.4857	148116	26138.1	758.004	1.74154	5.90254	85.72
0.3	0.5	490000	181.52	174254	174045	209.321	0.335746	0.0553981	11.596	24.4695	148116	26138.1	758.005	1.74047	5.89872	85.72
0.3	0.5	490000	181.53	174254	174045	209.192	0.335746	0.0553981	11.5888	24.4534	148116	26138.1	758.005	1.7394	5.8949	85.72
0.3	0.5	490000	181.54	174254	174045	209.063	0.335746	0.0553981	11.5817	24.4373	148116	26138.1	758.006	1.73833	5.89108	85.72
0.3	0.5	490000	181.55	174254	174045	208.935	0.335746	0.055398	11.5746	24.4211	148116	26138.1	758.006	1.73726	5.88726	85.72
0.3	0.5	490000	181.56	174254	174046	208.806	0.335746	0.055398	11.5675	24.405	148116	26138.2	758.007	1.73619	5.88345	85.72
0.3	0.5	490000	181.57	174255	174046	208.678	0.335745	0.055398	11.5604	24.3889	148116	26138.2	758.007	1.73512	5.87964	85.72
0.3	0.5	490000	181.58	174255	174046	208.55	0.335745	0.055398	11.5532	24.3728	148116	26138.2	758.008	1.73405	5.87584	85.72
0.3	0.5	490000	181.59	174255	174046	208.422	0.335745	0.055398	11.5461	24.3567	148117	26138.2	758.008	1.73299	5.87203	85.72
0.3	0.5	490000	181.6	174255	174047	208.294	0.335745	0.0553979	11.539	24.3407	148117	26138.2	758.009	1.73192	5.86823	85.72
0.3	0.5	490000	181.61	174255	174047	208.165	0.335745	0.0553979	11.5319	24.3246	148117	26138.2	758.009	1.73085	5.86443	85.72
0.3	0.5	490000	181.62	174255	174047	208.038	0.335745	0.0553979	11.5248	24.3086	148117	26138.3	758.01	1.72979	5.86064	85.72
0.3	0.5	490000	181.63	174255	174047	207.91	0.335745	0.0553979	11.5178	24.2925	148117	26138.3	758.01	1.72873	5.85684	85.72
0.3	0.5	490000	181.64	174255	174048	207.782	0.335745	0.0553979	11.5107	24.2765	148117	26138.3	758.011	1.72766	5.85305	85.72
0.3	0.5	490000	181.65	174255	174048	207.654	0.335745	0.0553979	11.5036	24.2605	148117	26138.3	758.011	1.7266	5.84926	85.72
0.3	0.5	490000	181.66	174256	174048	207.527	0.335744	0.0553978	11.4965	24.2445	148117	26138.3	758.012	1.72554	5.84548	85.72
0.3	0.5	490000	181.67	174256	174048	207.399	0.335744	0.0553978	11.4895	24.2285	148117	26138.3	758.012	1.72448	5.84169	85.72
0.3	0.5	490000	181.68	174256	174049	207.272	0.335744	0.0553978	11.4824	24.2125	148117	26138.4	758.013	1.72342	5.83791	85.72
0.3	0.5	490000	181.69	174256	174049	207.145	0.335744	0.0553978	11.4753	24.1966	148118	26138.4	758.013	1.72236	5.83414	85.72
0.3	0.5	490000	181.7	174256	174049	207.017	0.335744	0.0553978	11.4683	24.1806	148118	26138.4	758.014	1.7213	5.83036	85.72
0.3	0.5	490000	181.71	174256	174049	206.89	0.335744	0.0553977	11.4613	24.1647	148118	26138.4	758.014	1.72024	5.82659	85.72
0.3	0.5	490000	181.72	174256	174049	206.763	0.335744	0.0553977	11.4542	24.1487	148118	26138.4	758.015	1.71919	5.82282	85.72
0.3	0.5	490000	181.73	174256	174050	206.636	0.335744	0.0553977	11.4472	24.1328	148118	26138.5	758.015	1.71813	5.81905	85.72
0.3	0.5	490000	181.74	174256	174050	206.509	0.335744	0.0553977	11.4401	24.1169	148118	26138.5	758.016	1.71708	5.81529	85.72
0.3	0.5	490000	181.75	174257	174050	206.383	0.335743	0.0553977	11.4331	24.101	148118	26138.5	758.016	1.71602	5.81153	85.72
0.3	0.5	490000	181.76	174257	174050	206.256	0.335743	0.0553976	11.4261	24.0851	148118	26138.5	758.017	1.71497	5.80777	85.72
0.3	0.5	490000	181.77	174257	174051	206.129	0.335743	0.0553976	11.4191	24.0692	148118	26138.5	758.017	1.71391	5.80401	85.72
0.3	0.5	490000	181.78	174257	174051	206.003	0.335743	0.0553976	11.4121	24.0534	148118	26138.5	758.018	1.71286	5.80026	85.72
0.3	0.5	490000	181.79	174257	174051	205.876	0.335743	0.0553976	11.4051	24.0375	148118	26138.6	758.018	1.71181	5.79651	85.72
0.3	0.5	490000	181.8	174257	174051	205.75	0.335743	0.0553976	11.3981	24.0217	148119	26138.6	758.019	1.71076	5.79276	85.72
0.3	0.5	490000	181.81	174257	174052	205.624	0.335743	0.0553976	11.3911	24.0058	148119	26138.6	758.019	1.70971	5.78901	85.72
0.3	0.5	490000	181.82	174257	174052	205.498	0.335743	0.0553975	11.3841	23.99	148119	26138.6	758.02	1.70866	5.78527	85.72
0.3	0.5	490000	181.83	174257	174052	205.372	0.335743	0.0553975	11.3771	23.9742	148119	26138.6	758.02	1.70761	5.78153	85.72
0.3	0.5	490000	181.84	174258	174052	205.246	0.335742	0.0553975	11.3701	23.9584	148119	26138.6	758.021	1.70656	5.77779	85.72
0.3	0.5	490000	181.85	174258	174053	205.12	0.335742	0.0553975	11.3631	23.9426	148119	26138.7	758.021	1.70551	5.77405	85.72
0.3	0.5	490000	181.86	174258	174053	204.994	0.335742	0.0553975	11.3561	23.9268	148119	26138.7	758.022	1.70447	5.77032	85.72
0.3	0.5	490000	181.87	174258	174053	204.868	0.335742	0.0553974	11.3492	23.9111	148119	26138.7	758.022	1.70342	5.76659	85.72
0.3	0.5	490000	181.88	174258	174053	204.743	0.335742	0.0553974	11.3422	23.8953	148119	26138.7	758.023	1.70238	5.76286	85.72
0.3	0.5	490000	181.89	174258	174054	204.617	0.335742	0.0553974	11.3353	23.8796	148119	26138.7	758.023	1.70133	5.75914	85.72
0.3	0.5	490000	181.9	174258	174054	204.492	0.335742	0.0553974	11.3283	23.8638	148120	26138.7	758.024	1.70029	5.75542	85.72
0.3	0.5	490000	181.91	174258	174054	204.366	0.335742	0.0553974	11.3214	23.8481	148120	26138.8	758.024	1.69925	5.7517	85.72
0.3	0.5	490000	181.92	174259	174054	204.241	0.335741	0.0553973	11.3144	23.8324	148120	26138.8	758.025	1.6982	5.74798	85.72
0.3	0.5	490000	181.93	174259	174055	204.116	0.335741	0.0553973	11.3075	23.8167	148120	26138.8	758.025	1.69716	5.74426	85.72
0.3	0.5	490000	181.94	174259	174055	203.991	0.335741	0.0553973	11.3005	23.801	148120	26138.8	758.026	1.69612	5.74055	85.72
0.3	0.5	490000	181.95	174259	174055	203.866	0.335741	0.0553973	11.2936	23.7853	148120	26138.8	758.026	1.69508	5.73684	85.72
0.3	0.5	490000	181.96	174259	174055	203.741	0.335741	0.0553973	11.2867	23.7697	148120	26138.8	758.027	1.69404	5.73314	85.72
0.3	0.5	490000	181.97	174259	174055	203.616	0.335741	0.0553973	11.2798	23.754	148120	26138.9	758.027	1.693	5.72943	85.72
0.3	0.5	490000	181.98	174259	174056	203.491	0.335741	0.0553972	11.2729	23.7384	148120	26138.9	758.027	1.69197	5.72573	85.72
0.3	0.5	490000	181.99	174259	174056	203.367	0.335741	0.0553972	11.2659	23.7227	148120	26138.9	758.028	1.69093	5.72203	85.72
0.3	0.5	490000	182	174259	174056	203.242	0.335741	0.0553972	11.259	23.7071	148121	26138.9	758.028	1.68989	5.71833	85.72
0.3	0.5	490000	182.01	174260	174056	203.118	0.33574	0.0553972	11.2521	23.6915	148121	26138.9	758.029	1.68886	5.71464	85.72
0.3	0.5	490000	182.02	174260	174057	202.993	0.33574	0.0553972	11.2452	23.6759	148121	26138.9	758.029	1.68782	5.71095	85.72
0.3	0.5	490000	182.03	174260	174057	202.869	0.33574	0.0553971	11.2384	23.6603	148121	26139	758.03	1.68679	5.70726	85.72
0.3	0.5	490000	182.04	174260	174057	202.745	0.33574	0.0553971	11.2315	23.6447	148121	26139	758.03	1.68575	5.70357	85.72
0.3	0.5	490000	182.05	174260	174057	202.621	0.33574	0.0553971	11.2246	23.6292	148121	26139	758.031	1.68472	5.69989	85.72
0.3	0.5	490000	182.06	174260	174058	202.497	0.33574	0.0553971	11.2177	23.6136	148121	26139	758.031	1.68369	5.69621	85.72
0.3	0.5	490000	182.07	174260	174058	202.373	0.33574	0.0553971	11.2108	23.5981	148121	26139	758.032	1.68266	5.69253	85.72
0.3	0.5	490000	182.08	174260	174058	202.249	0.33574	0.055397	11.204	23.5825	148121	26139	758.032	1.68163	5.68886	85.72
0.3	0.5	490000	182.09	174260	174058	202.125	0.33574	0.055397	11.1971	23.567	148121	26139.1	758.033	1.6806	5.68518	85.72
0.3	0.5	490000	182.1	174261	174059	202.001	0.335739	0.055397	11.1903	23.5515	148121	26139.1	758.033	1.67957	5.68151	85.72
0.3	0.5	490000	182.11	174261	174059	201.878	0.335739	0.055397	11.1834	23.536	148122	26139.1	758.034	1.67854	5.67784	85.72
0.3	0.5	490000	182.12	174261	174059	201.754	0.335739	0.055397	11.1766	23.5205	148122	26139.1	758.034	1.67751	5.67418	85.72
0.3	0.5	490000	182.13	174261	174059	201.631	0.335739	0.055397	11.1697	23.505	148122	26139.1	758.035	1.67648	5.67051	85.72
0.3	0.5	490000	182.14	174261	174059	201.507	0.335739	0.0553969	11.1629	23.4895	148122	26139.1	758.035	1.67546	5.66685	85.72
0.3	0.5	490000	182.15	174261	174060	201.384	0.335739	0.0553969	11.1561	23.4741	148122	26139.2	758.036	1.67443	5.6632	85.72
0.3	0.5	490000	182.16	174261	174060	201.261	0.335739	0.0553969	11.1492	23.4586	148122	26139.2	758.036	1.67341	5.65954	85.72
0.3	0.5	490000	182.17	174261	174060	201.138	0.335739	0.0553969	11.1424	23.4432	148122	26139.2	758.037	1.67238	5.65589	85.72
0.3	0.5	490000	182.18	174261	174060	201.015	0.335739	0.0553969	11.1356	23.4277	148122	26139.2	758.037	1.67136	5.65224	85.72
0.3	0.5	490000	182.19	174262	174061	200.892	0.335738	0.0553968	11.1288	23.4123	148122	26139.2	758.038	1.67034	5.64859	85.72
0.3	0.5	490000	182.2	174262	174061	200.769	0.335738	0.0553968	11.122	23.3969	148122	26139.2	758.038	1.66932	5.64495	85.72
0.3	0.5	490000	182.21	174262	174061	200.646	0.335738	0.0553968	11.1152	23.3815	148123	26139.3	758.039	1.66829	5.6413	85.72
0.3	0.5	490000	182.22	174262	174061	200.524	0.335738	0.0553968	11.1084	23.3661	148123	26139.3	758.039	1.66727	5.63766	85.72
0.3	0.5	490000	182.23	174262	174062	200.401	0.335738	0.0553968	11.1016	23.3508	148123	26139.3	758.04	1.66625	5.63403	85.72
0.3	0.5	490000	182.24	174262	174062	200.279	0.335738	0.0553968	11.0948	23.3354	148123	26139.3	758.04	1.66524	5.63039	85.72
0.3	0.5	490000	182.25	174262	174062	200.156	0.335738	0.0553967	11.088	23.3201	148123	26139.3	758.041	1.66422	5.62676	85.72
0.3	0.5	490000	182.26	174262	174062	200.034	0.335738	0.0553967	11.0812	23.3047	148123	26139.3	758.041	1.6632	5.62313	85.72
0.3	0.5	490000	182.27	174262	174063	199.912	0.335738	0.0553967	11.0744	23.2894	148123	26139.4	758.042	1.66218	5.6195	85.72
0.3	0.5	490000	182.28	174263	174063	199.789	0.335737	0.0553967	11.0677	23.2741	148123	26139.4	758.042	1.66117	5.61588	85.72
0.3	0.5	490000	182.29	174263	174063	199.667	0.335737	0.0553967	11.0609	23.2587	148123	26139.4	758.043	1.66015	5.61225	85.72
0.3	0.5	490000	182.3	174263	174063	199.545	0.335737	0.0553966	11.0541	23.2435	148123	26139.4	758.043	1.65914	5.60864	85.72
0.3	0.5	490000	182.31	174263	174063	199.423	0.335737	0.0553966	11.0474	23.2282	148123	26139.4	758.044	1.65812	5.60502	85.72
0.3	0.5	490000	182.32	174263	174064	199.302	0.335737	0.0553966	11.0406	23.2129	148124	26139.4	758.044	1.65711	5.6014	85.72
0.3	0.5	490000	182.33	174263	174064	199.18	0.335737	0.0553966	11.0339	23.1976	148124	26139.5	758.044	1.6561	5.59779	85.72
0.3	0.5	490000	182.34	174263	174064	199.058	0.335737	0.0553966	11.0271	23.1824	148124	26139.5	758.045	1.65508	5.59418	85.72
0.3	0.5	490000	182.35	174263	174064	198.937	0.335737	0.0553966	11.0204	23.1671	148124	26139.5	758.045	1.65407	5.59057	85.72
0.3	0.5	490000	182.36	174263	174065	198.815	0.335737	0.0553965	11.0137	23.1519	148124	26139.5	758.046	1.65306	5.58697	85.72
0.3	0.5	490000	182.37	174264	174065	198.694	0.335736	0.0553965	11.007	23.1367	148124	26139.5	758.046	1.65205	5.58337	85.72
0.3	0.5	490000	182.38	174264	174065	198.573	0.335736	0.0553965	11.0002	23.1214	148124	26139.5	758.047	1.65104	5.57977	85.72
0.3	0.5	490000	182.39	174264	174065	198.451	0.335736	0.0553965	10.9935	23.1062	148124	26139.6	758.047	1.65003	5.57617	85.72
0.3	0.5	490000	182.4	174264	174066	198.33	0.335736	0.0553965	10.9868	23.091	148124	26139.6	758.048	1.64903	5.57258	85.72
0.3	0.5	490000	182.41	174264	174066	198.209	0.335736	0.0553964	10.9801	23.0759	148124	26139.6	758.048	1.64802	5.56899	85.72
0.3	0.5	490000	182.42	174264	174066	198.088	0.335736	0.0553964	10.9734	23.0607	148124	26139.6	758.049	1.64701	5.5654	85.72
0.3	0.5	490000	182.43	174264	174066	197.967	0.335736	0.0553964	10.9667	23.0455	148125	26139.6	758.049	1.64601	5.56181	85.72
0.3	0.5	490000	182.44	174264	174066	197.847	0.335736	0.0553964	10.96	23.0304	148125	26139.6	758.05	1.645	5.55823	85.72
0.3	0.5	490000	182.45	174264	174067	197.726	0.335736	0.0553964	10.9533	23.0152	148125	26139.7	758.05	1.644	5.55464	85.72
0.3	0.5	490000	182.46	174265	174067	197.605	0.335735	0.0553964	10.9466	23.0001	148125	26139.7	758.051	1.64299	5.55106	85.72
0.3	0.5	490000	182.47	174265	174067	197.485	0.335735	0.0553963	10.9399	22.985	148125	26139.7	758.051	1.64199	5.54749	85.72
0.3	0.5	490000	182.48	174265	174067	197.364	0.335735	0.0553963	10.9333	22.9699	148125	26139.7	758.052	1.64099	5.54391	85.72
0.3	0.5	490000	182.49	174265	174068	197.244	0.335735	0.0553963	10.9266	22.9548	148125	26139.7	758.052	1.63999	5.54034	85.72
0.3	0.5	490000	182.5	174265	174068	197.124	0.335735	0.0553963	10.9199	22.9397	148125	26139.7	758.053	1.63899	5.53677	85.72
0.3	0.5	490000	182.51	174265	174068	197.003	0.335735	0.0553963	10.9133	22.9246	148125	26139.8	758.053	1.63799	5.53321	85.72
0.3	0.5	490000	182.52	174265	174068	196.883	0.335735	0.0553962	10.9066	22.9096	148125	26139.8	758.054	1.63699	5.52964	85.72
0.3	0.5	490000	182.53	174265	174069	196.763	0.335735	0.0553962	10.8999	22.8945	148125	26139.8	758.054	1.63599	5.52608	85.72
0.3	0.5	490000	182.54	174265	174069	196.643	0.335735	0.0553962	10.8933	22.8795	148126	26139.8	758.054	1.63499	5.52252	85.72
0.3	0.5	490000	182.55	174266	174069	196.523	0.335734	0.0553962	10.8867	22.8644	148126	26139.8	758.055	1.63399	5.51896	85.72
0.3	0.5	490000	182.56	174266	174069	196.404	0.335734	0.0553962	10.88	22.8494	148126	26139.8	758.055	1.633	5.51541	85.72
0.3	0.5	490000	182.57	174266	174069	196.284	0.335734	0.0553962	10.8734	22.8344	148126	26139.9	758.056	1.632	5.51186	85.72
0.3	0.5	490000	182.58	174266	174070	196.164	0.335734	0.0553961	10.8668	22.8194	148126	26139.9	758.056	1.63101	5.50831	85.72
0.3	0.5	490000	182.59	174266	174070	196.045	0.335734	0.0553961	10.8601	22.8044	148126	26139.9	758.057	1.63001	5.50476	85.72
0.3	0.5	490000	182.6	174266	174070	195.925	0.335734	0.0553961	10.8535	22.7894	148126	26139.9	758.057	1.62902	5.50122	85.72
0.3	0.5	490000	182.61	174266	174070	195.806	0.335734	0.0553961	10.8469	22.7744	148126	26139.9	758.058	1.62803	5.49767	85.72
0.3	0.5	490000	182.62	174266	174071	195.687	0.335734	0.0553961	10.8403	22.7595	148126	26139.9	758.058	1.62703	5.49413	85.72
0.3	0.5	490000	182.63	174266	174071	195.568	0.335734	0.055396	10.8337	22.7445	148126	26140	758.059	1.62604	5.4906	85.72
0.3	0.5	490000	182.64	174266	174071	195.449	0.335734	0.055396	10.8271	22.7296	148127	26140	758.059	1.62505	5.48706	85.72
0.3	0.5	490000	182.65	174267	174071	195.329	0.335733	0.055396	10.8205	22.7147	148127	26140	758.06	1.62406	5.48353	85.72
0.3	0.5	490000	182.66	174267	174071	195.211	0.335733	0.055396	10.8139	22.6998	148127	26140	758.06	1.62307	5.48	85.72
0.3	0.5	490000	182.67	174267	174072	195.092	0.335733	0.055396	10.8073	22.6848	148127	26140	758.061	1.62208	5.47647	85.72
0.3	0.5	490000	182.68	174267	174072	194.973	0.335733	0.055396	10.8007	22.6699	148127	26140	758.061	1.62109	5.47295	85.72
0.3	0.5	490000	182.69	174267	174072	194.854	0.335733	0.0553959	10.7941	22.6551	148127	26140.1	758.062	1.62011	5.46943	85.72
0.3	0.5	490000	182.7	174267	174072	194.736	0.335733	0.0553959	10.7876	22.6402	148127	26140.1	758.062	1.61912	5.46591	85.72
0.3	0.5	490000	182.71	174267	174073	194.617	0.335733	0.0553959	10.781	22.6253	148127	26140.1	758.063	1.61813	5.46239	85.72
0.3	0.5	490000	182.72	174267	174073	194.499	0.335733	0.0553959	10.7744	22.6105	148127	26140.1	758.063	1.61715	5.45888	85.72
0.3	0.5	490000	182.73	174267	174073	194.38	0.335733	0.0553959	10.7679	22.5956	148127	26140.1	758.063	1.61616	5.45536	85.72
0.3	0.5	490000	182.74	174268	174073	194.262	0.335732	0.0553959	10.7613	22.5808	148127	26140.1	758.064	1.61518	5.45185	85.72
0.3	0.5	490000	182.75	174268	174074	194.144	0.335732	0.0553958	10.7548	22.566	148128	26140.2	758.064	1.6142	5.44835	85.72
0.3	0.5	490000	182.76	174268	174074	194.026	0.335732	0.0553958	10.7482	22.5511	148128	26140.2	758.065	1.61321	5.44484	85.72
0.3	0.5	490000	182.77	174268	174074	193.908	0.335732	0.0553958	10.7417	22.5363	148128	26140.2	758.065	1.61223	5.44134	85.72
0.3	0.5	490000	182.78	174268	174074	193.79	0.335732	0.0553958	10.7351	22.5215	148128	26140.2	758.066	1.61125	5.43784	85.72
0.3	0.5	490000	182.79	174268	174074	193.672	0.335732	0.0553958	10.7286	22.5068	148128	26140.2	758.066	1.61027	5.43434	85.72
0.3	0.5	490000	182.8	174268	174075	193.554	0.335732	0.0553957	10.7221	22.492	148128	26140.2	758.067	1.60929	5.43085	85.72
0.3	0.5	490000	182.81	174268	174075	193.436	0.335732	0.0553957	10.7155	22.4772	148128	26140.2	758.067	1.60831	5.42735	85.72
0.3	0.5	490000	182.82	174268	174075	193.319	0.335732	0.0553957	10.709	22.4625	148128	26140.3	758.068	1.60733	5.42386	85.72
0.3	0.5	490000	182.83	174269	174075	193.201	0.335731	0.0553957	10.7025	22.4477	148128	26140.3	758.068	1.60635	5.42038	85.72
0.3	0.5	490000	182.84	174269	174076	193.084	0.335731	0.0553957	10.696	22.433	148128	26140.3	758.069	1.60538	5.41689	85.72
0.3	0.5	490000	182.85	174269	174076	192.966	0.335731	0.0553957	10.6895	22.4183	148128	26140.3	758.069	1.6044	5.41341	85.72
0.3	0.5	490000	182.86	174269	174076	192.849	0.335731	0.0553956	10.683	22.4036	148129	26140.3	758.07	1.60343	5.40993	85.72
0.3	0.5	490000	182.87	174269	174076	192.732	0.335731	0.0553956	10.6765	22.3889	148129	26140.3	758.07	1.60245	5.40645	85.72
0.3	0.5	490000	182.88	174269	174076	192.615	0.335731	0.0553956	10.67	22.3742	148129	26140.4	758.07	1.60148	5.40297	85.72
0.3	0.5	490000	182.89	174269	174077	192.498	0.335731	0.0553956	10.6635	22.3595	148129	26140.4	758.071	1.6005	5.3995	85.72
0.3	0.5	490000	182.9	174269	174077	192.381	0.335731	0.0553956	10.657	22.3448	148129	26140.4	758.071	1.59953	5.39603	85.72
0.3	0.5	490000	182.91	174269	174077	192.264	0.335731	0.0553956	10.6506	22.3302	148129	26140.4	758.072	1.59856	5.39256	85.72
0.3	0.5	490000	182.92	174269	174077	192.147	0.335731	0.0553955	10.6441	22.3155	148129	26140.4	758.072	1.59758	5.3891	85.72
0.3	0.5	490000	182.93	174270	174078	192.03	0.33573	0.0553955	10.6376	22.3009	148129	26140.4	758.073	1.59661	5.38563	85.72
0.3	0.5	490000	182.94	174270	174078	191.914	0.33573	0.0553955	10.6312	22.2862	148129	26140.5	758.073	1.59564	5.38217	85.72
0.3	0.5	490000	182.95	174270	174078	191.797	0.33573	0.0553955	10.6247	22.2716	148129	26140.5	758.074	1.59467	5.37871	85.72
0.3	0.5	490000	182.96	174270	174078	191.681	0.33573	0.0553955	10.6182	22.257	148129	26140.5	758.074	1.5937	5.37526	85.72
0.3	0.5	490000	182.97	174270	174078	191.564	0.33573	0.0553954	10.6118	22.2424	148130	26140.5	758.075	1.59274	5.3718	85.72
0.3	0.5	490000	182.98	174270	174079	191.448	0.33573	0.0553954	10.6053	22.2278	148130	26140.5	758.075	1.59177	5.36835	85.72
0.3	0.5	490000	182.99	174270	174079	191.332	0.33573	0.0553954	10.5989	22.2133	148130	26140.5	758.076	1.5908	5.3649	85.72
0.3	0.5	490000	183	174270	174079	191.216	0.33573	0.0553954	10.5925	22.1987	148130	26140.6	758.076	1.58984	5.36146	85.72
0.3	0.5	490000	183.01	174270	174079	191.1	0.33573	0.0553954	10.586	22.1841	148130	26140.6	758.076	1.58887	5.35801	85.72
0.3	0.5	490000	183.02	174271	174080	190.984	0.335729	0.0553954	10.5796	22.1696	148130	26140.6	758.077	1.58791	5.35457	85.72
0.3	0.5	490000	183.03	174271	174080	190.868	0.335729	0.0553953	10.5732	22.155	148130	26140.6	758.077	1.58694	5.35113	85.72
0.3	0.5	490000	183.04	174271	174080	190.752	0.335729	0.0553953	10.5668	22.1405	148130	26140.6	758.078	1.58598	5.34769	85.72
0.3	0.5	490000	183.05	174271	174080	190.636	0.335729	0.0553953	10.5603	22.126	148130	26140.6	758.078	1.58501	5.34426	85.72
0.3	0.5	490000	183.06	174271	174080	190.521	0.335729	0.0553953	10.5539	22.1115	148130	26140.6	758.079	1.58405	5.34083	85.72
0.3	0.5	490000	183.07	174271	174081	190.405	0.335729	0.0553953	10.5475	22.097	148130	26140.7	758.079	1.58309	5.3374	85.72
0.3	0.5	490000	183.08	174271	174081	190.289	0.335729	0.0553953	10.5411	22.0825	148131	26140.7	758.08	1.58213	5.33397	85.72
0.3	0.5	490000	183.09	174271	174081	190.174	0.335729	0.0553952	10.5347	22.068	148131	26140.7	758.08	1.58117	5.33055	85.72
0.3	0.5	490000	183.1	174271	174081	190.059	0.335729	0.0553952	10.5283	22.0536	148131	26140.7	758.081	1.58021	5.32712	85.72
0.3	0.5	490000	183.11	174272	174082	189.943	0.335728	0.0553952	10.522	22.0391	148131	26140.7	758.081	1.57925	5.3237	85.72
0.3	0.5	490000	183.12	174272	174082	189.828	0.335728	0.0553952	10.5156	22.0247	148131	26140.7	758.081	1.57829	5.32029	85.72
0.3	0.5	490000	183.13	174272	174082	189.713	0.335728	0.0553952	10.5092	22.0102	148131	26140.8	758.082	1.57734	5.31687	85.72
0.3	0.5	490000	183.14	174272	174082	189.598	0.335728	0.0553951	10.5028	21.9958	148131	26140.8	758.082	1.57638	5.31346	85.72
0.3	0.5	490000	183.15	174272	174082	189.483	0.335728	0.0553951	10.4964	21.9814	148131	26140.8	758.083	1.57542	5.31005	85.72
0.3	0.5	490000	183.16	174272	174083	189.368	0.335728	0.0553951	10.4901	21.967	148131	26140.8	758.083	1.57447	5.30664	85.72
0.3	0.5	490000	183.17	174272	174083	189.254	0.335728	0.0553951	10.4837	21.9526	148131	26140.8	758.084	1.57351	5.30323	85.72
0.3	0.5	490000	183.18	174272	174083	189.139	0.335728	0.0553951	10.4774	21.9382	148131	26140.8	758.084	1.57256	5.29983	85.72
0.3	0.5	490000	183.19	174272	174083	189.024	0.335728	0.0553951	10.471	21.9238	148131	26140.9	758.085	1.57161	5.29643	85.72
0.3	0.5	490000	183.2	174272	174084	188.91	0.335728	0.055395	10.4647	21.9095	148132	26140.9	758.085	1.57065	5.29303	85.72
0.3	0.5	490000	183.21	174273	174084	188.795	0.335727	0.055395	10.4583	21.8951	148132	26140.9	758.086	1.5697	5.28963	85.72
0.3	0.5	490000	183.22	174273	174084	188.681	0.335727	0.055395	10.452	21.8808	148132	26140.9	758.086	1.56875	5.28624	85.72
0.3	0.5	490000	183.23	174273	174084	188.567	0.335727	0.055395	10.4457	21.8664	148132	26140.9	758.087	1.5678	5.28285	85.72
0.3	0.5	490000	183.24	174273	174084	188.452	0.335727	0.055395	10.4393	21.8521	148132	26140.9	758.087	1.56685	5.27946	85.72
0.3	0.5	490000	183.25	174273	174085	188.338	0.335727	0.055395	10.433	21.8378	148132	26140.9	758.087	1.5659	5.27607	85.72
0.3	0.5	490000	183.26	174273	174085	188.224	0.335727	0.0553949	10.4267	21.8235	148132	26141	758.088	1.56495	5.27269	85.72
0.3	0.5	490000	183.27	174273	174085	188.11	0.335727	0.0553949	10.4204	21.8092	148132	26141	758.088	1.564	5.26931	85.72
0.3	0.5	490000	183.28	174273	174085	187.996	0.335727	0.0553949	10.414	21.7949	148132	26141	758.089	1.56305	5.26593	85.72
0.3	0.5	490000	183.29	174273	174086	187.883	0.335727	0.0553949	10.4077	21.7806	148132	26141	758.089	1.56211	5.26255	85.72
0.3	0.5	490000	183.3	174273	174086	187.769	0.335727	0.0553949	10.4014	21.7664	148132	26141	758.09	1.56116	5.25918	85.72
0.3	0.5	490000	183.31	174274	174086	187.655	0.335726	0.0553949	10.3951	21.7521	148133	26141	758.09	1.56022	5.2558	85.72
0.3	0.5	490000	183.32	174274	174086	187.542	0.335726	0.0553948	10.3888	21.7379	148133	26141.1	758.091	1.55927	5.25243	85.72
0.3	0.5	490000	183.33	174274	174086	187.428	0.335726	0.0553948	10.3826	21.7236	148133	26141.1	758.091	1.55833	5.24907	85.72
0.3	0.5	490000	183.34	174274	174087	187.315	0.335726	0.0553948	10.3763	21.7094	148133	26141.1	758.091	1.55738	5.2457	85.72
0.3	0.5	490000	183.35	174274	174087	187.201	0.335726	0.0553948	10.37	21.6952	148133	26141.1	758.092	1.55644	5.24234	85.72
0.3	0.5	490000	183.36	174274	174087	187.088	0.335726	0.0553948	10.3637	21.681	148133	26141.1	758.092	1.5555	5.23898	85.72
0.3	0.5	490000	183.37	174274	174087	186.975	0.335726	0.0553948	10.3574	21.6668	148133	26141.1	758.093	1.55456	5.23562	85.72
0.3	0.5	490000	183.38	174274	174087	186.862	0.335726	0.0553947	10.3512	21.6526	148133	26141.1	758.093	1.55362	5.23226	85.72
0.3	0.5	490000	183.39	174274	174088	186.749	0.335726	0.0553947	10.3449	21.6384	148133	26141.2	758.094	1.55268	5.22891	85.72
0.3	0.5	490000	183.4	174275	174088	186.636	0.335725	0.0553947	10.3386	21.6243	148133	26141.2	758.094	1.55174	5.22556	85.72
0.3	0.5	490000	183.41	174275	174088	186.523	0.335725	0.0553947	10.3324	21.6101	148133	26141.2	758.095	1.5508	5.22221	85.72
0.3	0.5	490000	183.42	174275	174088	186.41	0.335725	0.0553947	10.3261	21.596	148134	26141.2	758.095	1.54986	5.21886	85.72
0.3	0.5	490000	183.43	174275	174089	186.298	0.335725	0.0553947	10.3199	21.5818	148134	26141.2	758.096	1.54892	5.21552	85.72
0.3	0.5	490000	183.44	174275	174089	186.185	0.335725	0.0553946	10.3137	21.5677	148134	26141.2	758.096	1.54798	5.21217	85.72
0.3	0.5	490000	183.45	174275	174089	186.073	0.335725	0.0553946	10.3074	21.5536	148134	26141.3	758.096	1.54705	5.20884	85.72
0.3	0.5	490000	183.46	174275	174089	185.96	0.335725	0.0553946	10.3012	21.5395	148134	26141.3	758.097	1.54611	5.2055	85.72
0.3	0.5	490000	183.47	174275	174089	185.848	0.335725	0.0553946	10.295	21.5254	148134	26141.3	758.097	1.54518	5.20216	85.72
0.3	0.5	490000	183.48	174275	174090	185.735	0.335725	0.0553946	10.2887	21.5113	148134	26141.3	758.098	1.54424	5.19883	85.72
0.3	0.5	490000	183.49	174275	174090	185.623	0.335725	0.0553945	10.2825	21.4972	148134	26141.3	758.098	1.54331	5.1955	85.72
0.3	0.5	490000	183.5	174276	174090	185.511	0.335724	0.0553945	10.2763	21.4832	148134	26141.3	758.099	1.54238	5.19217	85.72
0.3	0.5	490000	183.51	174276	174090	185.399	0.335724	0.0553945	10.2701	21.4691	148134	26141.3	758.099	1.54144	5.18885	85.72
0.3	0.5	490000	183.52	174276	174090	185.287	0.335724	0.0553945	10.2639	21.4551	148134	26141.4	758.1	1.54051	5.18552	85.72
0.3	0.5	490000	183.53	174276	174091	185.175	0.335724	0.0553945	10.2577	21.441	148134	26141.4	758.1	1.53958	5.1822	85.72
0.3	0.5	490000	183.54	174276	174091	185.063	0.335724	0.0553945	10.2515	21.427	148135	26141.4	758.1	1.53865	5.17888	85.72
0.3	0.5	490000	183.55	174276	174091	184.951	0.335724	0.0553944	10.2453	21.413	148135	26141.4	758.101	1.53772	5.17557	85.72
0.3	0.5	490000	183.56	174276	174091	184.84	0.335724	0.0553944	10.2391	21.399	148135	26141.4	758.101	1.53679	5.17225	85.72
0.3	0.5	490000	183.57	174276	174092	184.728	0.335724	0.0553944	10.2329	21.385	148135	26141.4	758.102	1.53586	5.16894	85.72
0.3	0.5	490000	183.58	174276	174092	184.617	0.335724	0.0553944	10.2267	21.371	148135	26141.5	758.102	1.53494	5.16563	85.72
0.3	0.5	490000	183.59	174276	174092	184.505	0.335724	0.0553944	10.2206	21.357	148135	26141.5	758.103	1.53401	5.16233	85.72
0.3	0.5	490000	183.6	174277	174092	184.394	0.335723	0.0553944	10.2144	21.343	148135	26141.5	758.103	1.53308	5.15902	85.72
0.3	0.5	490000	183.61	174277	174092	184.283	0.335723	0.0553943	10.2082	21.3291	148135	26141.5	758.104	1.53216	5.15572	85.72
0.3	0.5	490000	183.62	174277	174093	184.171	0.335723	0.0553943	10.202	21.3151	148135	26141.5	758.104	1.53123	5.15242	85.72
0.3	0.5	490000	183.63	174277	174093	184.06	0.335723	0.0553943	10.1959	21.3012	148135	26141.5	758.104	1.53031	5.14912	85.72
0.3	0.5	490000	183.64	174277	174093	183.949	0.335723	0.0553943	10.1897	21.2873	148135	26141.5	758.105	1.52938	5.14583	85.72
0.3	0.5	490000	183.65	174277	174093	183.838	0.335723	0.0553943	10.1836	21.2733	148136	26141.6	758.105	1.52846	5.14253	85.72
0.3	0.5	490000	183.66	174277	174093	183.727	0.335723	0.0553943	10.1774	21.2594	148136	26141.6	758.106	1.52754	5.13924	85.72
0.3	0.5	490000	183.67	174277	174094	183.616	0.335723	0.0553942	10.1713	21.2455	148136	26141.6	758.106	1.52662	5.13595	85.72
0.3	0.5	490000	183.68	174277	174094	183.506	0.335723	0.0553942	10.1652	21.2316	148136	26141.6	758.107	1.52569	5.13267	85.72
0.3	0.5	490000	183.69	174278	174094	183.395	0.335722	0.0553942	10.159	21.2178	148136	26141.6	758.107	1.52477	5.12938	85.72
0.3	0.5	490000	183.7	174278	174094	183.284	0.335722	0.0553942	10.1529	21.2039	148136	26141.6	758.108	1.52385	5.1261	85.72
0.3	0.5	490000	183.71	174278	174095	183.174	0.335722	0.0553942	10.1468	21.19	148136	26141.7	758.108	1.52293	5.12282	85.72
0.3	0.5	490000	183.72	174278	174095	183.064	0.335722	0.0553942	10.1407	21.1762	148136	26141.7	758.108	1.52202	5.11954	85.72
0.3	0.5	490000	183.73	174278	174095	182.953	0.335722	0.0553941	10.1345	21.1623	148136	26141.7	758.109	1.5211	5.11627	85.72
0.3	0.5	490000	183.74	174278	174095	182.843	0.335722	0.0553941	10.1284	21.1485	148136	26141.7	758.109	1.52018	5.113	85.72
0.3	0.5	490000	183.75	174278	174095	182.733	0.335722	0.0553941	10.1223	21.1347	148136	26141.7	758.11	1.51926	5.10973	85.72
0.3	0.5	490000	183.76	174278	174096	182.623	0.335722	0.0553941	10.1162	21.1209	148136	26141.7	758.11	1.51835	5.10646	85.72
0.3	0.5	490000	183.77	174278	174096	182.513	0.335722	0.0553941	10.1101	21.1071	148137	26141.7	758.111	1.51743	5.10319	85.72
0.3	0.5	490000	183.78	174278	174096	182.403	0.335722	0.0553941	10.104	21.0933	148137	26141.8	758.111	1.51652	5.09993	85.72
0.3	0.5	490000	183.79	174279	174096	182.293	0.335721	0.055394	10.0979	21.0795	148137	26141.8	758.112	1.5156	5.09667	85.72
0.3	0.5	490000	183.8	174279	174096	182.183	0.335721	0.055394	10.0918	21.0657	148137	26141.8	758.112	1.51469	5.09341	85.72
0.3	0.5	490000	183.81	174279	174097	182.073	0.335721	0.055394	10.0858	21.052	148137	26141.8	758.112	1.51378	5.09015	85.72
0.3	0.5	490000	183.82	174279	174097	181.963	0.335721	0.055394	10.0797	21.0382	148137	26141.8	758.113	1.51286	5.0869	85.72
0.3	0.5	490000	183.83	174279	174097	181.854	0.335721	0.055394	10.0736	21.0245	148137	26141.8	758.113	1.51195	5.08365	85.72
0.3	0.5	490000	183.84	174279	174097	181.744	0.335721	0.055394	10.0675	21.0107	148137	26141.9	758.114	1.51104	5.0804	85.72
0.3	0.5	490000	183.85	174279	174097	181.635	0.335721	0.0553939	10.0615	20.997	148137	26141.9	758.114	1.51013	5.07715	85.72
0.3	0.5	490000	183.86	174279	174098	181.526	0.335721	0.0553939	10.0554	20.9833	148137	26141.9	758.115	1.50922	5.07391	85.72
0.3	0.5	490000	183.87	174279	174098	181.416	0.335721	0.0553939	10.0494	20.9696	148137	26141.9	758.115	1.50831	5.07066	85.72
0.3	0.5	490000	183.88	174279	174098	181.307	0.335721	0.0553939	10.0433	20.9559	148138	26141.9	758.115	1.5074	5.06742	85.72
0.3	0.5	490000	183.89	174280	174098	181.198	0.33572	0.0553939	10.0373	20.9422	148138	26141.9	758.116	1.5065	5.06418	85.72
0.3	0.5	490000	183.9	174280	174099	181.089	0.33572	0.0553939	10.0312	20.9285	148138	26141.9	758.116	1.50559	5.06095	85.72
0.3	0.5	490000	183.91	174280	174099	180.98	0.33572	0.0553938	10.0252	20.9148	148138	26142	758.117	1.50468	5.05772	85.72
0.3	0.5	490000	183.92	174280	174099	180.871	0.33572	0.0553938	10.0191	20.9012	148138	26142	758.117	1.50378	5.05448	85.72
0.3	0.5	490000	183.93	174280	174099	180.762	0.33572	0.0553938	10.0131	20.8875	148138	26142	758.118	1.50287	5.05125	85.72
0.3	0.5	490000	183.94	174280	174099	180.653	0.33572	0.0553938	10.0071	20.8739	148138	26142	758.118	1.50197	5.04803	85.72
0.3	0.5	490000	183.95	174280	174100	180.545	0.33572	0.0553938	10.0011	20.8603	148138	26142	758.119	1.50106	5.0448	85.72
0.3	0.5	490000	183.96	174280	174100	180.436	0.33572	0.0553938	9.99504	20.8466	148138	26142	758.119	1.50016	5.04158	85.72
0.3	0.5	490000	183.97	174280	174100	180.328	0.33572	0.0553937	9.98903	20.833	148138	26142	758.119	1.49926	5.03836	85.72
0.3	0.5	490000	183.98	174280	174100	180.219	0.33572	0.0553937	9.98302	20.8194	148138	26142.1	758.12	1.49835	5.03514	85.72
0.3	0.5	490000	183.99	174281	174100	180.111	0.335719	0.0553937	9.97701	20.8058	148138	26142.1	758.12	1.49745	5.03193	85.72
0.3	0.5	490000	184	174281	174101	180.003	0.335719	0.0553937	9.97101	20.7922	148139	26142.1	758.121	1.49655	5.02871	85.72
0.3	0.5	490000	184.01	174281	174101	179.894	0.335719	0.0553937	9.96501	20.7787	148139	26142.1	758.121	1.49565	5.0255	85.72
0.3	0.5	490000	184.02	174281	174101	179.786	0.335719	0.0553937	9.95902	20.7651	148139	26142.1	758.122	1.49475	5.02229	85.72
0.3	0.5	490000	184.03	174281	174101	179.678	0.335719	0.0553936	9.95303	20.7516	148139	26142.1	758.122	1.49385	5.01909	85.72
0.3	0.5	490000	184.04	174281	174101	179.57	0.335719	0.0553936	9.94705	20.738	148139	26142.2	758.122	1.49295	5.01588	85.72
0.3	0.5	490000	184.05	174281	174102	179.462	0.335719	0.0553936	9.94107	20.7245	148139	26142.2	758.123	1.49206	5.01268	85.72
0.3	0.5	490000	184.06	174281	174102	179.354	0.335719	0.0553936	9.93509	20.711	148139	26142.2	758.123	1.49116	5.00948	85.72
0.3	0.5	490000	184.07	174281	174102	179.247	0.335719	0.0553936	9.92912	20.6974	148139	26142.2	758.124	1.49026	5.00628	85.72
0.3	0.5	490000	184.08	174281	174102	179.139	0.335719	0.0553936	9.92315	20.6839	148139	26142.2	758.124	1.48937	5.00309	85.72
0.3	0.5	490000	184.09	174282	174102	179.031	0.335718	0.0553935	9.91719	20.6704	148139	26142.2	758.125	1.48847	4.99989	85.72
0.3	0.5	490000	184.1	174282	174103	178.924	0.335718	0.0553935	9.91123	20.6569	148139	26142.2	758.125	1.48758	4.9967	85.72
0.3	0.5	490000	184.11	174282	174103	178.816	0.335718	0.0553935	9.90527	20.6435	148139	26142.3	758.125	1.48668	4.99351	85.72
0.3	0.5	490000	184.12	174282	174103	178.709	0.335718	0.0553935	9.89932	20.63	148140	26142.3	758.126	1.48579	4.99033	85.72
0.3	0.5	490000	184.13	174282	174103	178.602	0.335718	0.0553935	9.89337	20.6165	148140	26142.3	758.126	1.4849	4.98714	85.72
0.3	0.5	490000	184.14	174282	174104	178.494	0.335718	0.0553935	9.88743	20.6031	148140	26142.3	758.127	1.48401	4.98396	85.72
0.3	0.5	490000	184.15	174282	174104	178.387	0.335718	0.0553935	9.88149	20.5896	148140	26142.3	758.127	1.48311	4.98078	85.72
0.3	0.5	490000	184.16	174282	174104	178.28	0.335718	0.0553934	9.87556	20.5762	148140	26142.3	758.128	1.48222	4.9776	85.72
0.3	0.5	490000	184.17	174282	174104	178.173	0.335718	0.0553934	9.86963	20.5628	148140	26142.3	758.128	1.48133	4.97443	85.72
0.3	0.5	490000	184.18	174282	174104	178.066	0.335718	0.0553934	9.8637	20.5494	148140	26142.4	758.128	1.48044	4.97125	85.72
0.3	0.5	490000	184.19	174283	174105	177.959	0.335717	0.0553934	9.85778	20.536	148140	26142.4	758.129	1.47955	4.96808	85.72
0.3	0.5	490000	184.2	174283	174105	177.853	0.335717	0.0553934	9.85186	20.5226	148140	26142.4	758.129	1.47867	4.96492	85.72
0.3	0.5	490000	184.21	174283	174105	177.746	0.335717	0.0553934	9.84595	20.5092	148140	26142.4	758.13	1.47778	4.96175	85.72
0.3	0.5	490000	184.22	174283	174105	177.639	0.335717	0.0553933	9.84004	20.4958	148140	26142.4	758.13	1.47689	4.95858	85.72
0.3	0.5	490000	184.23	174283	174105	177.533	0.335717	0.0553933	9.83413	20.4825	148140	26142.4	758.131	1.47601	4.95542	85.72
0.3	0.5	490000	184.24	174283	174106	177.426	0.335717	0.0553933	9.82823	20.4691	148141	26142.4	758.131	1.47512	4.95226	85.72
0.3	0.5	490000	184.25	174283	174106	177.32	0.335717	0.0553933	9.82233	20.4558	148141	26142.5	758.131	1.47423	4.9491	85.72
0.3	0.5	490000	184.26	174283	174106	177.214	0.335717	0.0553933	9.81644	20.4424	148141	26142.5	758.132	1.47335	4.94595	85.72
0.3	0.5	490000	184.27	174283	174106	177.107	0.335717	0.0553933	9.81055	20.4291	148141	26142.5	758.132	1.47247	4.9428	85.72
0.3	0.5	490000	184.28	174283	174106	177.001	0.335717	0.0553932	9.80467	20.4158	148141	26142.5	758.133	1.47158	4.93965	85.72
0.3	0.5	490000	184.29	174283	174107	176.895	0.335717	0.0553932	9.79878	20.4025	148141	26142.5	758.133	1.4707	4.9365	85.72
0.3	0.5	490000	184.3	174284	174107	176.789	0.335716	0.0553932	9.79291	20.3892	148141	26142.5	758.134	1.46982	4.93335	85.72
0.3	0.5	490000	184.31	174284	174107	176.683	0.335716	0.0553932	9.78704	20.3759	148141	26142.6	758.134	1.46894	4.93021	85.72
0.3	0.5	490000	184.32	174284	174107	176.577	0.335716	0.0553932	9.78117	20.3626	148141	26142.6	758.134	1.46806	4.92706	85.72
0.3	0.5	490000	184.33	174284	174107	176.471	0.335716	0.0553932	9.7753	20.3493	148141	26142.6	758.135	1.46718	4.92392	85.72
0.3	0.5	490000	184.34	174284	174108	176.366	0.335716	0.0553931	9.76944	20.3361	148141	26142.6	758.135	1.4663	4.92079	85.72
0.3	0.5	490000	184.35	174284	174108	176.26	0.335716	0.0553931	9.76359	20.3228	148141	26142.6	758.136	1.46542	4.91765	85.72
0.3	0.5	490000	184.36	174284	174108	176.154	0.335716	0.0553931	9.75773	20.3096	148142	26142.6	758.136	1.46454	4.91452	85.72
0.3	0.5	490000	184.37	174284	174108	176.049	0.335716	0.0553931	9.75189	20.2963	148142	26142.6	758.137	1.46366	4.91139	85.72
0.3	0.5	490000	184.38	174284	174108	175.943	0.335716	0.0553931	9.74604	20.2831	148142	26142.7	758.137	1.46278	4.90826	85.72
0.3	0.5	490000	184.39	174284	174109	175.838	0.335716	0.0553931	9.7402	20.2699	148142	26142.7	758.137	1.46191	4.90513	85.72
0.3	0.5	490000	184.4	174285	174109	175.733	0.335715	0.055393	9.73437	20.2567	148142	26142.7	758.138	1.46103	4.902	85.72
0.3	0.5	490000	184.41	174285	174109	175.627	0.335715	0.055393	9.72854	20.2435	148142	26142.7	758.138	1.46016	4.89888	85.72
0.3	0.5	490000	184.42	174285	174109	175.522	0.335715	0.055393	9.72271	20.2303	148142	26142.7	758.139	1.45928	4.89576	85.72
0.3	0.5	490000	184.43	174285	174109	175.417	0.335715	0.055393	9.71689	20.2171	148142	26142.7	758.139	1.45841	4.89264	85.72
0.3	0.5	490000	184.44	174285	174110	175.312	0.335715	0.055393	9.71107	20.2039	148142	26142.7	758.14	1.45753	4.88953	85.72
0.3	0.5	490000	184.45	174285	174110	175.207	0.335715	0.055393	9.70525	20.1908	148142	26142.8	758.14	1.45666	4.88641	85.72
0.3	0.5	490000	184.46	174285	174110	175.102	0.335715	0.055393	9.69944	20.1776	148142	26142.8	758.14	1.45579	4.8833	85.72
0.3	0.5	490000	184.47	174285	174110	174.998	0.335715	0.0553929	9.69363	20.1645	148142	26142.8	758.141	1.45492	4.88019	85.72
0.3	0.5	490000	184.48	174285	174110	174.893	0.335715	0.0553929	9.68783	20.1513	148143	26142.8	758.141	1.45405	4.87709	85.72
0.3	0.5	490000	184.49	174285	174111	174.788	0.335715	0.0553929	9.68203	20.1382	148143	26142.8	758.142	1.45317	4.87398	85.72
0.3	0.5	490000	184.5	174286	174111	174.684	0.335714	0.0553929	9.67624	20.1251	148143	26142.8	758.142	1.4523	4.87088	85.72
0.3	0.5	490000	184.51	174286	174111	174.579	0.335714	0.0553929	9.67045	20.112	148143	26142.8	758.143	1.45144	4.86778	85.72
0.3	0.5	490000	184.52	174286	174111	174.475	0.335714	0.0553929	9.66466	20.0989	148143	26142.9	758.143	1.45057	4.86468	85.72
0.3	0.5	490000	184.53	174286	174111	174.371	0.335714	0.0553928	9.65888	20.0858	148143	26142.9	758.143	1.4497	4.86158	85.72
0.3	0.5	490000	184.54	174286	174112	174.266	0.335714	0.0553928	9.6531	20.0727	148143	26142.9	758.144	1.44883	4.85849	85.72
0.3	0.5	490000	184.55	174286	174112	174.162	0.335714	0.0553928	9.64732	20.0597	148143	26142.9	758.144	1.44796	4.8554	85.72
0.3	0.5	490000	184.56	174286	174112	174.058	0.335714	0.0553928	9.64155	20.0466	148143	26142.9	758.145	1.4471	4.85231	85.72
0.3	0.5	490000	184.57	174286	174112	173.954	0.335714	0.0553928	9.63579	20.0335	148143	26142.9	758.145	1.44623	4.84922	85.72
0.3	0.5	490000	184.58	174286	174112	173.85	0.335714	0.0553928	9.63003	20.0205	148143	26142.9	758.145	1.44537	4.84613	85.72
0.3	0.5	490000	184.59	174286	174113	173.746	0.335714	0.0553927	9.62427	20.0075	148143	26143	758.146	1.4445	4.84305	85.72
0.3	0.5	490000	184.6	174287	174113	173.642	0.335713	0.0553927	9.61851	19.9945	148144	26143	758.146	1.44364	4.83997	85.72
0.3	0.5	490000	184.61	174287	174113	173.538	0.335713	0.0553927	9.61276	19.9814	148144	26143	758.147	1.44278	4.83689	85.72
0.3	0.5	490000	184.62	174287	174113	173.435	0.335713	0.0553927	9.60702	19.9684	148144	26143	758.147	1.44191	4.83381	85.72
0.3	0.5	490000	184.63	174287	174113	173.331	0.335713	0.0553927	9.60127	19.9554	148144	26143	758.148	1.44105	4.83074	85.72
0.3	0.5	490000	184.64	174287	174114	173.228	0.335713	0.0553927	9.59554	19.9424	148144	26143	758.148	1.44019	4.82767	85.72
0.3	0.5	490000	184.65	174287	174114	173.124	0.335713	0.0553926	9.5898	19.9295	148144	26143	758.148	1.43933	4.8246	85.72
0.3	0.5	490000	184.66	174287	174114	173.021	0.335713	0.0553926	9.58407	19.9165	148144	26143.1	758.149	1.43847	4.82153	85.72
0.3	0.5	490000	184.67	174287	174114	172.917	0.335713	0.0553926	9.57835	19.9035	148144	26143.1	758.149	1.43761	4.81846	85.72
0.3	0.5	490000	184.68	174287	174114	172.814	0.335713	0.0553926	9.57262	19.8906	148144	26143.1	758.15	1.43675	4.8154	85.72
0.3	0.5	490000	184.69	174287	174115	172.711	0.335713	0.0553926	9.5669	19.8776	148144	26143.1	758.15	1.43589	4.81234	85.72
0.3	0.5	490000	184.7	174287	174115	172.608	0.335713	0.0553926	9.56119	19.8647	148144	26143.1	758.15	1.43504	4.80928	85.72
0.3	0.5	490000	184.71	174288	174115	172.505	0.335712	0.0553926	9.55548	19.8518	148144	26143.1	758.151	1.43418	4.80622	85.72
0.3	0.5	490000	184.72	174288	174115	172.402	0.335712	0.0553925	9.54977	19.8389	148145	26143.1	758.151	1.43332	4.80316	85.72
0.3	0.5	490000	184.73	174288	174115	172.299	0.335712	0.0553925	9.54407	19.826	148145	26143.2	758.152	1.43247	4.80011	85.72
0.3	0.5	490000	184.74	174288	174116	172.196	0.335712	0.0553925	9.53837	19.8131	148145	26143.2	758.152	1.43161	4.79706	85.72
0.3	0.5	490000	184.75	174288	174116	172.093	0.335712	0.0553925	9.53268	19.8002	148145	26143.2	758.153	1.43076	4.79401	85.72
0.3	0.5	490000	184.76	174288	174116	171.991	0.335712	0.0553925	9.52699	19.7873	148145	26143.2	758.153	1.4299	4.79096	85.72
0.3	0.5	490000	184.77	174288	174116	171.888	0.335712	0.0553925	9.5213	19.7744	148145	26143.2	758.153	1.42905	4.78792	85.72
0.3	0.5	490000	184.78	174288	174116	171.786	0.335712	0.0553924	9.51562	19.7616	148145	26143.2	758.154	1.4282	4.78488	85.72
0.3	0.5	490000	184.79	174288	174117	171.683	0.335712	0.0553924	9.50994	19.7487	148145	26143.2	758.154	1.42734	4.78183	85.72
0.3	0.5	490000	184.8	174288	174117	171.581	0.335712	0.0553924	9.50427	19.7359	148145	26143.3	758.155	1.42649	4.7788	85.72
0.3	0.5	490000	184.81	174289	174117	171.478	0.335711	0.0553924	9.4986	19.723	148145	26143.3	758.155	1.42564	4.77576	85.72
0.3	0.5	490000	184.82	174289	174117	171.376	0.335711	0.0553924	9.49293	19.7102	148145	26143.3	758.155	1.42479	4.77273	85.72
0.3	0.5	490000	184.83	174289	174117	171.274	0.335711	0.0553924	9.48727	19.6974	148145	26143.3	758.156	1.42394	4.76969	85.72
0.3	0.5	490000	184.84	174289	174118	171.172	0.335711	0.0553923	9.48161	19.6846	148145	26143.3	758.156	1.42309	4.76666	85.72
0.3	0.5	490000	184.85	174289	174118	171.07	0.335711	0.0553923	9.47596	19.6718	148146	26143.3	758.157	1.42224	4.76364	85.72
0.3	0.5	490000	184.86	174289	174118	170.968	0.335711	0.0553923	9.47031	19.659	148146	26143.3	758.157	1.42139	4.76061	85.72
0.3	0.5	490000	184.87	174289	174118	170.866	0.335711	0.0553923	9.46466	19.6462	148146	26143.4	758.157	1.42055	4.75759	85.72
0.3	0.5	490000	184.88	174289	174118	170.764	0.335711	0.0553923	9.45902	19.6335	148146	26143.4	758.158	1.4197	4.75457	85.72
0.3	0.5	490000	184.89	174289	174119	170.662	0.335711	0.0553923	9.45338	19.6207	148146	26143.4	758.158	1.41885	4.75155	85.72
0.3	0.5	490000	184.9	174289	174119	170.561	0.335711	0.0553923	9.44775	19.6079	148146	26143.4	758.159	1.41801	4.74853	85.72
0.3	0.5	490000	184.91	174289	174119	170.459	0.335711	0.0553922	9.44211	19.5952	148146	26143.4	758.159	1.41716	4.74551	85.72
0.3	0.5	490000	184.92	174290	174119	170.358	0.33571	0.0553922	9.43649	19.5825	148146	26143.4	758.16	1.41632	4.7425	85.72
0.3	0.5	490000	184.93	174290	174119	170.256	0.33571	0.0553922	9.43087	19.5697	148146	26143.4	758.16	1.41547	4.73949	85.72
0.3	0.5	490000	184.94	174290	174120	170.155	0.33571	0.0553922	9.42525	19.557	148146	26143.5	758.16	1.41463	4.73648	85.72
0.3	0.5	490000	184.95	174290	174120	170.053	0.33571	0.0553922	9.41963	19.5443	148146	26143.5	758.161	1.41379	4.73348	85.72
0.3	0.5	490000	184.96	174290	174120	169.952	0.33571	0.0553922	9.41402	19.5316	148146	26143.5	758.161	1.41294	4.73047	85.72
0.3	0.5	490000	184.97	174290	174120	169.851	0.33571	0.0553921	9.40841	19.5189	148147	26143.5	758.162	1.4121	4.72747	85.72
0.3	0.5	490000	184.98	174290	174120	169.75	0.33571	0.0553921	9.40281	19.5062	148147	26143.5	758.162	1.41126	4.72447	85.72
0.3	0.5	490000	184.99	174290	174121	169.649	0.33571	0.0553921	9.39721	19.4936	148147	26143.5	758.162	1.41042	4.72147	85.72
0.3	0.5	490000	185	174290	174121	169.548	0.33571	0.0553921	9.39162	19.4809	148147	26143.5	758.163	1.40958	4.71847	85.72
0.3	0.5	490000	185.01	174290	174121	169.447	0.33571	0.0553921	9.38603	19.4682	148147	26143.6	758.163	1.40874	4.71548	85.72
0.3	0.5	490000	185.02	174290	174121	169.346	0.33571	0.0553921	9.38044	19.4556	148147	26143.6	758.164	1.4079	4.71249	85.72
0.3	0.5	490000	185.03	174291	174121	169.245	0.335709	0.0553921	9.37485	19.443	148147	26143.6	758.164	1.40707	4.7095	85.72
0.3	0.5	490000	185.04	174291	174122	169.145	0.335709	0.055392	9.36927	19.4303	148147	26143.6	758.164	1.40623	4.70651	85.72
0.3	0.5	490000	185.05	174291	174122	169.044	0.335709	0.055392	9.3637	19.4177	148147	26143.6	758.165	1.40539	4.70353	85.72
0.3	0.5	490000	185.06	174291	174122	168.944	0.335709	0.055392	9.35813	19.4051	148147	26143.6	758.165	1.40455	4.70054	85.72
0.3	0.5	490000	185.07	174291	174122	168.843	0.335709	0.055392	9.35256	19.3925	148147	26143.6	758.166	1.40372	4.69756	85.72
0.3	0.5	490000	185.08	174291	174122	168.743	0.335709	0.055392	9.347	19.3799	148147	26143.7	758.166	1.40288	4.69458	85.72
0.3	0.5	490000	185.09	174291	174123	168.642	0.335709	0.055392	9.34144	19.3673	148147	26143.7	758.166	1.40205	4.6916	85.72
0.3	0.5	490000	185.1	174291	174123	168.542	0.335709	0.0553919	9.33588	19.3547	148148	26143.7	758.167	1.40122	4.68863	85.72
0.3	0.5	490000	185.11	174291	174123	168.442	0.335709	0.0553919	9.33033	19.3422	148148	26143.7	758.167	1.40038	4.68566	85.72
0.3	0.5	490000	185.12	174291	174123	168.342	0.335709	0.0553919	9.32478	19.3296	148148	26143.7	758.168	1.39955	4.68269	85.72
0.3	0.5	490000	185.13	174292	174123	168.242	0.335708	0.0553919	9.31923	19.3171	148148	26143.7	758.168	1.39872	4.67972	85.72
0.3	0.5	490000	185.14	174292	174123	168.142	0.335708	0.0553919	9.31369	19.3045	148148	26143.7	758.169	1.39789	4.67675	85.72
0.3	0.5	490000	185.15	174292	174124	168.042	0.335708	0.0553919	9.30816	19.292	148148	26143.8	758.169	1.39705	4.67378	85.72
0.3	0.5	490000	185.16	174292	174124	167.942	0.335708	0.0553919	9.30262	19.2795	148148	26143.8	758.169	1.39622	4.67082	85.72
0.3	0.5	490000	185.17	174292	174124	167.842	0.335708	0.0553918	9.2971	19.267	148148	26143.8	758.17	1.39539	4.66786	85.72
0.3	0.5	490000	185.18	174292	174124	167.743	0.335708	0.0553918	9.29157	19.2545	148148	26143.8	758.17	1.39456	4.6649	85.72
0.3	0.5	490000	185.19	174292	174124	167.643	0.335708	0.0553918	9.28605	19.242	148148	26143.8	758.171	1.39374	4.66195	85.72
0.3	0.5	490000	185.2	174292	174125	167.543	0.335708	0.0553918	9.28053	19.2295	148148	26143.8	758.171	1.39291	4.65899	85.72
0.3	0.5	490000	185.21	174292	174125	167.444	0.335708	0.0553918	9.27502	19.217	148148	26143.8	758.171	1.39208	4.65604	85.72
0.3	0.5	490000	185.22	174292	174125	167.345	0.335708	0.0553918	9.26951	19.2045	148149	26143.9	758.172	1.39125	4.65309	85.72
0.3	0.5	490000	185.23	174292	174125	167.245	0.335708	0.0553917	9.264	19.1921	148149	26143.9	758.172	1.39043	4.65014	85.72
0.3	0.5	490000	185.24	174293	174125	167.146	0.335707	0.0553917	9.2585	19.1796	148149	26143.9	758.173	1.3896	4.6472	85.72
0.3	0.5	490000	185.25	174293	174126	167.047	0.335707	0.0553917	9.253	19.1672	148149	26143.9	758.173	1.38878	4.64425	85.72
0.3	0.5	490000	185.26	174293	174126	166.948	0.335707	0.0553917	9.24751	19.1547	148149	26143.9	758.173	1.38795	4.64131	85.72
0.3	0.5	490000	185.27	174293	174126	166.848	0.335707	0.0553917	9.24202	19.1423	148149	26143.9	758.174	1.38713	4.63837	85.72
0.3	0.5	490000	185.28	174293	174126	166.749	0.335707	0.0553917	9.23653	19.1299	148149	26143.9	758.174	1.3863	4.63543	85.72
0.3	0.5	490000	185.29	174293	174126	166.651	0.335707	0.0553917	9.23105	19.1175	148149	26144	758.175	1.38548	4.6325	85.72
0.3	0.5	490000	185.3	174293	174127	166.552	0.335707	0.0553916	9.22557	19.1051	148149	26144	758.175	1.38466	4.62956	85.72
0.3	0.5	490000	185.31	174293	174127	166.453	0.335707	0.0553916	9.2201	19.0927	148149	26144	758.175	1.38384	4.62663	85.72
0.3	0.5	490000	185.32	174293	174127	166.354	0.335707	0.0553916	9.21462	19.0803	148149	26144	758.176	1.38301	4.6237	85.72
0.3	0.5	490000	185.33	174293	174127	166.256	0.335707	0.0553916	9.20916	19.0679	148149	26144	758.176	1.38219	4.62077	85.72
0.3	0.5	490000	185.34	174293	174127	166.157	0.335707	0.0553916	9.20369	19.0555	148149	26144	758.177	1.38137	4.61785	85.72
0.3	0.5	490000	185.35	174294	174127	166.058	0.335706	0.0553916	9.19823	19.0432	148150	26144	758.177	1.38055	4.61492	85.72
0.3	0.5	490000	185.36	174294	174128	165.96	0.335706	0.0553915	9.19278	19.0308	148150	26144	758.177	1.37974	4.612	85.72
0.3	0.5	490000	185.37	174294	174128	165.862	0.335706	0.0553915	9.18733	19.0185	148150	26144.1	758.178	1.37892	4.60908	85.72
0.3	0.5	490000	185.38	174294	174128	165.763	0.335706	0.0553915	9.18188	19.0062	148150	26144.1	758.178	1.3781	4.60617	85.72
0.3	0.5	490000	185.39	174294	174128	165.665	0.335706	0.0553915	9.17643	18.9938	148150	26144.1	758.179	1.37728	4.60325	85.72
0.3	0.5	490000	185.4	174294	174128	165.567	0.335706	0.0553915	9.17099	18.9815	148150	26144.1	758.179	1.37647	4.60034	85.72
0.3	0.5	490000	185.41	174294	174129	165.469	0.335706	0.0553915	9.16556	18.9692	148150	26144.1	758.179	1.37565	4.59743	85.72
0.3	0.5	490000	185.42	174294	174129	165.371	0.335706	0.0553915	9.16012	18.9569	148150	26144.1	758.18	1.37483	4.59452	85.72
0.3	0.5	490000	185.43	174294	174129	165.273	0.335706	0.0553914	9.15469	18.9446	148150	26144.1	758.18	1.37402	4.59161	85.72
0.3	0.5	490000	185.44	174294	174129	165.175	0.335706	0.0553914	9.14927	18.9324	148150	26144.2	758.181	1.3732	4.5887	85.72
0.3	0.5	490000	185.45	174294	174129	165.077	0.335706	0.0553914	9.14385	18.9201	148150	26144.2	758.181	1.37239	4.5858	85.72
0.3	0.5	490000	185.46	174295	174130	164.979	0.335705	0.0553914	9.13843	18.9078	148150	26144.2	758.181	1.37158	4.5829	85.72
0.3	0.5	490000	185.47	174295	174130	164.882	0.335705	0.0553914	9.13302	18.8956	148150	26144.2	758.182	1.37076	4.58	85.72
0.3	0.5	490000	185.48	174295	174130	164.784	0.335705	0.0553914	9.12761	18.8833	148151	26144.2	758.182	1.36995	4.5771	85.72
0.3	0.5	490000	185.49	174295	174130	164.686	0.335705	0.0553914	9.1222	18.8711	148151	26144.2	758.183	1.36914	4.57421	85.72
0.3	0.5	490000	185.5	174295	174130	164.589	0.335705	0.0553913	9.1168	18.8589	148151	26144.2	758.183	1.36833	4.57132	85.72
0.3	0.5	490000	185.51	174295	174131	164.491	0.335705	0.0553913	9.1114	18.8466	148151	26144.3	758.183	1.36752	4.56842	85.72
0.3	0.5	490000	185.52	174295	174131	164.394	0.335705	0.0553913	9.106	18.8344	148151	26144.3	758.184	1.36671	4.56554	85.72
0.3	0.5	490000	185.53	174295	174131	164.297	0.335705	0.0553913	9.10061	18.8222	148151	26144.3	758.184	1.3659	4.56265	85.72
0.3	0.5	490000	185.54	174295	174131	164.2	0.335705	0.0553913	9.09523	18.81	148151	26144.3	758.185	1.36509	4.55976	85.72
0.3	0.5	490000	185.55	174295	174131	164.102	0.335705	0.0553913	9.08984	18.7978	148151	26144.3	758.185	1.36428	4.55688	85.72
0.3	0.5	490000	185.56	174295	174131	164.005	0.335705	0.0553912	9.08446	18.7857	148151	26144.3	758.185	1.36348	4.554	85.72
0.3	0.5	490000	185.57	174296	174132	163.908	0.335704	0.0553912	9.07909	18.7735	148151	26144.3	758.186	1.36267	4.55112	85.72
0.3	0.5	490000	185.58	174296	174132	163.811	0.335704	0.0553912	9.07371	18.7613	148151	26144.3	758.186	1.36186	4.54824	85.72
0.3	0.5	490000	185.59	174296	174132	163.715	0.335704	0.0553912	9.06835	18.7492	148151	26144.4	758.187	1.36106	4.54537	85.72
0.3	0.5	490000	185.6	174296	174132	163.618	0.335704	0.0553912	9.06298	18.737	148151	26144.4	758.187	1.36025	4.5425	85.72
0.3	0.5	490000	185.61	174296	174132	163.521	0.335704	0.0553912	9.05762	18.7249	148152	26144.4	758.187	1.35945	4.53963	85.72
0.3	0.5	490000	185.62	174296	174133	163.424	0.335704	0.0553912	9.05226	18.7128	148152	26144.4	758.188	1.35864	4.53676	85.72
0.3	0.5	490000	185.63	174296	174133	163.328	0.335704	0.0553911	9.04691	18.7007	148152	26144.4	758.188	1.35784	4.53389	85.72
0.3	0.5	490000	185.64	174296	174133	163.231	0.335704	0.0553911	9.04156	18.6886	148152	26144.4	758.188	1.35704	4.53103	85.72
0.3	0.5	490000	185.65	174296	174133	163.135	0.335704	0.0553911	9.03621	18.6765	148152	26144.4	758.189	1.35623	4.52816	85.72
0.3	0.5	490000	185.66	174296	174133	163.038	0.335704	0.0553911	9.03087	18.6644	148152	26144.5	758.189	1.35543	4.5253	85.72
0.3	0.5	490000	185.67	174296	174134	162.942	0.335704	0.0553911	9.02553	18.6523	148152	26144.5	758.19	1.35463	4.52244	85.72
0.3	0.5	490000	185.68	174297	174134	162.846	0.335703	0.0553911	9.0202	18.6402	148152	26144.5	758.19	1.35383	4.51959	85.72
0.3	0.5	490000	185.69	174297	174134	162.75	0.335703	0.0553911	9.01487	18.6281	148152	26144.5	758.19	1.35303	4.51673	85.72
0.3	0.5	490000	185.7	174297	174134	162.653	0.335703	0.055391	9.00954	18.6161	148152	26144.5	758.191	1.35223	4.51388	85.72
0.3	0.5	490000	185.71	174297	174134	162.557	0.335703	0.055391	9.00422	18.604	148152	26144.5	758.191	1.35143	4.51103	85.72
0.3	0.5	490000	185.72	174297	174134	162.461	0.335703	0.055391	8.9989	18.592	148152	26144.5	758.192	1.35063	4.50818	85.72
0.3	0.5	490000	185.73	174297	174135	162.365	0.335703	0.055391	8.99358	18.58	148152	26144.6	758.192	1.34983	4.50533	85.72
0.3	0.5	490000	185.74	174297	174135	162.27	0.335703	0.055391	8.98827	18.5679	148153	26144.6	758.192	1.34904	4.50249	85.72
0.3	0.5	490000	185.75	174297	174135	162.174	0.335703	0.055391	8.98296	18.5559	148153	26144.6	758.193	1.34824	4.49965	85.72
0.3	0.5	490000	185.76	174297	174135	162.078	0.335703	0.0553909	8.97765	18.5439	148153	26144.6	758.193	1.34744	4.49681	85.72
0.3	0.5	490000	185.77	174297	174135	161.982	0.335703	0.0553909	8.97235	18.5319	148153	26144.6	758.194	1.34665	4.49397	85.72
0.3	0.5	490000	185.78	174297	174136	161.887	0.335703	0.0553909	8.96705	18.5199	148153	26144.6	758.194	1.34585	4.49113	85.72
0.3	0.5	490000	185.79	174298	174136	161.791	0.335702	0.0553909	8.96176	18.5079	148153	26144.6	758.194	1.34506	4.4883	85.72
0.3	0.5	490000	185.8	174298	174136	161.696	0.335702	0.0553909	8.95647	18.496	148153	26144.6	758.195	1.34426	4.48546	85.72
0.3	0.5	490000	185.81	174298	174136	161.6	0.335702	0.0553909	8.95118	18.484	148153	26144.7	758.195	1.34347	4.48263	85.72
0.3	0.5	490000	185.82	174298	174136	161.505	0.335702	0.0553909	8.9459	18.472	148153	26144.7	758.196	1.34268	4.4798	85.72
0.3	0.5	490000	185.83	174298	174137	161.41	0.335702	0.0553908	8.94062	18.4601	148153	26144.7	758.196	1.34189	4.47698	85.72
0.3	0.5	490000	185.84	174298	174137	161.315	0.335702	0.0553908	8.93535	18.4481	148153	26144.7	758.196	1.34109	4.47415	85.72
0.3	0.5	490000	185.85	174298	174137	161.219	0.335702	0.0553908	8.93008	18.4362	148153	26144.7	758.197	1.3403	4.47133	85.72
0.3	0.5	490000	185.86	174298	174137	161.124	0.335702	0.0553908	8.92481	18.4243	148153	26144.7	758.197	1.33951	4.46851	85.72
0.3	0.5	490000	185.87	174298	174137	161.029	0.335702	0.0553908	8.91954	18.4124	148154	26144.7	758.197	1.33872	4.46569	85.72
0.3	0.5	490000	185.88	174298	174137	160.934	0.335702	0.0553908	8.91428	18.4005	148154	26144.8	758.198	1.33793	4.46287	85.72
0.3	0.5	490000	185.89	174298	174138	160.84	0.335702	0.0553908	8.90903	18.3886	148154	26144.8	758.198	1.33714	4.46006	85.72
0.3	0.5	490000	185.9	174299	174138	160.745	0.335701	0.0553907	8.90377	18.3767	148154	26144.8	758.199	1.33635	4.45724	85.72
0.3	0.5	490000	185.91	174299	174138	160.65	0.335701	0.0553907	8.89852	18.3648	148154	26144.8	758.199	1.33557	4.45443	85.72
0.3	0.5	490000	185.92	174299	174138	160.555	0.335701	0.0553907	8.89328	18.3529	148154	26144.8	758.199	1.33478	4.45162	85.72
0.3	0.5	490000	185.93	174299	174138	160.461	0.335701	0.0553907	8.88804	18.341	148154	26144.8	758.2	1.33399	4.44882	85.72
0.3	0.5	490000	185.94	174299	174139	160.366	0.335701	0.0553907	8.8828	18.3292	148154	26144.8	758.2	1.33321	4.44601	85.72
0.3	0.5	490000	185.95	174299	174139	160.272	0.335701	0.0553907	8.87756	18.3173	148154	26144.8	758.201	1.33242	4.44321	85.72
0.3	0.5	490000	185.96	174299	174139	160.177	0.335701	0.0553907	8.87233	18.3055	148154	26144.9	758.201	1.33163	4.44041	85.72
0.3	0.5	490000	185.97	174299	174139	160.083	0.335701	0.0553906	8.8671	18.2937	148154	26144.9	758.201	1.33085	4.43761	85.72
0.3	0.5	490000	185.98	174299	174139	159.989	0.335701	0.0553906	8.86188	18.2818	148154	26144.9	758.202	1.33007	4.43481	85.72
0.3	0.5	490000	185.99	174299	174139	159.895	0.335701	0.0553906	8.85666	18.27	148154	26144.9	758.202	1.32928	4.43201	85.72
0.3	0.5	490000	186	174299	174140	159.8	0.335701	0.0553906	8.85144	18.2582	148155	26144.9	758.203	1.3285	4.42922	85.72
0.3	0.5	490000	186.01	174300	174140	159.706	0.3357	0.0553906	8.84623	18.2464	148155	26144.9	758.203	1.32772	4.42643	85.72
0.3	0.5	490000	186.02	174300	174140	159.612	0.3357	0.0553906	8.84102	18.2346	148155	26144.9	758.203	1.32693	4.42364	85.72
0.3	0.5	490000	186.03	174300	174140	159.518	0.3357	0.0553906	8.83582	18.2228	148155	26145	758.204	1.32615	4.42085	85.72
0.3	0.5	490000	186.04	174300	174140	159.425	0.3357	0.0553905	8.83061	18.2111	148155	26145	758.204	1.32537	4.41807	85.72
0.3	0.5	490000	186.05	174300	174141	159.331	0.3357	0.0553905	8.82542	18.1993	148155	26145	758.204	1.32459	4.41528	85.72
0.3	0.5	490000	186.06	174300	174141	159.237	0.3357	0.0553905	8.82022	18.1875	148155	26145	758.205	1.32381	4.4125	85.72
0.3	0.5	490000	186.07	174300	174141	159.143	0.3357	0.0553905	8.81503	18.1758	148155	26145	758.205	1.32303	4.40972	85.72
0.3	0.5	490000	186.08	174300	174141	159.05	0.3357	0.0553905	8.80984	18.1641	148155	26145	758.206	1.32225	4.40694	85.72
0.3	0.5	490000	186.09	174300	174141	158.956	0.3357	0.0553905	8.80466	18.1523	148155	26145	758.206	1.32148	4.40417	85.72
0.3	0.5	490000	186.1	174300	174141	158.863	0.3357	0.0553904	8.79948	18.1406	148155	26145	758.206	1.3207	4.40139	85.72
0.3	0.5	490000	186.11	174300	174142	158.769	0.3357	0.0553904	8.7943	18.1289	148155	26145.1	758.207	1.31992	4.39862	85.72
0.3	0.5	490000	186.12	174300	174142	158.676	0.3357	0.0553904	8.78913	18.1172	148155	26145.1	758.207	1.31915	4.39585	85.72
0.3	0.5	490000	186.13	174301	174142	158.583	0.335699	0.0553904	8.78396	18.1055	148155	26145.1	758.207	1.31837	4.39308	85.72
0.3	0.5	490000	186.14	174301	174142	158.49	0.335699	0.0553904	8.7788	18.0938	148156	26145.1	758.208	1.31759	4.39032	85.72
0.3	0.5	490000	186.15	174301	174142	158.396	0.335699	0.0553904	8.77363	18.0821	148156	26145.1	758.208	1.31682	4.38755	85.72
0.3	0.5	490000	186.16	174301	174143	158.303	0.335699	0.0553904	8.76848	18.0704	148156	26145.1	758.209	1.31605	4.38479	85.72
0.3	0.5	490000	186.17	174301	174143	158.21	0.335699	0.0553903	8.76332	18.0587	148156	26145.1	758.209	1.31527	4.38203	85.72
0.3	0.5	490000	186.18	174301	174143	158.117	0.335699	0.0553903	8.75817	18.0471	148156	26145.2	758.209	1.3145	4.37927	85.72
0.3	0.5	490000	186.19	174301	174143	158.024	0.335699	0.0553903	8.75302	18.0354	148156	26145.2	758.21	1.31373	4.37652	85.72
0.3	0.5	490000	186.2	174301	174143	157.932	0.335699	0.0553903	8.74788	18.0238	148156	26145.2	758.21	1.31295	4.37376	85.72
0.3	0.5	490000	186.21	174301	174143	157.839	0.335699	0.0553903	8.74274	18.0122	148156	26145.2	758.211	1.31218	4.37101	85.72
0.3	0.5	490000	186.22	174301	174144	157.746	0.335699	0.0553903	8.7376	18.0005	148156	26145.2	758.211	1.31141	4.36826	85.72
0.3	0.5	490000	186.23	174301	174144	157.654	0.335699	0.0553903	8.73247	17.9889	148156	26145.2	758.211	1.31064	4.36551	85.72
0.3	0.5	490000	186.24	174302	174144	157.561	0.335698	0.0553902	8.72734	17.9773	148156	26145.2	758.212	1.30987	4.36276	85.72
0.3	0.5	490000	186.25	174302	174144	157.468	0.335698	0.0553902	8.72221	17.9657	148156	26145.2	758.212	1.3091	4.36002	85.72
0.3	0.5	490000	186.26	174302	174144	157.376	0.335698	0.0553902	8.71709	17.9541	148156	26145.3	758.212	1.30833	4.35727	85.72
0.3	0.5	490000	186.27	174302	174145	157.284	0.335698	0.0553902	8.71197	17.9425	148157	26145.3	758.213	1.30756	4.35453	85.72
0.3	0.5	490000	186.28	174302	174145	157.191	0.335698	0.0553902	8.70686	17.9309	148157	26145.3	758.213	1.3068	4.35179	85.72
0.3	0.5	490000	186.29	174302	174145	157.099	0.335698	0.0553902	8.70175	17.9194	148157	26145.3	758.214	1.30603	4.34906	85.72
0.3	0.5	490000	186.3	174302	174145	157.007	0.335698	0.0553902	8.69664	17.9078	148157	26145.3	758.214	1.30526	4.34632	85.72
0.3	0.5	490000	186.31	174302	174145	156.915	0.335698	0.0553901	8.69153	17.8962	148157	26145.3	758.214	1.3045	4.34359	85.72
0.3	0.5	490000	186.32	174302	174145	156.823	0.335698	0.0553901	8.68643	17.8847	148157	26145.3	758.215	1.30373	4.34086	85.72
0.3	0.5	490000	186.33	174302	174146	156.731	0.335698	0.0553901	8.68134	17.8732	148157	26145.3	758.215	1.30296	4.33813	85.72
0.3	0.5	490000	186.34	174302	174146	156.639	0.335698	0.0553901	8.67624	17.8616	148157	26145.4	758.215	1.3022	4.3354	85.72
0.3	0.5	490000	186.35	174302	174146	156.547	0.335698	0.0553901	8.67115	17.8501	148157	26145.4	758.216	1.30144	4.33267	85.72
0.3	0.5	490000	186.36	174303	174146	156.455	0.335697	0.0553901	8.66607	17.8386	148157	26145.4	758.216	1.30067	4.32995	85.72
0.3	0.5	490000	186.37	174303	174146	156.363	0.335697	0.0553901	8.66098	17.8271	148157	26145.4	758.217	1.29991	4.32723	85.72
0.3	0.5	490000	186.38	174303	174146	156.272	0.335697	0.05539	8.6559	17.8156	148157	26145.4	758.217	1.29915	4.32451	85.72
0.3	0.5	490000	186.39	174303	174147	156.18	0.335697	0.05539	8.65083	17.8041	148157	26145.4	758.217	1.29839	4.32179	85.72
0.3	0.5	490000	186.4	174303	174147	156.089	0.335697	0.05539	8.64576	17.7926	148157	26145.4	758.218	1.29762	4.31907	85.72
0.3	0.5	490000	186.41	174303	174147	155.997	0.335697	0.05539	8.64069	17.7811	148158	26145.5	758.218	1.29686	4.31636	85.72
0.3	0.5	490000	186.42	174303	174147	155.906	0.335697	0.05539	8.63562	17.7697	148158	26145.5	758.218	1.2961	4.31365	85.72
0.3	0.5	490000	186.43	174303	174147	155.814	0.335697	0.05539	8.63056	17.7582	148158	26145.5	758.219	1.29534	4.31094	85.72
0.3	0.5	490000	186.44	174303	174148	155.723	0.335697	0.05539	8.6255	17.7468	148158	26145.5	758.219	1.29458	4.30823	85.72
0.3	0.5	490000	186.45	174303	174148	155.632	0.335697	0.0553899	8.62045	17.7353	148158	26145.5	758.22	1.29383	4.30552	85.72
0.3	0.5	490000	186.46	174303	174148	155.541	0.335697	0.0553899	8.6154	17.7239	148158	26145.5	758.22	1.29307	4.30282	85.72
0.3	0.5	490000	186.47	174304	174148	155.45	0.335696	0.0553899	8.61035	17.7125	148158	26145.5	758.22	1.29231	4.30011	85.72
0.3	0.5	490000	186.48	174304	174148	155.359	0.335696	0.0553899	8.60531	17.701	148158	26145.5	758.221	1.29155	4.29741	85.72
0.3	0.5	490000	186.49	174304	174148	155.268	0.335696	0.0553899	8.60026	17.6896	148158	26145.6	758.221	1.2908	4.29471	85.72
0.3	0.5	490000	186.5	174304	174149	155.177	0.335696	0.0553899	8.59523	17.6782	148158	26145.6	758.221	1.29004	4.29202	85.72
0.3	0.5	490000	186.51	174304	174149	155.086	0.335696	0.0553899	8.59019	17.6668	148158	26145.6	758.222	1.28928	4.28932	85.72
0.3	0.5	490000	186.52	174304	174149	154.995	0.335696	0.0553898	8.58517	17.6555	148158	26145.6	758.222	1.28853	4.28663	85.72
0.3	0.5	490000	186.53	174304	174149	154.905	0.335696	0.0553898	8.58014	17.6441	148158	26145.6	758.223	1.28777	4.28394	85.72
0.3	0.5	490000	186.54	174304	174149	154.814	0.335696	0.0553898	8.57512	17.6327	148159	26145.6	758.223	1.28702	4.28125	85.72
0.3	0.5	490000	186.55	174304	174149	154.723	0.335696	0.0553898	8.5701	17.6213	148159	26145.6	758.223	1.28627	4.27856	85.72
0.3	0.5	490000	186.56	174304	174150	154.633	0.335696	0.0553898	8.56508	17.61	148159	26145.6	758.224	1.28551	4.27587	85.72
0.3	0.5	490000	186.57	174304	174150	154.542	0.335696	0.0553898	8.56007	17.5986	148159	26145.7	758.224	1.28476	4.27319	85.72
0.3	0.5	490000	186.58	174304	174150	154.452	0.335696	0.0553898	8.55506	17.5873	148159	26145.7	758.224	1.28401	4.27051	85.72
0.3	0.5	490000	186.59	174305	174150	154.362	0.335695	0.0553897	8.55006	17.576	148159	26145.7	758.225	1.28326	4.26783	85.72
0.3	0.5	490000	186.6	174305	174150	154.271	0.335695	0.0553897	8.54505	17.5647	148159	26145.7	758.225	1.28251	4.26515	85.72
0.3	0.5	490000	186.61	174305	174151	154.181	0.335695	0.0553897	8.54006	17.5533	148159	26145.7	758.226	1.28176	4.26247	85.72
0.3	0.5	490000	186.62	174305	174151	154.091	0.335695	0.0553897	8.53506	17.542	148159	26145.7	758.226	1.28101	4.2598	85.72
0.3	0.5	490000	186.63	174305	174151	154.001	0.335695	0.0553897	8.53007	17.5307	148159	26145.7	758.226	1.28026	4.25712	85.72
0.3	0.5	490000	186.64	174305	174151	153.911	0.335695	0.0553897	8.52508	17.5194	148159	26145.7	758.227	1.27951	4.25445	85.72
0.3	0.5	490000	186.65	174305	174151	153.821	0.335695	0.0553897	8.5201	17.5082	148159	26145.8	758.227	1.27876	4.25178	85.72
0.3	0.5	490000	186.66	174305	174151	153.731	0.335695	0.0553896	8.51512	17.4969	148159	26145.8	758.227	1.27801	4.24912	85.72
0.3	0.5	490000	186.67	174305	174152	153.641	0.335695	0.0553896	8.51014	17.4856	148159	26145.8	758.228	1.27727	4.24645	85.72
0.3	0.5	490000	186.68	174305	174152	153.552	0.335695	0.0553896	8.50517	17.4744	148160	26145.8	758.228	1.27652	4.24379	85.72
0.3	0.5	490000	186.69	174305	174152	153.462	0.335695	0.0553896	8.5002	17.4631	148160	26145.8	758.229	1.27578	4.24113	85.72
0.3	0.5	490000	186.7	174305	174152	153.372	0.335695	0.0553896	8.49523	17.4519	148160	26145.8	758.229	1.27503	4.23847	85.72
0.3	0.5	490000	186.71	174306	174152	153.283	0.335694	0.0553896	8.49027	17.4406	148160	26145.8	758.229	1.27428	4.23581	85.72
0.3	0.5	490000	186.72	174306	174152	153.193	0.335694	0.0553896	8.48531	17.4294	148160	26145.9	758.23	1.27354	4.23315	85.72
0.3	0.5	490000	186.73	174306	174153	153.104	0.335694	0.0553896	8.48035	17.4182	148160	26145.9	758.23	1.2728	4.2305	85.72
0.3	0.5	490000	186.74	174306	174153	153.014	0.335694	0.0553895	8.4754	17.407	148160	26145.9	758.23	1.27205	4.22785	85.72
0.3	0.5	490000	186.75	174306	174153	152.925	0.335694	0.0553895	8.47045	17.3958	148160	26145.9	758.231	1.27131	4.2252	85.72
0.3	0.5	490000	186.76	174306	174153	152.836	0.335694	0.0553895	8.4655	17.3846	148160	26145.9	758.231	1.27057	4.22255	85.72
0.3	0.5	490000	186.77	174306	174153	152.747	0.335694	0.0553895	8.46056	17.3734	148160	26145.9	758.231	1.26983	4.2199	85.72
0.3	0.5	490000	186.78	174306	174154	152.658	0.335694	0.0553895	8.45562	17.3622	148160	26145.9	758.232	1.26908	4.21726	85.72
0.3	0.5	490000	186.79	174306	174154	152.568	0.335694	0.0553895	8.45069	17.351	148160	26145.9	758.232	1.26834	4.21461	85.72
0.3	0.5	490000	186.8	174306	174154	152.479	0.335694	0.0553895	8.44575	17.3399	148160	26146	758.233	1.2676	4.21197	85.72
0.3	0.5	490000	186.81	174306	174154	152.391	0.335694	0.0553894	8.44083	17.3287	148160	26146	758.233	1.26686	4.20933	85.72
0.3	0.5	490000	186.82	174307	174154	152.302	0.335693	0.0553894	8.4359	17.3176	148161	26146	758.233	1.26612	4.20669	85.72
0.3	0.5	490000	186.83	174307	174154	152.213	0.335693	0.0553894	8.43098	17.3064	148161	26146	758.234	1.26539	4.20406	85.72
0.3	0.5	490000	186.84	174307	174155	152.124	0.335693	0.0553894	8.42606	17.2953	148161	26146	758.234	1.26465	4.20142	85.72
0.3	0.5	490000	186.85	174307	174155	152.035	0.335693	0.0553894	8.42115	17.2842	148161	26146	758.234	1.26391	4.19879	85.72
0.3	0.5	490000	186.86	174307	174155	151.947	0.335693	0.0553894	8.41623	17.273	148161	26146	758.235	1.26317	4.19616	85.72
0.3	0.5	490000	186.87	174307	174155	151.858	0.335693	0.0553894	8.41133	17.2619	148161	26146	758.235	1.26244	4.19353	85.72
0.3	0.5	490000	186.88	174307	174155	151.77	0.335693	0.0553893	8.40642	17.2508	148161	26146.1	758.236	1.2617	4.19091	85.72
0.3	0.5	490000	186.89	174307	174155	151.681	0.335693	0.0553893	8.40152	17.2397	148161	26146.1	758.236	1.26096	4.18828	85.72
0.3	0.5	490000	186.9	174307	174156	151.593	0.335693	0.0553893	8.39662	17.2287	148161	26146.1	758.236	1.26023	4.18566	85.72
0.3	0.5	490000	186.91	174307	174156	151.505	0.335693	0.0553893	8.39173	17.2176	148161	26146.1	758.237	1.25949	4.18304	85.72
0.3	0.5	490000	186.92	174307	174156	151.416	0.335693	0.0553893	8.38684	17.2065	148161	26146.1	758.237	1.25876	4.18042	85.72
0.3	0.5	490000	186.93	174307	174156	151.328	0.335693	0.0553893	8.38195	17.1954	148161	26146.1	758.237	1.25803	4.1778	85.72
0.3	0.5	490000	186.94	174308	174156	151.24	0.335692	0.0553893	8.37707	17.1844	148161	26146.1	758.238	1.25729	4.17519	85.72
0.3	0.5	490000	186.95	174308	174156	151.152	0.335692	0.0553892	8.37219	17.1733	148161	26146.1	758.238	1.25656	4.17257	85.72
0.3	0.5	490000	186.96	174308	174157	151.064	0.335692	0.0553892	8.36731	17.1623	148162	26146.2	758.238	1.25583	4.16996	85.72
0.3	0.5	490000	186.97	174308	174157	150.976	0.335692	0.0553892	8.36244	17.1513	148162	26146.2	758.239	1.2551	4.16735	85.72
0.3	0.5	490000	186.98	174308	174157	150.888	0.335692	0.0553892	8.35757	17.1402	148162	26146.2	758.239	1.25437	4.16474	85.72
0.3	0.5	490000	186.99	174308	174157	150.8	0.335692	0.0553892	8.3527	17.1292	148162	26146.2	758.24	1.25364	4.16214	85.72
0.3	0.5	490000	187	174308	174157	150.712	0.335692	0.0553892	8.34784	17.1182	148162	26146.2	758.24	1.25291	4.15953	85.72
0.3	0.5	490000	187.01	174308	174157	150.625	0.335692	0.0553892	8.34298	17.1072	148162	26146.2	758.24	1.25218	4.15693	85.72
0.3	0.5	490000	187.02	174308	174158	150.537	0.335692	0.0553891	8.33812	17.0962	148162	26146.2	758.241	1.25145	4.15433	85.72
0.3	0.5	490000	187.03	174308	174158	150.45	0.335692	0.0553891	8.33327	17.0852	148162	26146.2	758.241	1.25072	4.15173	85.72
0.3	0.5	490000	187.04	174308	174158	150.362	0.335692	0.0553891	8.32842	17.0742	148162	26146.3	758.241	1.24999	4.14913	85.72
0.3	0.5	490000	187.05	174308	174158	150.275	0.335692	0.0553891	8.32357	17.0633	148162	26146.3	758.242	1.24926	4.14654	85.72
0.3	0.5	490000	187.06	174309	174158	150.187	0.335691	0.0553891	8.31873	17.0523	148162	26146.3	758.242	1.24854	4.14395	85.72
0.3	0.5	490000	187.07	174309	174159	150.1	0.335691	0.0553891	8.31389	17.0414	148162	26146.3	758.242	1.24781	4.14135	85.72
0.3	0.5	490000	187.08	174309	174159	150.013	0.335691	0.0553891	8.30905	17.0304	148162	26146.3	758.243	1.24708	4.13876	85.72
0.3	0.5	490000	187.09	174309	174159	149.925	0.335691	0.0553891	8.30422	17.0195	148162	26146.3	758.243	1.24636	4.13618	85.72
0.3	0.5	490000	187.1	174309	174159	149.838	0.335691	0.055389	8.29939	17.0085	148163	26146.3	758.244	1.24563	4.13359	85.72
0.3	0.5	490000	187.11	174309	174159	149.751	0.335691	0.055389	8.29457	16.9976	148163	26146.3	758.244	1.24491	4.13101	85.72
0.3	0.5	490000	187.12	174309	174159	149.664	0.335691	0.055389	8.28974	16.9867	148163	26146.4	758.244	1.24418	4.12842	85.72
0.3	0.5	490000	187.13	174309	174160	149.577	0.335691	0.055389	8.28492	16.9758	148163	26146.4	758.245	1.24346	4.12584	85.72
0.3	0.5	490000	187.14	174309	174160	149.49	0.335691	0.055389	8.28011	16.9649	148163	26146.4	758.245	1.24274	4.12326	85.72
0.3	0.5	490000	187.15	174309	174160	149.403	0.335691	0.055389	8.2753	16.954	148163	26146.4	758.245	1.24202	4.12069	85.72
0.3	0.5	490000	187.16	174309	174160	149.317	0.335691	0.055389	8.27049	16.9431	148163	26146.4	758.246	1.24129	4.11811	85.72
0.3	0.5	490000	187.17	174309	174160	149.23	0.335691	0.0553889	8.26568	16.9322	148163	26146.4	758.246	1.24057	4.11554	85.72
0.3	0.5	490000	187.18	174310	174160	149.143	0.33569	0.0553889	8.26088	16.9213	148163	26146.4	758.246	1.23985	4.11297	85.72
0.3	0.5	490000	187.19	174310	174161	149.057	0.33569	0.0553889	8.25608	16.9105	148163	26146.4	758.247	1.23913	4.1104	85.72
0.3	0.5	490000	187.2	174310	174161	148.97	0.33569	0.0553889	8.25128	16.8996	148163	26146.5	758.247	1.23841	4.10783	85.72
0.3	0.5	490000	187.21	174310	174161	148.883	0.33569	0.0553889	8.24649	16.8888	148163	26146.5	758.247	1.23769	4.10526	85.72
0.3	0.5	490000	187.22	174310	174161	148.797	0.33569	0.0553889	8.2417	16.8779	148163	26146.5	758.248	1.23697	4.1027	85.72
0.3	0.5	490000	187.23	174310	174161	148.711	0.33569	0.0553889	8.23692	16.8671	148163	26146.5	758.248	1.23626	4.10013	85.72
0.3	0.5	490000	187.24	174310	174161	148.624	0.33569	0.0553888	8.23213	16.8563	148164	26146.5	758.249	1.23554	4.09757	85.72
0.3	0.5	490000	187.25	174310	174162	148.538	0.33569	0.0553888	8.22736	16.8455	148164	26146.5	758.249	1.23482	4.09501	85.72
0.3	0.5	490000	187.26	174310	174162	148.452	0.33569	0.0553888	8.22258	16.8346	148164	26146.5	758.249	1.2341	4.09246	85.72
0.3	0.5	490000	187.27	174310	174162	148.366	0.33569	0.0553888	8.21781	16.8238	148164	26146.5	758.25	1.23339	4.0899	85.72
0.3	0.5	490000	187.28	174310	174162	148.28	0.33569	0.0553888	8.21304	16.813	148164	26146.6	758.25	1.23267	4.08735	85.72
0.3	0.5	490000	187.29	174310	174162	148.194	0.33569	0.0553888	8.20827	16.8023	148164	26146.6	758.25	1.23196	4.08479	85.72
0.3	0.5	490000	187.3	174311	174162	148.108	0.335689	0.0553888	8.20351	16.7915	148164	26146.6	758.251	1.23124	4.08224	85.72
0.3	0.5	490000	187.31	174311	174163	148.022	0.335689	0.0553888	8.19875	16.7807	148164	26146.6	758.251	1.23053	4.0797	85.72
0.3	0.5	490000	187.32	174311	174163	147.936	0.335689	0.0553887	8.194	16.7699	148164	26146.6	758.251	1.22981	4.07715	85.72
0.3	0.5	490000	187.33	174311	174163	147.85	0.335689	0.0553887	8.18925	16.7592	148164	26146.6	758.252	1.2291	4.0746	85.72
0.3	0.5	490000	187.34	174311	174163	147.765	0.335689	0.0553887	8.1845	16.7484	148164	26146.6	758.252	1.22839	4.07206	85.72
0.3	0.5	490000	187.35	174311	174163	147.679	0.335689	0.0553887	8.17975	16.7377	148164	26146.6	758.252	1.22767	4.06952	85.72
0.3	0.5	490000	187.36	174311	174163	147.593	0.335689	0.0553887	8.17501	16.727	148164	26146.6	758.253	1.22696	4.06698	85.72
0.3	0.5	490000	187.37	174311	174164	147.508	0.335689	0.0553887	8.17027	16.7162	148164	26146.7	758.253	1.22625	4.06444	85.72
0.3	0.5	490000	187.38	174311	174164	147.423	0.335689	0.0553887	8.16553	16.7055	148164	26146.7	758.254	1.22554	4.06191	85.72
0.3	0.5	490000	187.39	174311	174164	147.337	0.335689	0.0553886	8.1608	16.6948	148165	26146.7	758.254	1.22483	4.05937	85.72
0.3	0.5	490000	187.4	174311	174164	147.252	0.335689	0.0553886	8.15607	16.6841	148165	26146.7	758.254	1.22412	4.05684	85.72
0.3	0.5	490000	187.41	174311	174164	147.166	0.335689	0.0553886	8.15135	16.6734	148165	26146.7	758.255	1.22341	4.05431	85.72
0.3	0.5	490000	187.42	174311	174164	147.081	0.335689	0.0553886	8.14663	16.6627	148165	26146.7	758.255	1.2227	4.05178	85.72
0.3	0.5	490000	187.43	174312	174165	146.996	0.335688	0.0553886	8.14191	16.652	148165	26146.7	758.255	1.22199	4.04925	85.72
0.3	0.5	490000	187.44	174312	174165	146.911	0.335688	0.0553886	8.13719	16.6413	148165	26146.7	758.256	1.22129	4.04673	85.72
0.3	0.5	490000	187.45	174312	174165	146.826	0.335688	0.0553886	8.13248	16.6307	148165	26146.8	758.256	1.22058	4.0442	85.72
0.3	0.5	490000	187.46	174312	174165	146.741	0.335688	0.0553886	8.12777	16.62	148165	26146.8	758.256	1.21987	4.04168	85.72
0.3	0.5	490000	187.47	174312	174165	146.656	0.335688	0.0553885	8.12306	16.6094	148165	26146.8	758.257	1.21917	4.03916	85.72
0.3	0.5	490000	187.48	174312	174165	146.571	0.335688	0.0553885	8.11836	16.5987	148165	26146.8	758.257	1.21846	4.03664	85.72
0.3	0.5	490000	187.49	174312	174166	146.486	0.335688	0.0553885	8.11366	16.5881	148165	26146.8	758.257	1.21775	4.03413	85.72
0.3	0.5	490000	187.5	174312	174166	146.402	0.335688	0.0553885	8.10897	16.5774	148165	26146.8	758.258	1.21705	4.03161	85.72
0.3	0.5	490000	187.51	174312	174166	146.317	0.335688	0.0553885	8.10427	16.5668	148165	26146.8	758.258	1.21635	4.0291	85.72
0.3	0.5	490000	187.52	174312	174166	146.232	0.335688	0.0553885	8.09959	16.5562	148165	26146.8	758.259	1.21564	4.02659	85.72
0.3	0.5	490000	187.53	174312	174166	146.148	0.335688	0.0553885	8.0949	16.5456	148166	26146.9	758.259	1.21494	4.02408	85.72
0.3	0.5	490000	187.54	174312	174166	146.063	0.335688	0.0553884	8.09022	16.535	148166	26146.9	758.259	1.21423	4.02157	85.72
0.3	0.5	490000	187.55	174313	174167	145.979	0.335687	0.0553884	8.08554	16.5244	148166	26146.9	758.26	1.21353	4.01906	85.72
0.3	0.5	490000	187.56	174313	174167	145.894	0.335687	0.0553884	8.08086	16.5138	148166	26146.9	758.26	1.21283	4.01656	85.72
0.3	0.5	490000	187.57	174313	174167	145.81	0.335687	0.0553884	8.07619	16.5032	148166	26146.9	758.26	1.21213	4.01406	85.72
0.3	0.5	490000	187.58	174313	174167	145.726	0.335687	0.0553884	8.07152	16.4927	148166	26146.9	758.261	1.21143	4.01156	85.72
0.3	0.5	490000	187.59	174313	174167	145.642	0.335687	0.0553884	8.06685	16.4821	148166	26146.9	758.261	1.21073	4.00906	85.72
0.3	0.5	490000	187.6	174313	174167	145.557	0.335687	0.0553884	8.06219	16.4715	148166	26146.9	758.261	1.21003	4.00656	85.72
0.3	0.5	490000	187.61	174313	174168	145.473	0.335687	0.0553884	8.05753	16.461	148166	26147	758.262	1.20933	4.00407	85.72
0.3	0.5	490000	187.62	174313	174168	145.389	0.335687	0.0553883	8.05287	16.4505	148166	26147	758.262	1.20863	4.00157	85.72
0.3	0.5	490000	187.63	174313	174168	145.305	0.335687	0.0553883	8.04822	16.4399	148166	26147	758.262	1.20793	3.99908	85.72
0.3	0.5	490000	187.64	174313	174168	145.221	0.335687	0.0553883	8.04357	16.4294	148166	26147	758.263	1.20723	3.99659	85.72
0.3	0.5	490000	187.65	174313	174168	145.138	0.335687	0.0553883	8.03892	16.4189	148166	26147	758.263	1.20654	3.9941	85.72
0.3	0.5	490000	187.66	174313	174168	145.054	0.335687	0.0553883	8.03428	16.4084	148166	26147	758.263	1.20584	3.99161	85.72
0.3	0.5	490000	187.67	174314	174169	144.97	0.335686	0.0553883	8.02964	16.3979	148166	26147	758.264	1.20514	3.98913	85.72
0.3	0.5	490000	187.68	174314	174169	144.886	0.335686	0.0553883	8.025	16.3874	148167	26147	758.264	1.20445	3.98665	85.72
0.3	0.5	490000	187.69	174314	174169	144.803	0.335686	0.0553882	8.02037	16.3769	148167	26147.1	758.264	1.20375	3.98416	85.72
0.3	0.5	490000	187.7	174314	174169	144.719	0.335686	0.0553882	8.01574	16.3664	148167	26147.1	758.265	1.20306	3.98168	85.72
0.3	0.5	490000	187.71	174314	174169	144.636	0.335686	0.0553882	8.01111	16.3559	148167	26147.1	758.265	1.20236	3.97921	85.72
0.3	0.5	490000	187.72	174314	174169	144.552	0.335686	0.0553882	8.00649	16.3454	148167	26147.1	758.266	1.20167	3.97673	85.72
0.3	0.5	490000	187.73	174314	174170	144.469	0.335686	0.0553882	8.00187	16.335	148167	26147.1	758.266	1.20097	3.97426	85.72
0.3	0.5	490000	187.74	174314	174170	144.386	0.335686	0.0553882	7.99725	16.3245	148167	26147.1	758.266	1.20028	3.97178	85.72
0.3	0.5	490000	187.75	174314	174170	144.302	0.335686	0.0553882	7.99264	16.3141	148167	26147.1	758.267	1.19959	3.96931	85.72
0.3	0.5	490000	187.76	174314	174170	144.219	0.335686	0.0553882	7.98802	16.3036	148167	26147.1	758.267	1.1989	3.96684	85.72
0.3	0.5	490000	187.77	174314	174170	144.136	0.335686	0.0553881	7.98342	16.2932	148167	26147.1	758.267	1.1982	3.96437	85.72
0.3	0.5	490000	187.78	174314	174170	144.053	0.335686	0.0553881	7.97881	16.2828	148167	26147.2	758.268	1.19751	3.96191	85.72
0.3	0.5	490000	187.79	174314	174171	143.97	0.335686	0.0553881	7.97421	16.2724	148167	26147.2	758.268	1.19682	3.95944	85.72
0.3	0.5	490000	187.8	174315	174171	143.887	0.335685	0.0553881	7.96961	16.262	148167	26147.2	758.268	1.19613	3.95698	85.72
0.3	0.5	490000	187.81	174315	174171	143.804	0.335685	0.0553881	7.96502	16.2516	148167	26147.2	758.269	1.19544	3.95452	85.72
0.3	0.5	490000	187.82	174315	174171	143.721	0.335685	0.0553881	7.96043	16.2412	148168	26147.2	758.269	1.19475	3.95206	85.72
0.3	0.5	490000	187.83	174315	174171	143.638	0.335685	0.0553881	7.95584	16.2308	148168	26147.2	758.269	1.19406	3.9496	85.72
0.3	0.5	490000	187.84	174315	174171	143.555	0.335685	0.055388	7.95125	16.2204	148168	26147.2	758.27	1.19338	3.94715	85.72
0.3	0.5	490000	187.85	174315	174171	143.473	0.335685	0.055388	7.94667	16.21	148168	26147.2	758.27	1.19269	3.9447	85.72
0.3	0.5	490000	187.86	174315	174172	143.39	0.335685	0.055388	7.94209	16.1996	148168	26147.3	758.27	1.192	3.94224	85.72
0.3	0.5	490000	187.87	174315	174172	143.307	0.335685	0.055388	7.93752	16.1893	148168	26147.3	758.271	1.19131	3.93979	85.72
0.3	0.5	490000	187.88	174315	174172	143.225	0.335685	0.055388	7.93294	16.1789	148168	26147.3	758.271	1.19063	3.93734	85.72
0.3	0.5	490000	187.89	174315	174172	143.143	0.335685	0.055388	7.92837	16.1686	148168	26147.3	758.271	1.18994	3.9349	85.72
0.3	0.5	490000	187.9	174315	174172	143.06	0.335685	0.055388	7.92381	16.1583	148168	26147.3	758.272	1.18926	3.93245	85.72
0.3	0.5	490000	187.91	174315	174172	142.978	0.335685	0.055388	7.91925	16.1479	148168	26147.3	758.272	1.18857	3.93001	85.72
0.3	0.5	490000	187.92	174316	174173	142.895	0.335684	0.0553879	7.91469	16.1376	148168	26147.3	758.272	1.18789	3.92757	85.72
0.3	0.5	490000	187.93	174316	174173	142.813	0.335684	0.0553879	7.91013	16.1273	148168	26147.3	758.273	1.1872	3.92513	85.72
0.3	0.5	490000	187.94	174316	174173	142.731	0.335684	0.0553879	7.90558	16.117	148168	26147.3	758.273	1.18652	3.92269	85.72
0.3	0.5	490000	187.95	174316	174173	142.649	0.335684	0.0553879	7.90103	16.1067	148168	26147.4	758.273	1.18584	3.92025	85.72
0.3	0.5	490000	187.96	174316	174173	142.567	0.335684	0.0553879	7.89648	16.0964	148168	26147.4	758.274	1.18515	3.91782	85.72
0.3	0.5	490000	187.97	174316	174173	142.485	0.335684	0.0553879	7.89194	16.0861	148169	26147.4	758.274	1.18447	3.91538	85.72
0.3	0.5	490000	187.98	174316	174174	142.403	0.335684	0.0553879	7.8874	16.0758	148169	26147.4	758.275	1.18379	3.91295	85.72
0.3	0.5	490000	187.99	174316	174174	142.321	0.335684	0.0553879	7.88286	16.0655	148169	26147.4	758.275	1.18311	3.91052	85.72
0.3	0.5	490000	188	174316	174174	142.239	0.335684	0.0553878	7.87832	16.0553	148169	26147.4	758.275	1.18243	3.90809	85.72
0.3	0.5	490000	188.01	174316	174174	142.157	0.335684	0.0553878	7.87379	16.045	148169	26147.4	758.276	1.18175	3.90567	85.72
0.3	0.5	490000	188.02	174316	174174	142.076	0.335684	0.0553878	7.86927	16.0348	148169	26147.4	758.276	1.18107	3.90324	85.72
0.3	0.5	490000	188.03	174316	174174	141.994	0.335684	0.0553878	7.86474	16.0245	148169	26147.5	758.276	1.18039	3.90082	85.72
0.3	0.5	490000	188.04	174316	174175	141.913	0.335684	0.0553878	7.86022	16.0143	148169	26147.5	758.277	1.17971	3.8984	85.72
0.3	0.5	490000	188.05	174317	174175	141.831	0.335683	0.0553878	7.8557	16.0041	148169	26147.5	758.277	1.17903	3.89598	85.72
0.3	0.5	490000	188.06	174317	174175	141.749	0.335683	0.0553878	7.85119	15.9938	148169	26147.5	758.277	1.17836	3.89356	85.72
0.3	0.5	490000	188.07	174317	174175	141.668	0.335683	0.0553877	7.84668	15.9836	148169	26147.5	758.278	1.17768	3.89114	85.72
0.3	0.5	490000	188.08	174317	174175	141.587	0.335683	0.0553877	7.84217	15.9734	148169	26147.5	758.278	1.177	3.88873	85.72
0.3	0.5	490000	188.09	174317	174175	141.505	0.335683	0.0553877	7.83766	15.9632	148169	26147.5	758.278	1.17632	3.88632	85.72
0.3	0.5	490000	188.1	174317	174175	141.424	0.335683	0.0553877	7.83316	15.953	148169	26147.5	758.279	1.17565	3.8839	85.72
0.3	0.5	490000	188.11	174317	174176	141.343	0.335683	0.0553877	7.82866	15.9428	148169	26147.6	758.279	1.17497	3.88149	85.72
0.3	0.5	490000	188.12	174317	174176	141.262	0.335683	0.0553877	7.82416	15.9327	148170	26147.6	758.279	1.1743	3.87909	85.72
0.3	0.5	490000	188.13	174317	174176	141.181	0.335683	0.0553877	7.81967	15.9225	148170	26147.6	758.28	1.17362	3.87668	85.72
0.3	0.5	490000	188.14	174317	174176	141.1	0.335683	0.0553877	7.81518	15.9123	148170	26147.6	758.28	1.17295	3.87428	85.72
0.3	0.5	490000	188.15	174317	174176	141.019	0.335683	0.0553876	7.81069	15.9022	148170	26147.6	758.28	1.17228	3.87187	85.72
0.3	0.5	490000	188.16	174317	174176	140.938	0.335683	0.0553876	7.80621	15.892	148170	26147.6	758.281	1.1716	3.86947	85.72
0.3	0.5	490000	188.17	174317	174177	140.857	0.335683	0.0553876	7.80173	15.8819	148170	26147.6	758.281	1.17093	3.86707	85.72
0.3	0.5	490000	188.18	174318	174177	140.776	0.335682	0.0553876	7.79725	15.8717	148170	26147.6	758.281	1.17026	3.86467	85.72
0.3	0.5	490000	188.19	174318	174177	140.695	0.335682	0.0553876	7.79278	15.8616	148170	26147.6	758.282	1.16959	3.86228	85.72
0.3	0.5	490000	188.2	174318	174177	140.615	0.335682	0.0553876	7.78831	15.8515	148170	26147.7	758.282	1.16892	3.85988	85.72
0.3	0.5	490000	188.21	174318	174177	140.534	0.335682	0.0553876	7.78384	15.8414	148170	26147.7	758.282	1.16825	3.85749	85.72
0.3	0.5	490000	188.22	174318	174177	140.453	0.335682	0.0553876	7.77938	15.8313	148170	26147.7	758.283	1.16758	3.8551	85.72
0.3	0.5	490000	188.23	174318	174178	140.373	0.335682	0.0553875	7.77491	15.8212	148170	26147.7	758.283	1.16691	3.85271	85.72
0.3	0.5	490000	188.24	174318	174178	140.293	0.335682	0.0553875	7.77046	15.8111	148170	26147.7	758.283	1.16624	3.85032	85.72
0.3	0.5	490000	188.25	174318	174178	140.212	0.335682	0.0553875	7.766	15.801	148170	26147.7	758.284	1.16557	3.84794	85.72
0.3	0.5	490000	188.26	174318	174178	140.132	0.335682	0.0553875	7.76155	15.7909	148170	26147.7	758.284	1.1649	3.84555	85.72
0.3	0.5	490000	188.27	174318	174178	140.051	0.335682	0.0553875	7.7571	15.7808	148171	26147.7	758.284	1.16423	3.84317	85.72
0.3	0.5	490000	188.28	174318	174178	139.971	0.335682	0.0553875	7.75265	15.7708	148171	26147.7	758.285	1.16356	3.84079	85.72
0.3	0.5	490000	188.29	174318	174179	139.891	0.335682	0.0553875	7.74821	15.7607	148171	26147.8	758.285	1.1629	3.83841	85.72
0.3	0.5	490000	188.3	174318	174179	139.811	0.335682	0.0553875	7.74377	15.7506	148171	26147.8	758.285	1.16223	3.83603	85.72
0.3	0.5	490000	188.31	174319	174179	139.731	0.335681	0.0553874	7.73933	15.7406	148171	26147.8	758.286	1.16157	3.83366	85.72
0.3	0.5	490000	188.32	174319	174179	139.651	0.335681	0.0553874	7.7349	15.7306	148171	26147.8	758.286	1.1609	3.83128	85.72
0.3	0.5	490000	188.33	174319	174179	139.571	0.335681	0.0553874	7.73047	15.7205	148171	26147.8	758.286	1.16024	3.82891	85.72
0.3	0.5	490000	188.34	174319	174179	139.491	0.335681	0.0553874	7.72604	15.7105	148171	26147.8	758.287	1.15957	3.82654	85.72
0.3	0.5	490000	188.35	174319	174179	139.411	0.335681	0.0553874	7.72162	15.7005	148171	26147.8	758.287	1.15891	3.82417	85.72
0.3	0.5	490000	188.36	174319	174180	139.331	0.335681	0.0553874	7.7172	15.6905	148171	26147.8	758.287	1.15824	3.8218	85.72
0.3	0.5	490000	188.37	174319	174180	139.252	0.335681	0.0553874	7.71278	15.6805	148171	26147.9	758.288	1.15758	3.81943	85.72
0.3	0.5	490000	188.38	174319	174180	139.172	0.335681	0.0553873	7.70836	15.6705	148171	26147.9	758.288	1.15692	3.81707	85.72
0.3	0.5	490000	188.39	174319	174180	139.092	0.335681	0.0553873	7.70395	15.6605	148171	26147.9	758.288	1.15625	3.81471	85.72
0.3	0.5	490000	188.4	174319	174180	139.013	0.335681	0.0553873	7.69954	15.6505	148171	26147.9	758.289	1.15559	3.81235	85.72
0.3	0.5	490000	188.41	174319	174180	138.933	0.335681	0.0553873	7.69514	15.6405	148171	26147.9	758.289	1.15493	3.80999	85.72
0.3	0.5	490000	188.42	174319	174181	138.854	0.335681	0.0553873	7.69074	15.6306	148171	26147.9	758.289	1.15427	3.80763	85.72
0.3	0.5	490000	188.43	174319	174181	138.774	0.335681	0.0553873	7.68634	15.6206	148172	26147.9	758.29	1.15361	3.80527	85.72
0.3	0.5	490000	188.44	174320	174181	138.695	0.33568	0.0553873	7.68194	15.6107	148172	26147.9	758.29	1.15295	3.80292	85.72
0.3	0.5	490000	188.45	174320	174181	138.616	0.33568	0.0553873	7.67755	15.6007	148172	26147.9	758.29	1.15229	3.80057	85.72
0.3	0.5	490000	188.46	174320	174181	138.537	0.33568	0.0553872	7.67316	15.5908	148172	26148	758.291	1.15163	3.79821	85.72
0.3	0.5	490000	188.47	174320	174181	138.457	0.33568	0.0553872	7.66877	15.5808	148172	26148	758.291	1.15097	3.79586	85.72
0.3	0.5	490000	188.48	174320	174181	138.378	0.33568	0.0553872	7.66439	15.5709	148172	26148	758.291	1.15032	3.79352	85.72
0.3	0.5	490000	188.49	174320	174182	138.299	0.33568	0.0553872	7.66	15.561	148172	26148	758.292	1.14966	3.79117	85.72
0.3	0.5	490000	188.5	174320	174182	138.22	0.33568	0.0553872	7.65563	15.5511	148172	26148	758.292	1.149	3.78883	85.72
0.3	0.5	490000	188.51	174320	174182	138.141	0.33568	0.0553872	7.65125	15.5412	148172	26148	758.292	1.14834	3.78648	85.72
0.3	0.5	490000	188.52	174320	174182	138.062	0.33568	0.0553872	7.64688	15.5313	148172	26148	758.293	1.14769	3.78414	85.72
0.3	0.5	490000	188.53	174320	174182	137.983	0.33568	0.0553872	7.64251	15.5214	148172	26148	758.293	1.14703	3.7818	85.72
0.3	0.5	490000	188.54	174320	174182	137.905	0.33568	0.0553871	7.63815	15.5115	148172	26148	758.293	1.14638	3.77946	85.72
0.3	0.5	490000	188.55	174320	174183	137.826	0.33568	0.0553871	7.63378	15.5016	148172	26148.1	758.294	1.14572	3.77713	85.72
0.3	0.5	490000	188.56	174320	174183	137.747	0.33568	0.0553871	7.62942	15.4918	148172	26148.1	758.294	1.14507	3.77479	85.72
0.3	0.5	490000	188.57	174321	174183	137.669	0.335679	0.0553871	7.62507	15.4819	148172	26148.1	758.294	1.14441	3.77246	85.72
0.3	0.5	490000	188.58	174321	174183	137.59	0.335679	0.0553871	7.62071	15.472	148173	26148.1	758.295	1.14376	3.77013	85.72
0.3	0.5	490000	188.59	174321	174183	137.512	0.335679	0.0553871	7.61636	15.4622	148173	26148.1	758.295	1.14311	3.7678	85.72
0.3	0.5	490000	188.6	174321	174183	137.433	0.335679	0.0553871	7.61202	15.4523	148173	26148.1	758.295	1.14245	3.76547	85.72
0.3	0.5	490000	188.61	174321	174184	137.355	0.335679	0.0553871	7.60767	15.4425	148173	26148.1	758.296	1.1418	3.76314	85.72
0.3	0.5	490000	188.62	174321	174184	137.276	0.335679	0.055387	7.60333	15.4327	148173	26148.1	758.296	1.14115	3.76082	85.72
0.3	0.5	490000	188.63	174321	174184	137.198	0.335679	0.055387	7.59899	15.4229	148173	26148.2	758.296	1.1405	3.75849	85.72
0.3	0.5	490000	188.64	174321	174184	137.12	0.335679	0.055387	7.59466	15.413	148173	26148.2	758.297	1.13985	3.75617	85.72
0.3	0.5	490000	188.65	174321	174184	137.042	0.335679	0.055387	7.59033	15.4032	148173	26148.2	758.297	1.1392	3.75385	85.72
0.3	0.5	490000	188.66	174321	174184	136.963	0.335679	0.055387	7.586	15.3934	148173	26148.2	758.297	1.13855	3.75153	85.72
0.3	0.5	490000	188.67	174321	174184	136.885	0.335679	0.055387	7.58167	15.3836	148173	26148.2	758.298	1.1379	3.74922	85.72
0.3	0.5	490000	188.68	174321	174185	136.807	0.335679	0.055387	7.57735	15.3739	148173	26148.2	758.298	1.13725	3.7469	85.72
0.3	0.5	490000	188.69	174321	174185	136.729	0.335679	0.055387	7.57303	15.3641	148173	26148.2	758.298	1.1366	3.74459	85.72
0.3	0.5	490000	188.7	174322	174185	136.652	0.335678	0.0553869	7.56871	15.3543	148173	26148.2	758.299	1.13595	3.74228	85.72
0.3	0.5	490000	188.71	174322	174185	136.574	0.335678	0.0553869	7.5644	15.3445	148173	26148.2	758.299	1.13531	3.73997	85.72
0.3	0.5	490000	188.72	174322	174185	136.496	0.335678	0.0553869	7.56009	15.3348	148173	26148.3	758.299	1.13466	3.73766	85.72
0.3	0.5	490000	188.73	174322	174185	136.418	0.335678	0.0553869	7.55578	15.325	148174	26148.3	758.3	1.13401	3.73535	85.72
0.3	0.5	490000	188.74	174322	174186	136.34	0.335678	0.0553869	7.55147	15.3153	148174	26148.3	758.3	1.13337	3.73305	85.72
0.3	0.5	490000	188.75	174322	174186	136.263	0.335678	0.0553869	7.54717	15.3055	148174	26148.3	758.3	1.13272	3.73074	85.72
0.3	0.5	490000	188.76	174322	174186	136.185	0.335678	0.0553869	7.54287	15.2958	148174	26148.3	758.301	1.13208	3.72844	85.72
0.3	0.5	490000	188.77	174322	174186	136.108	0.335678	0.0553869	7.53858	15.2861	148174	26148.3	758.301	1.13143	3.72614	85.72
0.3	0.5	490000	188.78	174322	174186	136.03	0.335678	0.0553868	7.53428	15.2763	148174	26148.3	758.301	1.13079	3.72384	85.72
0.3	0.5	490000	188.79	174322	174186	135.953	0.335678	0.0553868	7.52999	15.2666	148174	26148.3	758.302	1.13014	3.72154	85.72
0.3	0.5	490000	188.8	174322	174186	135.875	0.335678	0.0553868	7.52571	15.2569	148174	26148.3	758.302	1.1295	3.71925	85.72
0.3	0.5	490000	188.81	174322	174187	135.798	0.335678	0.0553868	7.52142	15.2472	148174	26148.4	758.302	1.12886	3.71695	85.72
0.3	0.5	490000	188.82	174322	174187	135.721	0.335678	0.0553868	7.51714	15.2375	148174	26148.4	758.303	1.12821	3.71466	85.72
0.3	0.5	490000	188.83	174323	174187	135.644	0.335677	0.0553868	7.51287	15.2279	148174	26148.4	758.303	1.12757	3.71237	85.72
0.3	0.5	490000	188.84	174323	174187	135.566	0.335677	0.0553868	7.50859	15.2182	148174	26148.4	758.303	1.12693	3.71008	85.72
0.3	0.5	490000	188.85	174323	174187	135.489	0.335677	0.0553868	7.50432	15.2085	148174	26148.4	758.304	1.12629	3.70779	85.72
0.3	0.5	490000	188.86	174323	174187	135.412	0.335677	0.0553867	7.50005	15.1988	148174	26148.4	758.304	1.12565	3.7055	85.72
0.3	0.5	490000	188.87	174323	174187	135.335	0.335677	0.0553867	7.49578	15.1892	148174	26148.4	758.304	1.12501	3.70322	85.72
0.3	0.5	490000	188.88	174323	174188	135.258	0.335677	0.0553867	7.49152	15.1795	148174	26148.4	758.305	1.12437	3.70094	85.72
0.3	0.5	490000	188.89	174323	174188	135.182	0.335677	0.0553867	7.48726	15.1699	148175	26148.4	758.305	1.12373	3.69866	85.72
0.3	0.5	490000	188.9	174323	174188	135.105	0.335677	0.0553867	7.483	15.1602	148175	26148.5	758.305	1.12309	3.69638	85.72
0.3	0.5	490000	188.91	174323	174188	135.028	0.335677	0.0553867	7.47875	15.1506	148175	26148.5	758.306	1.12245	3.6941	85.72
0.3	0.5	490000	188.92	174323	174188	134.951	0.335677	0.0553867	7.4745	15.141	148175	26148.5	758.306	1.12181	3.69182	85.72
0.3	0.5	490000	188.93	174323	174188	134.875	0.335677	0.0553867	7.47025	15.1314	148175	26148.5	758.306	1.12118	3.68955	85.72
0.3	0.5	490000	188.94	174323	174189	134.798	0.335677	0.0553866	7.46601	15.1218	148175	26148.5	758.307	1.12054	3.68727	85.72
0.3	0.5	490000	188.95	174323	174189	134.721	0.335677	0.0553866	7.46177	15.1122	148175	26148.5	758.307	1.1199	3.685	85.72
0.3	0.5	490000	188.96	174323	174189	134.645	0.335677	0.0553866	7.45753	15.1026	148175	26148.5	758.307	1.11926	3.68273	85.72
0.3	0.5	490000	188.97	174324	174189	134.568	0.335676	0.0553866	7.45329	15.093	148175	26148.5	758.308	1.11863	3.68046	85.72
0.3	0.5	490000	188.98	174324	174189	134.492	0.335676	0.0553866	7.44906	15.0834	148175	26148.5	758.308	1.11799	3.67819	85.72
0.3	0.5	490000	188.99	174324	174189	134.416	0.335676	0.0553866	7.44483	15.0738	148175	26148.6	758.308	1.11736	3.67593	85.72
0.3	0.5	490000	189	174324	174189	134.339	0.335676	0.0553866	7.4406	15.0642	148175	26148.6	758.309	1.11672	3.67366	85.72
0.3	0.5	490000	189.01	174324	174190	134.263	0.335676	0.0553866	7.43638	15.0547	148175	26148.6	758.309	1.11609	3.6714	85.72
0.3	0.5	490000	189.02	174324	174190	134.187	0.335676	0.0553865	7.43215	15.0451	148175	26148.6	758.309	1.11546	3.66914	85.72
0.3	0.5	490000	189.03	174324	174190	134.111	0.335676	0.0553865	7.42794	15.0356	148175	26148.6	758.309	1.11482	3.66688	85.72
0.3	0.5	490000	189.04	174324	174190	134.035	0.335676	0.0553865	7.42372	15.026	148175	26148.6	758.31	1.11419	3.66463	85.72
0.3	0.5	490000	189.05	174324	174190	133.959	0.335676	0.0553865	7.41951	15.0165	148176	26148.6	758.31	1.11356	3.66237	85.72
0.3	0.5	490000	189.06	174324	174190	133.883	0.335676	0.0553865	7.4153	15.0069	148176	26148.6	758.31	1.11293	3.66011	85.72
0.3	0.5	490000	189.07	174324	174191	133.807	0.335676	0.0553865	7.41109	14.9974	148176	26148.6	758.311	1.11229	3.65786	85.72
0.3	0.5	490000	189.08	174324	174191	133.731	0.335676	0.0553865	7.40689	14.9879	148176	26148.7	758.311	1.11166	3.65561	85.72
0.3	0.5	490000	189.09	174324	174191	133.655	0.335676	0.0553865	7.40269	14.9784	148176	26148.7	758.311	1.11103	3.65336	85.72
0.3	0.5	490000	189.1	174325	174191	133.579	0.335675	0.0553865	7.39849	14.9689	148176	26148.7	758.312	1.1104	3.65111	85.72
0.3	0.5	490000	189.11	174325	174191	133.504	0.335675	0.0553864	7.3943	14.9594	148176	26148.7	758.312	1.10977	3.64887	85.72
0.3	0.5	490000	189.12	174325	174191	133.428	0.335675	0.0553864	7.39011	14.9499	148176	26148.7	758.312	1.10914	3.64662	85.72
0.3	0.5	490000	189.13	174325	174191	133.353	0.335675	0.0553864	7.38592	14.9404	148176	26148.7	758.313	1.10852	3.64438	85.72
0.3	0.5	490000	189.14	174325	174192	133.277	0.335675	0.0553864	7.38173	14.9309	148176	26148.7	758.313	1.10789	3.64214	85.72
0.3	0.5	490000	189.15	174325	174192	133.201	0.335675	0.0553864	7.37755	14.9215	148176	26148.7	758.313	1.10726	3.6399	85.72
0.3	0.5	490000	189.16	174325	174192	133.126	0.335675	0.0553864	7.37337	14.912	148176	26148.7	758.314	1.10663	3.63766	85.72
0.3	0.5	490000	189.17	174325	174192	133.051	0.335675	0.0553864	7.36919	14.9025	148176	26148.8	758.314	1.10601	3.63542	85.72
0.3	0.5	490000	189.18	174325	174192	132.975	0.335675	0.0553864	7.36502	14.8931	148176	26148.8	758.314	1.10538	3.63318	85.72
0.3	0.5	490000	189.19	174325	174192	132.9	0.335675	0.0553863	7.36085	14.8837	148176	26148.8	758.315	1.10475	3.63095	85.72
0.3	0.5	490000	189.2	174325	174192	132.825	0.335675	0.0553863	7.35668	14.8742	148176	26148.8	758.315	1.10413	3.62872	85.72
0.3	0.5	490000	189.21	174325	174193	132.75	0.335675	0.0553863	7.35251	14.8648	148177	26148.8	758.315	1.1035	3.62649	85.72
0.3	0.5	490000	189.22	174325	174193	132.675	0.335675	0.0553863	7.34835	14.8554	148177	26148.8	758.316	1.10288	3.62426	85.72
0.3	0.5	490000	189.23	174325	174193	132.599	0.335675	0.0553863	7.34419	14.8459	148177	26148.8	758.316	1.10225	3.62203	85.72
0.3	0.5	490000	189.24	174326	174193	132.524	0.335674	0.0553863	7.34003	14.8365	148177	26148.8	758.316	1.10163	3.6198	85.72
0.3	0.5	490000	189.25	174326	174193	132.449	0.335674	0.0553863	7.33588	14.8271	148177	26148.8	758.317	1.10101	3.61758	85.72
0.3	0.5	490000	189.26	174326	174193	132.375	0.335674	0.0553863	7.33173	14.8177	148177	26148.9	758.317	1.10038	3.61536	85.72
0.3	0.5	490000	189.27	174326	174193	132.3	0.335674	0.0553862	7.32758	14.8083	148177	26148.9	758.317	1.09976	3.61314	85.72
0.3	0.5	490000	189.28	174326	174194	132.225	0.335674	0.0553862	7.32344	14.799	148177	26148.9	758.318	1.09914	3.61092	85.72
0.3	0.5	490000	189.29	174326	174194	132.15	0.335674	0.0553862	7.3193	14.7896	148177	26148.9	758.318	1.09852	3.6087	85.72
0.3	0.5	490000	189.3	174326	174194	132.075	0.335674	0.0553862	7.31516	14.7802	148177	26148.9	758.318	1.09789	3.60648	85.72
0.3	0.5	490000	189.31	174326	174194	132.001	0.335674	0.0553862	7.31102	14.7708	148177	26148.9	758.318	1.09727	3.60426	85.72
0.3	0.5	490000	189.32	174326	174194	131.926	0.335674	0.0553862	7.30689	14.7615	148177	26148.9	758.319	1.09665	3.60205	85.72
0.3	0.5	490000	189.33	174326	174194	131.852	0.335674	0.0553862	7.30276	14.7521	148177	26148.9	758.319	1.09603	3.59984	85.72
0.3	0.5	490000	189.34	174326	174195	131.777	0.335674	0.0553862	7.29863	14.7428	148177	26148.9	758.319	1.09541	3.59763	85.72
0.3	0.5	490000	189.35	174326	174195	131.703	0.335674	0.0553861	7.2945	14.7334	148177	26149	758.32	1.09479	3.59542	85.72
0.3	0.5	490000	189.36	174326	174195	131.628	0.335674	0.0553861	7.29038	14.7241	148177	26149	758.32	1.09418	3.59321	85.72
0.3	0.5	490000	189.37	174327	174195	131.554	0.335673	0.0553861	7.28626	14.7148	148178	26149	758.32	1.09356	3.59101	85.72
0.3	0.5	490000	189.38	174327	174195	131.48	0.335673	0.0553861	7.28215	14.7055	148178	26149	758.321	1.09294	3.5888	85.72
0.3	0.5	490000	189.39	174327	174195	131.405	0.335673	0.0553861	7.27803	14.6961	148178	26149	758.321	1.09232	3.5866	85.72
0.3	0.5	490000	189.4	174327	174195	131.331	0.335673	0.0553861	7.27392	14.6868	148178	26149	758.321	1.09171	3.5844	85.72
0.3	0.5	490000	189.41	174327	174196	131.257	0.335673	0.0553861	7.26982	14.6775	148178	26149	758.322	1.09109	3.5822	85.72
0.3	0.5	490000	189.42	174327	174196	131.183	0.335673	0.0553861	7.26571	14.6682	148178	26149	758.322	1.09047	3.58	85.72
0.3	0.5	490000	189.43	174327	174196	131.109	0.335673	0.0553861	7.26161	14.659	148178	26149	758.322	1.08986	3.5778	85.72
0.3	0.5	490000	189.44	174327	174196	131.035	0.335673	0.055386	7.25751	14.6497	148178	26149.1	758.323	1.08924	3.57561	85.72
0.3	0.5	490000	189.45	174327	174196	130.961	0.335673	0.055386	7.25342	14.6404	148178	26149.1	758.323	1.08863	3.57341	85.72
0.3	0.5	490000	189.46	174327	174196	130.887	0.335673	0.055386	7.24932	14.6311	148178	26149.1	758.323	1.08801	3.57122	85.72
0.3	0.5	490000	189.47	174327	174196	130.813	0.335673	0.055386	7.24523	14.6219	148178	26149.1	758.324	1.0874	3.56903	85.72
0.3	0.5	490000	189.48	174327	174197	130.74	0.335673	0.055386	7.24115	14.6126	148178	26149.1	758.324	1.08679	3.56684	85.72
0.3	0.5	490000	189.49	174327	174197	130.666	0.335673	0.055386	7.23706	14.6034	148178	26149.1	758.324	1.08617	3.56465	85.72
0.3	0.5	490000	189.5	174327	174197	130.592	0.335673	0.055386	7.23298	14.5941	148178	26149.1	758.324	1.08556	3.56247	85.72
0.3	0.5	490000	189.51	174328	174197	130.519	0.335672	0.055386	7.2289	14.5849	148178	26149.1	758.325	1.08495	3.56028	85.72
0.3	0.5	490000	189.52	174328	174197	130.445	0.335672	0.0553859	7.22483	14.5757	148178	26149.1	758.325	1.08434	3.5581	85.72
0.3	0.5	490000	189.53	174328	174197	130.372	0.335672	0.0553859	7.22075	14.5664	148179	26149.2	758.325	1.08372	3.55592	85.72
0.3	0.5	490000	189.54	174328	174197	130.298	0.335672	0.0553859	7.21668	14.5572	148179	26149.2	758.326	1.08311	3.55374	85.72
0.3	0.5	490000	189.55	174328	174198	130.225	0.335672	0.0553859	7.21262	14.548	148179	26149.2	758.326	1.0825	3.55156	85.72
0.3	0.5	490000	189.56	174328	174198	130.151	0.335672	0.0553859	7.20855	14.5388	148179	26149.2	758.326	1.08189	3.54938	85.72
0.3	0.5	490000	189.57	174328	174198	130.078	0.335672	0.0553859	7.20449	14.5296	148179	26149.2	758.327	1.08128	3.54721	85.72
0.3	0.5	490000	189.58	174328	174198	130.005	0.335672	0.0553859	7.20043	14.5204	148179	26149.2	758.327	1.08067	3.54504	85.72
0.3	0.5	490000	189.59	174328	174198	129.932	0.335672	0.0553859	7.19638	14.5112	148179	26149.2	758.327	1.08006	3.54286	85.72
0.3	0.5	490000	189.6	174328	174198	129.858	0.335672	0.0553858	7.19232	14.5021	148179	26149.2	758.328	1.07946	3.54069	85.72
0.3	0.5	490000	189.61	174328	174198	129.785	0.335672	0.0553858	7.18827	14.4929	148179	26149.2	758.328	1.07885	3.53852	85.72
0.3	0.5	490000	189.62	174328	174199	129.712	0.335672	0.0553858	7.18423	14.4837	148179	26149.2	758.328	1.07824	3.53636	85.72
0.3	0.5	490000	189.63	174328	174199	129.639	0.335672	0.0553858	7.18018	14.4746	148179	26149.3	758.329	1.07763	3.53419	85.72
0.3	0.5	490000	189.64	174328	174199	129.566	0.335672	0.0553858	7.17614	14.4654	148179	26149.3	758.329	1.07703	3.53203	85.72
0.3	0.5	490000	189.65	174329	174199	129.494	0.335671	0.0553858	7.1721	14.4563	148179	26149.3	758.329	1.07642	3.52986	85.72
0.3	0.5	490000	189.66	174329	174199	129.421	0.335671	0.0553858	7.16806	14.4471	148179	26149.3	758.329	1.07582	3.5277	85.72
0.3	0.5	490000	189.67	174329	174199	129.348	0.335671	0.0553858	7.16403	14.438	148179	26149.3	758.33	1.07521	3.52554	85.72
0.3	0.5	490000	189.68	174329	174199	129.275	0.335671	0.0553858	7.16	14.4289	148179	26149.3	758.33	1.0746	3.52338	85.72
0.3	0.5	490000	189.69	174329	174200	129.202	0.335671	0.0553857	7.15597	14.4198	148180	26149.3	758.33	1.074	3.52123	85.72
0.3	0.5	490000	189.7	174329	174200	129.13	0.335671	0.0553857	7.15195	14.4107	148180	26149.3	758.331	1.0734	3.51907	85.72
0.3	0.5	490000	189.71	174329	174200	129.057	0.335671	0.0553857	7.14793	14.4015	148180	26149.3	758.331	1.07279	3.51692	85.72
0.3	0.5	490000	189.72	174329	174200	128.985	0.335671	0.0553857	7.14391	14.3924	148180	26149.4	758.331	1.07219	3.51476	85.72
0.3	0.5	490000	189.73	174329	174200	128.912	0.335671	0.0553857	7.13989	14.3834	148180	26149.4	758.332	1.07159	3.51261	85.72
0.3	0.5	490000	189.74	174329	174200	128.84	0.335671	0.0553857	7.13588	14.3743	148180	26149.4	758.332	1.07098	3.51046	85.72
0.3	0.5	490000	189.75	174329	174200	128.767	0.335671	0.0553857	7.13187	14.3652	148180	26149.4	758.332	1.07038	3.50831	85.72
0.3	0.5	490000	189.76	174329	174201	128.695	0.335671	0.0553857	7.12786	14.3561	148180	26149.4	758.333	1.06978	3.50617	85.72
0.3	0.5	490000	189.77	174329	174201	128.623	0.335671	0.0553856	7.12386	14.347	148180	26149.4	758.333	1.06918	3.50402	85.72
0.3	0.5	490000	189.78	174329	174201	128.551	0.335671	0.0553856	7.11985	14.338	148180	26149.4	758.333	1.06858	3.50188	85.72
0.3	0.5	490000	189.79	174330	174201	128.478	0.33567	0.0553856	7.11585	14.3289	148180	26149.4	758.334	1.06798	3.49974	85.72
0.3	0.5	490000	189.8	174330	174201	128.406	0.33567	0.0553856	7.11186	14.3199	148180	26149.4	758.334	1.06738	3.4976	85.72
0.3	0.5	490000	189.81	174330	174201	128.334	0.33567	0.0553856	7.10786	14.3108	148180	26149.5	758.334	1.06678	3.49546	85.72
0.3	0.5	490000	189.82	174330	174201	128.262	0.33567	0.0553856	7.10387	14.3018	148180	26149.5	758.334	1.06618	3.49332	85.72
0.3	0.5	490000	189.83	174330	174202	128.19	0.33567	0.0553856	7.09989	14.2928	148180	26149.5	758.335	1.06558	3.49118	85.72
0.3	0.5	490000	189.84	174330	174202	128.118	0.33567	0.0553856	7.0959	14.2837	148180	26149.5	758.335	1.06498	3.48905	85.72
0.3	0.5	490000	189.85	174330	174202	128.046	0.33567	0.0553856	7.09192	14.2747	148180	26149.5	758.335	1.06438	3.48692	85.72
0.3	0.5	490000	189.86	174330	174202	127.975	0.33567	0.0553855	7.08794	14.2657	148181	26149.5	758.336	1.06379	3.48479	85.72
0.3	0.5	490000	189.87	174330	174202	127.903	0.33567	0.0553855	7.08396	14.2567	148181	26149.5	758.336	1.06319	3.48266	85.72
0.3	0.5	490000	189.88	174330	174202	127.831	0.33567	0.0553855	7.07999	14.2477	148181	26149.5	758.336	1.06259	3.48053	85.72
0.3	0.5	490000	189.89	174330	174202	127.759	0.33567	0.0553855	7.07602	14.2387	148181	26149.5	758.337	1.062	3.4784	85.72
0.3	0.5	490000	189.9	174330	174203	127.688	0.33567	0.0553855	7.07205	14.2297	148181	26149.5	758.337	1.0614	3.47627	85.72
0.3	0.5	490000	189.91	174330	174203	127.616	0.33567	0.0553855	7.06808	14.2207	148181	26149.6	758.337	1.06081	3.47415	85.72
0.3	0.5	490000	189.92	174330	174203	127.545	0.33567	0.0553855	7.06412	14.2118	148181	26149.6	758.338	1.06021	3.47203	85.72
0.3	0.5	490000	189.93	174331	174203	127.473	0.335669	0.0553855	7.06016	14.2028	148181	26149.6	758.338	1.05962	3.46991	85.72
0.3	0.5	490000	189.94	174331	174203	127.402	0.335669	0.0553854	7.0562	14.1938	148181	26149.6	758.338	1.05902	3.46779	85.72
0.3	0.5	490000	189.95	174331	174203	127.33	0.335669	0.0553854	7.05225	14.1849	148181	26149.6	758.338	1.05843	3.46567	85.72
0.3	0.5	490000	189.96	174331	174203	127.259	0.335669	0.0553854	7.04829	14.1759	148181	26149.6	758.339	1.05784	3.46355	85.72
0.3	0.5	490000	189.97	174331	174204	127.188	0.335669	0.0553854	7.04434	14.167	148181	26149.6	758.339	1.05724	3.46144	85.72
0.3	0.5	490000	189.98	174331	174204	127.116	0.335669	0.0553854	7.0404	14.1581	148181	26149.6	758.339	1.05665	3.45932	85.72
0.3	0.5	490000	189.99	174331	174204	127.045	0.335669	0.0553854	7.03645	14.1491	148181	26149.6	758.34	1.05606	3.45721	85.72
0.3	0.5	490000	190	174331	174204	126.974	0.335669	0.0553854	7.03251	14.1402	148181	26149.7	758.34	1.05547	3.4551	85.72
0.3	0.5	490000	190.01	174331	174204	126.903	0.335669	0.0553854	7.02858	14.1313	148181	26149.7	758.34	1.05488	3.45299	85.72
0.3	0.5	490000	190.02	174331	174204	126.832	0.335669	0.0553854	7.02464	14.1224	148181	26149.7	758.341	1.05429	3.45088	85.72
0.3	0.5	490000	190.03	174331	174204	126.761	0.335669	0.0553853	7.02071	14.1135	148182	26149.7	758.341	1.0537	3.44878	85.72
0.3	0.5	490000	190.04	174331	174205	126.69	0.335669	0.0553853	7.01678	14.1046	148182	26149.7	758.341	1.05311	3.44667	85.72
0.3	0.5	490000	190.05	174331	174205	126.619	0.335669	0.0553853	7.01285	14.0957	148182	26149.7	758.342	1.05252	3.44457	85.72
0.3	0.5	490000	190.06	174331	174205	126.548	0.335669	0.0553853	7.00893	14.0868	148182	26149.7	758.342	1.05193	3.44247	85.72
0.3	0.5	490000	190.07	174332	174205	126.478	0.335668	0.0553853	7.005	14.0779	148182	26149.7	758.342	1.05134	3.44037	85.72
0.3	0.5	490000	190.08	174332	174205	126.407	0.335668	0.0553853	7.00109	14.069	148182	26149.7	758.342	1.05075	3.43827	85.72
0.3	0.5	490000	190.09	174332	174205	126.336	0.335668	0.0553853	6.99717	14.0602	148182	26149.7	758.343	1.05016	3.43617	85.72
0.3	0.5	490000	190.1	174332	174205	126.266	0.335668	0.0553853	6.99326	14.0513	148182	26149.8	758.343	1.04958	3.43407	85.72
0.3	0.5	490000	190.11	174332	174206	126.195	0.335668	0.0553853	6.98935	14.0425	148182	26149.8	758.343	1.04899	3.43198	85.72
0.3	0.5	490000	190.12	174332	174206	126.125	0.335668	0.0553852	6.98544	14.0336	148182	26149.8	758.344	1.0484	3.42989	85.72
0.3	0.5	490000	190.13	174332	174206	126.054	0.335668	0.0553852	6.98153	14.0248	148182	26149.8	758.344	1.04782	3.4278	85.72
0.3	0.5	490000	190.14	174332	174206	125.984	0.335668	0.0553852	6.97763	14.0159	148182	26149.8	758.344	1.04723	3.42571	85.72
0.3	0.5	490000	190.15	174332	174206	125.913	0.335668	0.0553852	6.97373	14.0071	148182	26149.8	758.345	1.04664	3.42362	85.72
0.3	0.5	490000	190.16	174332	174206	125.843	0.335668	0.0553852	6.96983	13.9983	148182	26149.8	758.345	1.04606	3.42153	85.72
0.3	0.5	490000	190.17	174332	174206	125.773	0.335668	0.0553852	6.96594	13.9895	148182	26149.8	758.345	1.04548	3.41944	85.72
0.3	0.5	490000	190.18	174332	174207	125.702	0.335668	0.0553852	6.96205	13.9806	148182	26149.8	758.345	1.04489	3.41736	85.72
0.3	0.5	490000	190.19	174332	174207	125.632	0.335668	0.0553852	6.95816	13.9718	148183	26149.9	758.346	1.04431	3.41528	85.72
0.3	0.5	490000	190.2	174332	174207	125.562	0.335668	0.0553851	6.95427	13.963	148183	26149.9	758.346	1.04372	3.4132	85.72
0.3	0.5	490000	190.21	174333	174207	125.492	0.335667	0.0553851	6.95039	13.9543	148183	26149.9	758.346	1.04314	3.41112	85.72
0.3	0.5	490000	190.22	174333	174207	125.422	0.335667	0.0553851	6.94651	13.9455	148183	26149.9	758.347	1.04256	3.40904	85.72
0.3	0.5	490000	190.23	174333	174207	125.352	0.335667	0.0553851	6.94263	13.9367	148183	26149.9	758.347	1.04198	3.40696	85.72
0.3	0.5	490000	190.24	174333	174207	125.282	0.335667	0.0553851	6.93876	13.9279	148183	26149.9	758.347	1.04139	3.40489	85.72
0.3	0.5	490000	190.25	174333	174208	125.212	0.335667	0.0553851	6.93488	13.9191	148183	26149.9	758.348	1.04081	3.40281	85.72
0.3	0.5	490000	190.26	174333	174208	125.142	0.335667	0.0553851	6.93102	13.9104	148183	26149.9	758.348	1.04023	3.40074	85.72
0.3	0.5	490000	190.27	174333	174208	125.072	0.335667	0.0553851	6.92715	13.9016	148183	26149.9	758.348	1.03965	3.39867	85.72
0.3	0.5	490000	190.28	174333	174208	125.003	0.335667	0.0553851	6.92328	13.8929	148183	26149.9	758.348	1.03907	3.3966	85.72
0.3	0.5	490000	190.29	174333	174208	124.933	0.335667	0.055385	6.91942	13.8841	148183	26150	758.349	1.03849	3.39453	85.72
0.3	0.5	490000	190.3	174333	174208	124.863	0.335667	0.055385	6.91556	13.8754	148183	26150	758.349	1.03791	3.39246	85.72
0.3	0.5	490000	190.31	174333	174208	124.794	0.335667	0.055385	6.91171	13.8667	148183	26150	758.349	1.03733	3.3904	85.72
0.3	0.5	490000	190.32	174333	174209	124.724	0.335667	0.055385	6.90785	13.8579	148183	26150	758.35	1.03676	3.38833	85.72
0.3	0.5	490000	190.33	174333	174209	124.655	0.335667	0.055385	6.904	13.8492	148183	26150	758.35	1.03618	3.38627	85.72
0.3	0.5	490000	190.34	174333	174209	124.585	0.335667	0.055385	6.90016	13.8405	148183	26150	758.35	1.0356	3.38421	85.72
0.3	0.5	490000	190.35	174333	174209	124.516	0.335667	0.055385	6.89631	13.8318	148183	26150	758.351	1.03502	3.38215	85.72
0.3	0.5	490000	190.36	174334	174209	124.447	0.335666	0.055385	6.89247	13.8231	148184	26150	758.351	1.03445	3.38009	85.72
0.3	0.5	490000	190.37	174334	174209	124.377	0.335666	0.055385	6.88863	13.8144	148184	26150	758.351	1.03387	3.37804	85.72
0.3	0.5	490000	190.38	174334	174209	124.308	0.335666	0.0553849	6.88479	13.8057	148184	26150.1	758.351	1.03329	3.37598	85.72
0.3	0.5	490000	190.39	174334	174210	124.239	0.335666	0.0553849	6.88096	13.797	148184	26150.1	758.352	1.03272	3.37393	85.72
0.3	0.5	490000	190.4	174334	174210	124.17	0.335666	0.0553849	6.87712	13.7883	148184	26150.1	758.352	1.03214	3.37187	85.72
0.3	0.5	490000	190.41	174334	174210	124.1	0.335666	0.0553849	6.87329	13.7797	148184	26150.1	758.352	1.03157	3.36982	85.72
0.3	0.5	490000	190.42	174334	174210	124.031	0.335666	0.0553849	6.86947	13.771	148184	26150.1	758.353	1.03099	3.36777	85.72
0.3	0.5	490000	190.43	174334	174210	123.962	0.335666	0.0553849	6.86564	13.7623	148184	26150.1	758.353	1.03042	3.36573	85.72
0.3	0.5	490000	190.44	174334	174210	123.893	0.335666	0.0553849	6.86182	13.7537	148184	26150.1	758.353	1.02985	3.36368	85.72
0.3	0.5	490000	190.45	174334	174210	123.825	0.335666	0.0553849	6.858	13.7451	148184	26150.1	758.354	1.02927	3.36163	85.72
0.3	0.5	490000	190.46	174334	174210	123.756	0.335666	0.0553849	6.85419	13.7364	148184	26150.1	758.354	1.0287	3.35959	85.72
0.3	0.5	490000	190.47	174334	174211	123.687	0.335666	0.0553848	6.85038	13.7278	148184	26150.1	758.354	1.02813	3.35755	85.72
0.3	0.5	490000	190.48	174334	174211	123.618	0.335666	0.0553848	6.84657	13.7191	148184	26150.2	758.354	1.02756	3.35551	85.72
0.3	0.5	490000	190.49	174334	174211	123.549	0.335666	0.0553848	6.84276	13.7105	148184	26150.2	758.355	1.02698	3.35347	85.72
0.3	0.5	490000	190.5	174335	174211	123.481	0.335665	0.0553848	6.83895	13.7019	148184	26150.2	758.355	1.02641	3.35143	85.72
0.3	0.5	490000	190.51	174335	174211	123.412	0.335665	0.0553848	6.83515	13.6933	148184	26150.2	758.355	1.02584	3.34939	85.72
0.3	0.5	490000	190.52	174335	174211	123.343	0.335665	0.0553848	6.83135	13.6847	148184	26150.2	758.356	1.02527	3.34736	85.72
0.3	0.5	490000	190.53	174335	174211	123.275	0.335665	0.0553848	6.82755	13.6761	148185	26150.2	758.356	1.0247	3.34532	85.72
0.3	0.5	490000	190.54	174335	174212	123.206	0.335665	0.0553848	6.82376	13.6675	148185	26150.2	758.356	1.02413	3.34329	85.72
0.3	0.5	490000	190.55	174335	174212	123.138	0.335665	0.0553848	6.81997	13.6589	148185	26150.2	758.357	1.02356	3.34126	85.72
0.3	0.5	490000	190.56	174335	174212	123.07	0.335665	0.0553847	6.81618	13.6503	148185	26150.2	758.357	1.023	3.33923	85.72
0.3	0.5	490000	190.57	174335	174212	123.001	0.335665	0.0553847	6.81239	13.6418	148185	26150.2	758.357	1.02243	3.3372	85.72
0.3	0.5	490000	190.58	174335	174212	122.933	0.335665	0.0553847	6.80861	13.6332	148185	26150.3	758.357	1.02186	3.33518	85.72
0.3	0.5	490000	190.59	174335	174212	122.865	0.335665	0.0553847	6.80483	13.6246	148185	26150.3	758.358	1.02129	3.33315	85.72
0.3	0.5	490000	190.6	174335	174212	122.797	0.335665	0.0553847	6.80105	13.6161	148185	26150.3	758.358	1.02072	3.33113	85.72
0.3	0.5	490000	190.61	174335	174213	122.728	0.335665	0.0553847	6.79727	13.6075	148185	26150.3	758.358	1.02016	3.32911	85.72
0.3	0.5	490000	190.62	174335	174213	122.66	0.335665	0.0553847	6.7935	13.599	148185	26150.3	758.359	1.01959	3.32708	85.72
0.3	0.5	490000	190.63	174335	174213	122.592	0.335665	0.0553847	6.78973	13.5904	148185	26150.3	758.359	1.01902	3.32506	85.72
0.3	0.5	490000	190.64	174335	174213	122.524	0.335665	0.0553846	6.78596	13.5819	148185	26150.3	758.359	1.01846	3.32305	85.72
0.3	0.5	490000	190.65	174336	174213	122.456	0.335664	0.0553846	6.78219	13.5734	148185	26150.3	758.36	1.01789	3.32103	85.72
0.3	0.5	490000	190.66	174336	174213	122.388	0.335664	0.0553846	6.77843	13.5649	148185	26150.3	758.36	1.01733	3.31901	85.72
0.3	0.5	490000	190.67	174336	174213	122.32	0.335664	0.0553846	6.77467	13.5563	148185	26150.3	758.36	1.01676	3.317	85.72
0.3	0.5	490000	190.68	174336	174213	122.253	0.335664	0.0553846	6.77091	13.5478	148185	26150.4	758.36	1.0162	3.31499	85.72
0.3	0.5	490000	190.69	174336	174214	122.185	0.335664	0.0553846	6.76716	13.5393	148185	26150.4	758.361	1.01564	3.31298	85.72
0.3	0.5	490000	190.7	174336	174214	122.117	0.335664	0.0553846	6.76341	13.5308	148185	26150.4	758.361	1.01507	3.31097	85.72
0.3	0.5	490000	190.71	174336	174214	122.049	0.335664	0.0553846	6.75966	13.5223	148186	26150.4	758.361	1.01451	3.30896	85.72
0.3	0.5	490000	190.72	174336	174214	121.982	0.335664	0.0553846	6.75591	13.5139	148186	26150.4	758.362	1.01395	3.30695	85.72
0.3	0.5	490000	190.73	174336	174214	121.914	0.335664	0.0553845	6.75217	13.5054	148186	26150.4	758.362	1.01339	3.30495	85.72
0.3	0.5	490000	190.74	174336	174214	121.847	0.335664	0.0553845	6.74843	13.4969	148186	26150.4	758.362	1.01283	3.30294	85.72
0.3	0.5	490000	190.75	174336	174214	121.779	0.335664	0.0553845	6.74469	13.4884	148186	26150.4	758.362	1.01226	3.30094	85.72
0.3	0.5	490000	190.76	174336	174215	121.712	0.335664	0.0553845	6.74095	13.48	148186	26150.4	758.363	1.0117	3.29894	85.72
0.3	0.5	490000	190.77	174336	174215	121.644	0.335664	0.0553845	6.73722	13.4715	148186	26150.5	758.363	1.01114	3.29694	85.72
0.3	0.5	490000	190.78	174336	174215	121.577	0.335664	0.0553845	6.73349	13.4631	148186	26150.5	758.363	1.01058	3.29494	85.72
0.3	0.5	490000	190.79	174336	174215	121.51	0.335664	0.0553845	6.72976	13.4546	148186	26150.5	758.364	1.01002	3.29294	85.72
0.3	0.5	490000	190.8	174337	174215	121.443	0.335663	0.0553845	6.72603	13.4462	148186	26150.5	758.364	1.00946	3.29095	85.72
0.3	0.5	490000	190.81	174337	174215	121.375	0.335663	0.0553845	6.72231	13.4378	148186	26150.5	758.364	1.0089	3.28895	85.72
0.3	0.5	490000	190.82	174337	174215	121.308	0.335663	0.0553844	6.71859	13.4293	148186	26150.5	758.365	1.00835	3.28696	85.72
0.3	0.5	490000	190.83	174337	174215	121.241	0.335663	0.0553844	6.71487	13.4209	148186	26150.5	758.365	1.00779	3.28497	85.72
0.3	0.5	490000	190.84	174337	174216	121.174	0.335663	0.0553844	6.71115	13.4125	148186	26150.5	758.365	1.00723	3.28298	85.72
0.3	0.5	490000	190.85	174337	174216	121.107	0.335663	0.0553844	6.70744	13.4041	148186	26150.5	758.365	1.00667	3.28099	85.72
0.3	0.5	490000	190.86	174337	174216	121.04	0.335663	0.0553844	6.70373	13.3957	148186	26150.5	758.366	1.00612	3.279	85.72
0.3	0.5	490000	190.87	174337	174216	120.973	0.335663	0.0553844	6.70002	13.3873	148186	26150.6	758.366	1.00556	3.27702	85.72
0.3	0.5	490000	190.88	174337	174216	120.906	0.335663	0.0553844	6.69632	13.3789	148187	26150.6	758.366	1.005	3.27503	85.72
0.3	0.5	490000	190.89	174337	174216	120.839	0.335663	0.0553844	6.69262	13.3705	148187	26150.6	758.367	1.00445	3.27305	85.72
0.3	0.5	490000	190.9	174337	174216	120.773	0.335663	0.0553844	6.68892	13.3622	148187	26150.6	758.367	1.00389	3.27107	85.72
0.3	0.5	490000	190.91	174337	174217	120.706	0.335663	0.0553843	6.68522	13.3538	148187	26150.6	758.367	1.00334	3.26909	85.72
0.3	0.5	490000	190.92	174337	174217	120.639	0.335663	0.0553843	6.68152	13.3454	148187	26150.6	758.367	1.00278	3.26711	85.72
0.3	0.5	490000	190.93	174337	174217	120.573	0.335663	0.0553843	6.67783	13.3371	148187	26150.6	758.368	1.00223	3.26513	85.72
0.3	0.5	490000	190.94	174337	174217	120.506	0.335663	0.0553843	6.67414	13.3287	148187	26150.6	758.368	1.00167	3.26316	85.72
0.3	0.5	490000	190.95	174338	174217	120.439	0.335662	0.0553843	6.67046	13.3203	148187	26150.6	758.368	1.00112	3.26118	85.72
0.3	0.5	490000	190.96	174338	174217	120.373	0.335662	0.0553843	6.66677	13.312	148187	26150.6	758.369	1.00057	3.25921	85.72
0.3	0.5	490000	190.97	174338	174217	120.306	0.335662	0.0553843	6.66309	13.3037	148187	26150.7	758.369	1.00002	3.25724	85.72
0.3	0.5	490000	190.98	174338	174218	120.24	0.335662	0.0553843	6.65941	13.2953	148187	26150.7	758.369	0.999463	3.25527	85.72
0.3	0.5	490000	190.99	174338	174218	120.174	0.335662	0.0553843	6.65573	13.287	148187	26150.7	758.369	0.998912	3.2533	85.72
0.3	0.5	490000	191	174338	174218	120.107	0.335662	0.0553843	6.65206	13.2787	148187	26150.7	758.37	0.99836	3.25133	85.72
0.3	0.5	490000	191.01	174338	174218	120.041	0.335662	0.0553842	6.64839	13.2704	148187	26150.7	758.37	0.997809	3.24936	85.72
0.3	0.5	490000	191.02	174338	174218	119.975	0.335662	0.0553842	6.64472	13.2621	148187	26150.7	758.37	0.997258	3.2474	85.72
0.3	0.5	490000	191.03	174338	174218	119.909	0.335662	0.0553842	6.64105	13.2538	148187	26150.7	758.371	0.996708	3.24543	85.72
0.3	0.5	490000	191.04	174338	174218	119.843	0.335662	0.0553842	6.63739	13.2455	148187	26150.7	758.371	0.996158	3.24347	85.72
0.3	0.5	490000	191.05	174338	174218	119.777	0.335662	0.0553842	6.63373	13.2372	148187	26150.7	758.371	0.995608	3.24151	85.72
0.3	0.5	490000	191.06	174338	174219	119.711	0.335662	0.0553842	6.63007	13.2289	148188	26150.7	758.371	0.995059	3.23955	85.72
0.3	0.5	490000	191.07	174338	174219	119.645	0.335662	0.0553842	6.62641	13.2206	148188	26150.8	758.372	0.99451	3.23759	85.72
0.3	0.5	490000	191.08	174338	174219	119.579	0.335662	0.0553842	6.62276	13.2123	148188	26150.8	758.372	0.993962	3.23564	85.72
0.3	0.5	490000	191.09	174338	174219	119.513	0.335662	0.0553842	6.61911	13.2041	148188	26150.8	758.372	0.993414	3.23368	85.72
0.3	0.5	490000	191.1	174339	174219	119.447	0.335661	0.0553841	6.61546	13.1958	148188	26150.8	758.373	0.992866	3.23173	85.72
0.3	0.5	490000	191.11	174339	174219	119.381	0.335661	0.0553841	6.61182	13.1876	148188	26150.8	758.373	0.992319	3.22977	85.72
0.3	0.5	490000	191.12	174339	174219	119.315	0.335661	0.0553841	6.60817	13.1793	148188	26150.8	758.373	0.991772	3.22782	85.72
0.3	0.5	490000	191.13	174339	174219	119.25	0.335661	0.0553841	6.60453	13.1711	148188	26150.8	758.374	0.991226	3.22587	85.72
0.3	0.5	490000	191.14	174339	174220	119.184	0.335661	0.0553841	6.60089	13.1628	148188	26150.8	758.374	0.99068	3.22392	85.72
0.3	0.5	490000	191.15	174339	174220	119.118	0.335661	0.0553841	6.59726	13.1546	148188	26150.8	758.374	0.990134	3.22198	85.72
0.3	0.5	490000	191.16	174339	174220	119.053	0.335661	0.0553841	6.59362	13.1464	148188	26150.8	758.374	0.989589	3.22003	85.72
0.3	0.5	490000	191.17	174339	174220	118.987	0.335661	0.0553841	6.58999	13.1381	148188	26150.9	758.375	0.989044	3.21809	85.72
0.3	0.5	490000	191.18	174339	174220	118.922	0.335661	0.0553841	6.58637	13.1299	148188	26150.9	758.375	0.988499	3.21614	85.72
0.3	0.5	490000	191.19	174339	174220	118.856	0.335661	0.055384	6.58274	13.1217	148188	26150.9	758.375	0.987955	3.2142	85.72
0.3	0.5	490000	191.2	174339	174220	118.791	0.335661	0.055384	6.57912	13.1135	148188	26150.9	758.376	0.987411	3.21226	85.72
0.3	0.5	490000	191.21	174339	174221	118.726	0.335661	0.055384	6.5755	13.1053	148188	26150.9	758.376	0.986868	3.21032	85.72
0.3	0.5	490000	191.22	174339	174221	118.66	0.335661	0.055384	6.57188	13.0971	148188	26150.9	758.376	0.986325	3.20838	85.72
0.3	0.5	490000	191.23	174339	174221	118.595	0.335661	0.055384	6.56826	13.0889	148188	26150.9	758.376	0.985782	3.20645	85.72
0.3	0.5	490000	191.24	174339	174221	118.53	0.335661	0.055384	6.56465	13.0808	148189	26150.9	758.377	0.98524	3.20451	85.72
0.3	0.5	490000	191.25	174340	174221	118.465	0.33566	0.055384	6.56104	13.0726	148189	26150.9	758.377	0.984698	3.20258	85.72
0.3	0.5	490000	191.26	174340	174221	118.4	0.33566	0.055384	6.55743	13.0644	148189	26150.9	758.377	0.984156	3.20065	85.72
0.3	0.5	490000	191.27	174340	174221	118.334	0.33566	0.055384	6.55383	13.0562	148189	26150.9	758.378	0.983615	3.19871	85.72
0.3	0.5	490000	191.28	174340	174221	118.269	0.33566	0.0553839	6.55023	13.0481	148189	26151	758.378	0.983074	3.19678	85.72
0.3	0.5	490000	191.29	174340	174222	118.204	0.33566	0.0553839	6.54663	13.0399	148189	26151	758.378	0.982534	3.19486	85.72
0.3	0.5	490000	191.3	174340	174222	118.139	0.33566	0.0553839	6.54303	13.0318	148189	26151	758.378	0.981994	3.19293	85.72
0.3	0.5	490000	191.31	174340	174222	118.075	0.33566	0.0553839	6.53943	13.0236	148189	26151	758.379	0.981454	3.191	85.72
0.3	0.5	490000	191.32	174340	174222	118.01	0.33566	0.0553839	6.53584	13.0155	148189	26151	758.379	0.980915	3.18908	85.72
0.3	0.5	490000	191.33	174340	174222	117.945	0.33566	0.0553839	6.53225	13.0074	148189	26151	758.379	0.980376	3.18716	85.72
0.3	0.5	490000	191.34	174340	174222	117.88	0.33566	0.0553839	6.52866	12.9993	148189	26151	758.38	0.979838	3.18524	85.72
0.3	0.5	490000	191.35	174340	174222	117.816	0.33566	0.0553839	6.52508	12.9911	148189	26151	758.38	0.9793	3.18332	85.72
0.3	0.5	490000	191.36	174340	174222	117.751	0.33566	0.0553839	6.5215	12.983	148189	26151	758.38	0.978762	3.1814	85.72
0.3	0.5	490000	191.37	174340	174223	117.686	0.33566	0.0553838	6.51792	12.9749	148189	26151	758.38	0.978225	3.17948	85.72
0.3	0.5	490000	191.38	174340	174223	117.622	0.33566	0.0553838	6.51434	12.9668	148189	26151.1	758.381	0.977688	3.17756	85.72
0.3	0.5	490000	191.39	174340	174223	117.557	0.33566	0.0553838	6.51076	12.9587	148189	26151.1	758.381	0.977151	3.17565	85.72
0.3	0.5	490000	191.4	174341	174223	117.493	0.335659	0.0553838	6.50719	12.9506	148189	26151.1	758.381	0.976615	3.17373	85.72
0.3	0.5	490000	191.41	174341	174223	117.428	0.335659	0.0553838	6.50362	12.9425	148189	26151.1	758.381	0.976079	3.17182	85.72
0.3	0.5	490000	191.42	174341	174223	117.364	0.335659	0.0553838	6.50005	12.9345	148190	26151.1	758.382	0.975543	3.16991	85.72
0.3	0.5	490000	191.43	174341	174223	117.299	0.335659	0.0553838	6.49649	12.9264	148190	26151.1	758.382	0.975008	3.168	85.72
0.3	0.5	490000	191.44	174341	174224	117.235	0.335659	0.0553838	6.49293	12.9183	148190	26151.1	758.382	0.974473	3.16609	85.72
0.3	0.5	490000	191.45	174341	174224	117.171	0.335659	0.0553838	6.48937	12.9103	148190	26151.1	758.383	0.973939	3.16419	85.72
0.3	0.5	490000	191.46	174341	174224	117.107	0.335659	0.0553838	6.48581	12.9022	148190	26151.1	758.383	0.973405	3.16228	85.72
0.3	0.5	490000	191.47	174341	174224	117.043	0.335659	0.0553837	6.48226	12.8942	148190	26151.1	758.383	0.972872	3.16038	85.72
0.3	0.5	490000	191.48	174341	174224	116.978	0.335659	0.0553837	6.4787	12.8861	148190	26151.2	758.383	0.972338	3.15848	85.72
0.3	0.5	490000	191.49	174341	174224	116.914	0.335659	0.0553837	6.47515	12.8781	148190	26151.2	758.384	0.971805	3.15657	85.72
0.3	0.5	490000	191.5	174341	174224	116.85	0.335659	0.0553837	6.47161	12.87	148190	26151.2	758.384	0.971273	3.15467	85.72
0.3	0.5	490000	191.51	174341	174224	116.786	0.335659	0.0553837	6.46806	12.862	148190	26151.2	758.384	0.970741	3.15278	85.72
0.3	0.5	490000	191.52	174341	174225	116.722	0.335659	0.0553837	6.46452	12.854	148190	26151.2	758.385	0.970209	3.15088	85.72
0.3	0.5	490000	191.53	174341	174225	116.659	0.335659	0.0553837	6.46098	12.846	148190	26151.2	758.385	0.969678	3.14898	85.72
0.3	0.5	490000	191.54	174341	174225	116.595	0.335659	0.0553837	6.45744	12.838	148190	26151.2	758.385	0.969147	3.14709	85.72
0.3	0.5	490000	191.55	174341	174225	116.531	0.335659	0.0553837	6.45391	12.83	148190	26151.2	758.385	0.968616	3.14519	85.72
0.3	0.5	490000	191.56	174342	174225	116.467	0.335658	0.0553836	6.45037	12.822	148190	26151.2	758.386	0.968086	3.1433	85.72
0.3	0.5	490000	191.57	174342	174225	116.403	0.335658	0.0553836	6.44684	12.814	148190	26151.2	758.386	0.967556	3.14141	85.72
0.3	0.5	490000	191.58	174342	174225	116.34	0.335658	0.0553836	6.44332	12.806	148190	26151.3	758.386	0.967026	3.13952	85.72
0.3	0.5	490000	191.59	174342	174225	116.276	0.335658	0.0553836	6.43979	12.798	148190	26151.3	758.387	0.966497	3.13763	85.72
0.3	0.5	490000	191.6	174342	174226	116.213	0.335658	0.0553836	6.43627	12.79	148191	26151.3	758.387	0.965969	3.13575	85.72
0.3	0.5	490000	191.61	174342	174226	116.149	0.335658	0.0553836	6.43275	12.782	148191	26151.3	758.387	0.96544	3.13386	85.72
0.3	0.5	490000	191.62	174342	174226	116.085	0.335658	0.0553836	6.42923	12.7741	148191	26151.3	758.387	0.964912	3.13198	85.72
0.3	0.5	490000	191.63	174342	174226	116.022	0.335658	0.0553836	6.42571	12.7661	148191	26151.3	758.388	0.964385	3.13009	85.72
0.3	0.5	490000	191.64	174342	174226	115.959	0.335658	0.0553836	6.4222	12.7582	148191	26151.3	758.388	0.963857	3.12821	85.72
0.3	0.5	490000	191.65	174342	174226	115.895	0.335658	0.0553835	6.41869	12.7502	148191	26151.3	758.388	0.96333	3.12633	85.72
0.3	0.5	490000	191.66	174342	174226	115.832	0.335658	0.0553835	6.41518	12.7423	148191	26151.3	758.389	0.962804	3.12445	85.72
0.3	0.5	490000	191.67	174342	174226	115.769	0.335658	0.0553835	6.41168	12.7343	148191	26151.3	758.389	0.962278	3.12258	85.72
0.3	0.5	490000	191.68	174342	174227	115.705	0.335658	0.0553835	6.40818	12.7264	148191	26151.3	758.389	0.961752	3.1207	85.72
0.3	0.5	490000	191.69	174342	174227	115.642	0.335658	0.0553835	6.40468	12.7185	148191	26151.4	758.389	0.961226	3.11882	85.72
0.3	0.5	490000	191.7	174342	174227	115.579	0.335658	0.0553835	6.40118	12.7105	148191	26151.4	758.39	0.960701	3.11695	85.72
0.3	0.5	490000	191.71	174343	174227	115.516	0.335657	0.0553835	6.39768	12.7026	148191	26151.4	758.39	0.960177	3.11508	85.72
0.3	0.5	490000	191.72	174343	174227	115.453	0.335657	0.0553835	6.39419	12.6947	148191	26151.4	758.39	0.959652	3.11321	85.72
0.3	0.5	490000	191.73	174343	174227	115.39	0.335657	0.0553835	6.3907	12.6868	148191	26151.4	758.39	0.959128	3.11134	85.72
0.3	0.5	490000	191.74	174343	174227	115.327	0.335657	0.0553835	6.38721	12.6789	148191	26151.4	758.391	0.958605	3.10947	85.72
0.3	0.5	490000	191.75	174343	174227	115.264	0.335657	0.0553834	6.38372	12.671	148191	26151.4	758.391	0.958081	3.1076	85.72
0.3	0.5	490000	191.76	174343	174228	115.201	0.335657	0.0553834	6.38024	12.6631	148191	26151.4	758.391	0.957559	3.10574	85.72
0.3	0.5	490000	191.77	174343	174228	115.138	0.335657	0.0553834	6.37676	12.6552	148191	26151.4	758.392	0.957036	3.10387	85.72
0.3	0.5	490000	191.78	174343	174228	115.076	0.335657	0.0553834	6.37328	12.6474	148192	26151.4	758.392	0.956514	3.10201	85.72
0.3	0.5	490000	191.79	174343	174228	115.013	0.335657	0.0553834	6.36981	12.6395	148192	26151.5	758.392	0.955992	3.10015	85.72
0.3	0.5	490000	191.8	174343	174228	114.95	0.335657	0.0553834	6.36633	12.6316	148192	26151.5	758.392	0.955471	3.09829	85.72
0.3	0.5	490000	191.81	174343	174228	114.888	0.335657	0.0553834	6.36286	12.6238	148192	26151.5	758.393	0.95495	3.09643	85.72
0.3	0.5	490000	191.82	174343	174228	114.825	0.335657	0.0553834	6.35939	12.6159	148192	26151.5	758.393	0.954429	3.09457	85.72
0.3	0.5	490000	191.83	174343	174229	114.762	0.335657	0.0553834	6.35593	12.6081	148192	26151.5	758.393	0.953909	3.09271	85.72
0.3	0.5	490000	191.84	174343	174229	114.7	0.335657	0.0553833	6.35246	12.6002	148192	26151.5	758.394	0.953389	3.09086	85.72
0.3	0.5	490000	191.85	174343	174229	114.637	0.335657	0.0553833	6.349	12.5924	148192	26151.5	758.394	0.952869	3.089	85.72
0.3	0.5	490000	191.86	174343	174229	114.575	0.335657	0.0553833	6.34554	12.5845	148192	26151.5	758.394	0.95235	3.08715	85.72
0.3	0.5	490000	191.87	174344	174229	114.513	0.335656	0.0553833	6.34208	12.5767	148192	26151.5	758.394	0.951831	3.0853	85.72
0.3	0.5	490000	191.88	174344	174229	114.45	0.335656	0.0553833	6.33863	12.5689	148192	26151.5	758.395	0.951313	3.08345	85.72
0.3	0.5	490000	191.89	174344	174229	114.388	0.335656	0.0553833	6.33518	12.5611	148192	26151.5	758.395	0.950795	3.0816	85.72
0.3	0.5	490000	191.9	174344	174229	114.326	0.335656	0.0553833	6.33173	12.5533	148192	26151.6	758.395	0.950277	3.07975	85.72
0.3	0.5	490000	191.91	174344	174230	114.263	0.335656	0.0553833	6.32828	12.5455	148192	26151.6	758.395	0.949759	3.07791	85.72
0.3	0.5	490000	191.92	174344	174230	114.201	0.335656	0.0553833	6.32484	12.5377	148192	26151.6	758.396	0.949242	3.07606	85.72
0.3	0.5	490000	191.93	174344	174230	114.139	0.335656	0.0553833	6.3214	12.5299	148192	26151.6	758.396	0.948726	3.07422	85.72
0.3	0.5	490000	191.94	174344	174230	114.077	0.335656	0.0553832	6.31796	12.5221	148192	26151.6	758.396	0.948209	3.07237	85.72
0.3	0.5	490000	191.95	174344	174230	114.015	0.335656	0.0553832	6.31452	12.5143	148192	26151.6	758.397	0.947693	3.07053	85.72
0.3	0.5	490000	191.96	174344	174230	113.953	0.335656	0.0553832	6.31108	12.5065	148192	26151.6	758.397	0.947178	3.06869	85.72
0.3	0.5	490000	191.97	174344	174230	113.891	0.335656	0.0553832	6.30765	12.4987	148193	26151.6	758.397	0.946663	3.06686	85.72
0.3	0.5	490000	191.98	174344	174230	113.829	0.335656	0.0553832	6.30422	12.491	148193	26151.6	758.397	0.946148	3.06502	85.72
0.3	0.5	490000	191.99	174344	174231	113.767	0.335656	0.0553832	6.30079	12.4832	148193	26151.6	758.398	0.945633	3.06318	85.72
0.3	0.5	490000	192	174344	174231	113.705	0.335656	0.0553832	6.29737	12.4755	148193	26151.7	758.398	0.945119	3.06135	85.72
0.3	0.5	490000	192.01	174344	174231	113.644	0.335656	0.0553832	6.29395	12.4677	148193	26151.7	758.398	0.944605	3.05951	85.72
0.3	0.5	490000	192.02	174344	174231	113.582	0.335656	0.0553832	6.29053	12.46	148193	26151.7	758.398	0.944092	3.05768	85.72
0.3	0.5	490000	192.03	174345	174231	113.52	0.335655	0.0553832	6.28711	12.4522	148193	26151.7	758.399	0.943579	3.05585	85.72
0.3	0.5	490000	192.04	174345	174231	113.459	0.335655	0.0553831	6.28369	12.4445	148193	26151.7	758.399	0.943066	3.05402	85.72
0.3	0.5	490000	192.05	174345	174231	113.397	0.335655	0.0553831	6.28028	12.4368	148193	26151.7	758.399	0.942554	3.05219	85.72
0.3	0.5	490000	192.06	174345	174231	113.335	0.335655	0.0553831	6.27687	12.429	148193	26151.7	758.4	0.942042	3.05037	85.72
0.3	0.5	490000	192.07	174345	174232	113.274	0.335655	0.0553831	6.27346	12.4213	148193	26151.7	758.4	0.94153	3.04854	85.72
0.3	0.5	490000	192.08	174345	174232	113.212	0.335655	0.0553831	6.27005	12.4136	148193	26151.7	758.4	0.941019	3.04672	85.72
0.3	0.5	490000	192.09	174345	174232	113.151	0.335655	0.0553831	6.26665	12.4059	148193	26151.7	758.4	0.940508	3.04489	85.72
0.3	0.5	490000	192.1	174345	174232	113.09	0.335655	0.0553831	6.26325	12.3982	148193	26151.7	758.401	0.939997	3.04307	85.72
0.3	0.5	490000	192.11	174345	174232	113.028	0.335655	0.0553831	6.25985	12.3905	148193	26151.8	758.401	0.939487	3.04125	85.72
0.3	0.5	490000	192.12	174345	174232	112.967	0.335655	0.0553831	6.25645	12.3828	148193	26151.8	758.401	0.938977	3.03943	85.72
0.3	0.5	490000	192.13	174345	174232	112.906	0.335655	0.055383	6.25306	12.3751	148193	26151.8	758.401	0.938468	3.03761	85.72
0.3	0.5	490000	192.14	174345	174232	112.844	0.335655	0.055383	6.24967	12.3674	148193	26151.8	758.402	0.937959	3.0358	85.72
0.3	0.5	490000	192.15	174345	174233	112.783	0.335655	0.055383	6.24628	12.3598	148193	26151.8	758.402	0.93745	3.03398	85.72
0.3	0.5	490000	192.16	174345	174233	112.722	0.335655	0.055383	6.24289	12.3521	148194	26151.8	758.402	0.936942	3.03217	85.72
0.3	0.5	490000	192.17	174345	174233	112.661	0.335655	0.055383	6.23951	12.3444	148194	26151.8	758.403	0.936434	3.03035	85.72
0.3	0.5	490000	192.18	174345	174233	112.6	0.335655	0.055383	6.23612	12.3368	148194	26151.8	758.403	0.935926	3.02854	85.72
0.3	0.5	490000	192.19	174346	174233	112.539	0.335654	0.055383	6.23274	12.3291	148194	26151.8	758.403	0.935419	3.02673	85.72
0.3	0.5	490000	192.2	174346	174233	112.478	0.335654	0.055383	6.22937	12.3215	148194	26151.8	758.403	0.934912	3.02492	85.72
0.3	0.5	490000	192.21	174346	174233	112.417	0.335654	0.055383	6.22599	12.3138	148194	26151.8	758.404	0.934405	3.02312	85.72
0.3	0.5	490000	192.22	174346	174233	112.356	0.335654	0.055383	6.22262	12.3062	148194	26151.9	758.404	0.933899	3.02131	85.72
0.3	0.5	490000	192.23	174346	174233	112.295	0.335654	0.0553829	6.21925	12.2985	148194	26151.9	758.404	0.933393	3.0195	85.72
0.3	0.5	490000	192.24	174346	174234	112.235	0.335654	0.0553829	6.21588	12.2909	148194	26151.9	758.404	0.932887	3.0177	85.72
0.3	0.5	490000	192.25	174346	174234	112.174	0.335654	0.0553829	6.21251	12.2833	148194	26151.9	758.405	0.932382	3.0159	85.72
0.3	0.5	490000	192.26	174346	174234	112.113	0.335654	0.0553829	6.20915	12.2757	148194	26151.9	758.405	0.931877	3.0141	85.72
0.3	0.5	490000	192.27	174346	174234	112.052	0.335654	0.0553829	6.20579	12.2681	148194	26151.9	758.405	0.931373	3.0123	85.72
0.3	0.5	490000	192.28	174346	174234	111.992	0.335654	0.0553829	6.20243	12.2605	148194	26151.9	758.406	0.930869	3.0105	85.72
0.3	0.5	490000	192.29	174346	174234	111.931	0.335654	0.0553829	6.19908	12.2529	148194	26151.9	758.406	0.930365	3.0087	85.72
0.3	0.5	490000	192.3	174346	174234	111.871	0.335654	0.0553829	6.19572	12.2453	148194	26151.9	758.406	0.929861	3.0069	85.72
0.3	0.5	490000	192.31	174346	174234	111.81	0.335654	0.0553829	6.19237	12.2377	148194	26151.9	758.406	0.929358	3.00511	85.72
0.3	0.5	490000	192.32	174346	174235	111.75	0.335654	0.0553829	6.18902	12.2301	148194	26152	758.407	0.928856	3.00331	85.72
0.3	0.5	490000	192.33	174346	174235	111.689	0.335654	0.0553828	6.18567	12.2225	148194	26152	758.407	0.928353	3.00152	85.72
0.3	0.5	490000	192.34	174346	174235	111.629	0.335654	0.0553828	6.18233	12.2149	148195	26152	758.407	0.927851	2.99973	85.72
0.3	0.5	490000	192.35	174347	174235	111.569	0.335653	0.0553828	6.17899	12.2074	148195	26152	758.407	0.927349	2.99794	85.72
0.3	0.5	490000	192.36	174347	174235	111.508	0.335653	0.0553828	6.17565	12.1998	148195	26152	758.408	0.926848	2.99615	85.72
0.3	0.5	490000	192.37	174347	174235	111.448	0.335653	0.0553828	6.17231	12.1922	148195	26152	758.408	0.926347	2.99436	85.72
0.3	0.5	490000	192.38	174347	174235	111.388	0.335653	0.0553828	6.16898	12.1847	148195	26152	758.408	0.925847	2.99258	85.72
0.3	0.5	490000	192.39	174347	174235	111.328	0.335653	0.0553828	6.16564	12.1771	148195	26152	758.408	0.925346	2.99079	85.72
0.3	0.5	490000	192.4	174347	174236	111.268	0.335653	0.0553828	6.16231	12.1696	148195	26152	758.409	0.924846	2.98901	85.72
0.3	0.5	490000	192.41	174347	174236	111.208	0.335653	0.0553828	6.15898	12.1621	148195	26152	758.409	0.924347	2.98722	85.72
0.3	0.5	490000	192.42	174347	174236	111.148	0.335653	0.0553828	6.15566	12.1545	148195	26152	758.409	0.923848	2.98544	85.72
0.3	0.5	490000	192.43	174347	174236	111.088	0.335653	0.0553827	6.15233	12.147	148195	26152.1	758.41	0.923349	2.98366	85.72
0.3	0.5	490000	192.44	174347	174236	111.028	0.335653	0.0553827	6.14901	12.1395	148195	26152.1	758.41	0.92285	2.98188	85.72
0.3	0.5	490000	192.45	174347	174236	110.968	0.335653	0.0553827	6.14569	12.132	148195	26152.1	758.41	0.922352	2.98011	85.72
0.3	0.5	490000	192.46	174347	174236	110.908	0.335653	0.0553827	6.14238	12.1244	148195	26152.1	758.41	0.921854	2.97833	85.72
0.3	0.5	490000	192.47	174347	174236	110.848	0.335653	0.0553827	6.13906	12.1169	148195	26152.1	758.411	0.921357	2.97655	85.72
0.3	0.5	490000	192.48	174347	174237	110.788	0.335653	0.0553827	6.13575	12.1094	148195	26152.1	758.411	0.92086	2.97478	85.72
0.3	0.5	490000	192.49	174347	174237	110.729	0.335653	0.0553827	6.13244	12.1019	148195	26152.1	758.411	0.920363	2.97301	85.72
0.3	0.5	490000	192.5	174347	174237	110.669	0.335653	0.0553827	6.12914	12.0945	148195	26152.1	758.411	0.919866	2.97124	85.72
0.3	0.5	490000	192.51	174348	174237	110.609	0.335652	0.0553827	6.12583	12.087	148195	26152.1	758.412	0.91937	2.96947	85.72
0.3	0.5	490000	192.52	174348	174237	110.55	0.335652	0.0553826	6.12253	12.0795	148195	26152.1	758.412	0.918875	2.9677	85.72
0.3	0.5	490000	192.53	174348	174237	110.49	0.335652	0.0553826	6.11923	12.072	148195	26152.1	758.412	0.918379	2.96593	85.72
0.3	0.5	490000	192.54	174348	174237	110.43	0.335652	0.0553826	6.11593	12.0645	148196	26152.2	758.412	0.917884	2.96416	85.72
0.3	0.5	490000	192.55	174348	174237	110.371	0.335652	0.0553826	6.11263	12.0571	148196	26152.2	758.413	0.917389	2.9624	85.72
0.3	0.5	490000	192.56	174348	174238	110.312	0.335652	0.0553826	6.10934	12.0496	148196	26152.2	758.413	0.916895	2.96063	85.72
0.3	0.5	490000	192.57	174348	174238	110.252	0.335652	0.0553826	6.10605	12.0422	148196	26152.2	758.413	0.916401	2.95887	85.72
0.3	0.5	490000	192.58	174348	174238	110.193	0.335652	0.0553826	6.10276	12.0347	148196	26152.2	758.414	0.915907	2.95711	85.72
0.3	0.5	490000	192.59	174348	174238	110.133	0.335652	0.0553826	6.09947	12.0273	148196	26152.2	758.414	0.915414	2.95535	85.72
0.3	0.5	490000	192.6	174348	174238	110.074	0.335652	0.0553826	6.09619	12.0198	148196	26152.2	758.414	0.914921	2.95359	85.72
0.3	0.5	490000	192.61	174348	174238	110.015	0.335652	0.0553826	6.09291	12.0124	148196	26152.2	758.414	0.914429	2.95183	85.72
0.3	0.5	490000	192.62	174348	174238	109.956	0.335652	0.0553825	6.08963	12.005	148196	26152.2	758.415	0.913936	2.95007	85.72
0.3	0.5	490000	192.63	174348	174238	109.897	0.335652	0.0553825	6.08635	11.9976	148196	26152.2	758.415	0.913444	2.94832	85.72
0.3	0.5	490000	192.64	174348	174238	109.837	0.335652	0.0553825	6.08308	11.9901	148196	26152.2	758.415	0.912953	2.94656	85.72
0.3	0.5	490000	192.65	174348	174239	109.778	0.335652	0.0553825	6.0798	11.9827	148196	26152.3	758.415	0.912462	2.94481	85.72
0.3	0.5	490000	192.66	174348	174239	109.719	0.335652	0.0553825	6.07653	11.9753	148196	26152.3	758.416	0.911971	2.94306	85.72
0.3	0.5	490000	192.67	174348	174239	109.66	0.335652	0.0553825	6.07327	11.9679	148196	26152.3	758.416	0.91148	2.94131	85.72
0.3	0.5	490000	192.68	174349	174239	109.601	0.335651	0.0553825	6.07	11.9605	148196	26152.3	758.416	0.91099	2.93956	85.72
0.3	0.5	490000	192.69	174349	174239	109.543	0.335651	0.0553825	6.06674	11.9531	148196	26152.3	758.416	0.9105	2.93781	85.72
0.3	0.5	490000	192.7	174349	174239	109.484	0.335651	0.0553825	6.06348	11.9458	148196	26152.3	758.417	0.910011	2.93607	85.72
0.3	0.5	490000	192.71	174349	174239	109.425	0.335651	0.0553825	6.06022	11.9384	148196	26152.3	758.417	0.909521	2.93432	85.72
0.3	0.5	490000	192.72	174349	174239	109.366	0.335651	0.0553824	6.05696	11.931	148196	26152.3	758.417	0.909033	2.93258	85.72
0.3	0.5	490000	192.73	174349	174240	109.307	0.335651	0.0553824	6.05371	11.9236	148197	26152.3	758.418	0.908544	2.93083	85.72
0.3	0.5	490000	192.74	174349	174240	109.249	0.335651	0.0553824	6.05045	11.9163	148197	26152.3	758.418	0.908056	2.92909	85.72
0.3	0.5	490000	192.75	174349	174240	109.19	0.335651	0.0553824	6.0472	11.9089	148197	26152.3	758.418	0.907568	2.92735	85.72
0.3	0.5	490000	192.76	174349	174240	109.131	0.335651	0.0553824	6.04396	11.9015	148197	26152.4	758.418	0.907081	2.92561	85.72
0.3	0.5	490000	192.77	174349	174240	109.073	0.335651	0.0553824	6.04071	11.8942	148197	26152.4	758.419	0.906594	2.92387	85.72
0.3	0.5	490000	192.78	174349	174240	109.014	0.335651	0.0553824	6.03747	11.8869	148197	26152.4	758.419	0.906107	2.92214	85.72
0.3	0.5	490000	192.79	174349	174240	108.956	0.335651	0.0553824	6.03423	11.8795	148197	26152.4	758.419	0.90562	2.9204	85.72
0.3	0.5	490000	192.8	174349	174240	108.897	0.335651	0.0553824	6.03099	11.8722	148197	26152.4	758.419	0.905134	2.91866	85.72
0.3	0.5	490000	192.81	174349	174241	108.839	0.335651	0.0553824	6.02775	11.8649	148197	26152.4	758.42	0.904649	2.91693	85.72
0.3	0.5	490000	192.82	174349	174241	108.781	0.335651	0.0553823	6.02452	11.8575	148197	26152.4	758.42	0.904163	2.9152	85.72
0.3	0.5	490000	192.83	174349	174241	108.722	0.335651	0.0553823	6.02129	11.8502	148197	26152.4	758.42	0.903678	2.91347	85.72
0.3	0.5	490000	192.84	174350	174241	108.664	0.33565	0.0553823	6.01806	11.8429	148197	26152.4	758.42	0.903193	2.91174	85.72
0.3	0.5	490000	192.85	174350	174241	108.606	0.33565	0.0553823	6.01483	11.8356	148197	26152.4	758.421	0.902709	2.91001	85.72
0.3	0.5	490000	192.86	174350	174241	108.547	0.33565	0.0553823	6.01161	11.8283	148197	26152.4	758.421	0.902225	2.90828	85.72
0.3	0.5	490000	192.87	174350	174241	108.489	0.33565	0.0553823	6.00839	11.821	148197	26152.5	758.421	0.901741	2.90656	85.72
0.3	0.5	490000	192.88	174350	174241	108.431	0.33565	0.0553823	6.00517	11.8137	148197	26152.5	758.421	0.901258	2.90483	85.72
0.3	0.5	490000	192.89	174350	174241	108.373	0.33565	0.0553823	6.00195	11.8064	148197	26152.5	758.422	0.900775	2.90311	85.72
0.3	0.5	490000	192.9	174350	174242	108.315	0.33565	0.0553823	5.99873	11.7991	148197	26152.5	758.422	0.900292	2.90139	85.72
0.3	0.5	490000	192.91	174350	174242	108.257	0.33565	0.0553823	5.99552	11.7918	148197	26152.5	758.422	0.89981	2.89966	85.72
0.3	0.5	490000	192.92	174350	174242	108.199	0.33565	0.0553822	5.99231	11.7846	148198	26152.5	758.423	0.899328	2.89794	85.72
0.3	0.5	490000	192.93	174350	174242	108.141	0.33565	0.0553822	5.9891	11.7773	148198	26152.5	758.423	0.898846	2.89623	85.72
0.3	0.5	490000	192.94	174350	174242	108.083	0.33565	0.0553822	5.98589	11.77	148198	26152.5	758.423	0.898365	2.89451	85.72
0.3	0.5	490000	192.95	174350	174242	108.025	0.33565	0.0553822	5.98269	11.7628	148198	26152.5	758.423	0.897884	2.89279	85.72
0.3	0.5	490000	192.96	174350	174242	107.968	0.33565	0.0553822	5.97948	11.7555	148198	26152.5	758.424	0.897403	2.89108	85.72
0.3	0.5	490000	192.97	174350	174242	107.91	0.33565	0.0553822	5.97628	11.7483	148198	26152.5	758.424	0.896923	2.88936	85.72
0.3	0.5	490000	192.98	174350	174243	107.852	0.33565	0.0553822	5.97309	11.741	148198	26152.6	758.424	0.896443	2.88765	85.72
0.3	0.5	490000	192.99	174350	174243	107.794	0.33565	0.0553822	5.96989	11.7338	148198	26152.6	758.424	0.895963	2.88594	85.72
0.3	0.5	490000	193	174350	174243	107.737	0.33565	0.0553822	5.9667	11.7266	148198	26152.6	758.425	0.895484	2.88423	85.72
0.3	0.5	490000	193.01	174351	174243	107.679	0.335649	0.0553822	5.96351	11.7193	148198	26152.6	758.425	0.895005	2.88252	85.72
0.3	0.5	490000	193.02	174351	174243	107.622	0.335649	0.0553822	5.96032	11.7121	148198	26152.6	758.425	0.894526	2.88081	85.72
0.3	0.5	490000	193.03	174351	174243	107.564	0.335649	0.0553821	5.95713	11.7049	148198	26152.6	758.425	0.894048	2.8791	85.72
0.3	0.5	490000	193.04	174351	174243	107.507	0.335649	0.0553821	5.95395	11.6977	148198	26152.6	758.426	0.89357	2.8774	85.72
0.3	0.5	490000	193.05	174351	174243	107.449	0.335649	0.0553821	5.95077	11.6905	148198	26152.6	758.426	0.893092	2.87569	85.72
0.3	0.5	490000	193.06	174351	174243	107.392	0.335649	0.0553821	5.94759	11.6833	148198	26152.6	758.426	0.892615	2.87399	85.72
0.3	0.5	490000	193.07	174351	174244	107.334	0.335649	0.0553821	5.94441	11.6761	148198	26152.6	758.426	0.892138	2.87229	85.72
0.3	0.5	490000	193.08	174351	174244	107.277	0.335649	0.0553821	5.94123	11.6689	148198	26152.6	758.427	0.891661	2.87059	85.72
0.3	0.5	490000	193.09	174351	174244	107.22	0.335649	0.0553821	5.93806	11.6617	148198	26152.7	758.427	0.891185	2.86889	85.72
0.3	0.5	490000	193.1	174351	174244	107.163	0.335649	0.0553821	5.93489	11.6545	148198	26152.7	758.427	0.890709	2.86719	85.72
0.3	0.5	490000	193.11	174351	174244	107.105	0.335649	0.0553821	5.93172	11.6474	148198	26152.7	758.427	0.890233	2.86549	85.72
0.3	0.5	490000	193.12	174351	174244	107.048	0.335649	0.0553821	5.92855	11.6402	148199	26152.7	758.428	0.889758	2.86379	85.72
0.3	0.5	490000	193.13	174351	174244	106.991	0.335649	0.055382	5.92539	11.633	148199	26152.7	758.428	0.889283	2.8621	85.72
0.3	0.5	490000	193.14	174351	174244	106.934	0.335649	0.055382	5.92223	11.6259	148199	26152.7	758.428	0.888808	2.86041	85.72
0.3	0.5	490000	193.15	174351	174244	106.877	0.335649	0.055382	5.91907	11.6187	148199	26152.7	758.428	0.888334	2.85871	85.72
0.3	0.5	490000	193.16	174351	174245	106.82	0.335649	0.055382	5.91591	11.6115	148199	26152.7	758.429	0.88786	2.85702	85.72
0.3	0.5	490000	193.17	174351	174245	106.763	0.335649	0.055382	5.91275	11.6044	148199	26152.7	758.429	0.887386	2.85533	85.72
0.3	0.5	490000	193.18	174352	174245	106.706	0.335648	0.055382	5.9096	11.5973	148199	26152.7	758.429	0.886913	2.85364	85.72
0.3	0.5	490000	193.19	174352	174245	106.649	0.335648	0.055382	5.90645	11.5901	148199	26152.7	758.429	0.88644	2.85195	85.72
0.3	0.5	490000	193.2	174352	174245	106.592	0.335648	0.055382	5.9033	11.583	148199	26152.8	758.43	0.885968	2.85027	85.72
0.3	0.5	490000	193.21	174352	174245	106.536	0.335648	0.055382	5.90015	11.5759	148199	26152.8	758.43	0.885495	2.84858	85.72
0.3	0.5	490000	193.22	174352	174245	106.479	0.335648	0.055382	5.89701	11.5687	148199	26152.8	758.43	0.885023	2.8469	85.72
0.3	0.5	490000	193.23	174352	174245	106.422	0.335648	0.0553819	5.89387	11.5616	148199	26152.8	758.431	0.884552	2.84522	85.72
0.3	0.5	490000	193.24	174352	174246	106.366	0.335648	0.0553819	5.89073	11.5545	148199	26152.8	758.431	0.88408	2.84353	85.72
0.3	0.5	490000	193.25	174352	174246	106.309	0.335648	0.0553819	5.88759	11.5474	148199	26152.8	758.431	0.883609	2.84185	85.72
0.3	0.5	490000	193.26	174352	174246	106.252	0.335648	0.0553819	5.88445	11.5403	148199	26152.8	758.431	0.883139	2.84017	85.72
0.3	0.5	490000	193.27	174352	174246	106.196	0.335648	0.0553819	5.88132	11.5332	148199	26152.8	758.432	0.882668	2.83849	85.72
0.3	0.5	490000	193.28	174352	174246	106.139	0.335648	0.0553819	5.87819	11.5261	148199	26152.8	758.432	0.882198	2.83682	85.72
0.3	0.5	490000	193.29	174352	174246	106.083	0.335648	0.0553819	5.87506	11.519	148199	26152.8	758.432	0.881729	2.83514	85.72
0.3	0.5	490000	193.3	174352	174246	106.026	0.335648	0.0553819	5.87193	11.512	148199	26152.8	758.432	0.881259	2.83347	85.72
0.3	0.5	490000	193.31	174352	174246	105.97	0.335648	0.0553819	5.86881	11.5049	148199	26152.8	758.433	0.88079	2.83179	85.72
0.3	0.5	490000	193.32	174352	174246	105.914	0.335648	0.0553819	5.86569	11.4978	148200	26152.9	758.433	0.880322	2.83012	85.72
0.3	0.5	490000	193.33	174352	174247	105.857	0.335648	0.0553818	5.86257	11.4907	148200	26152.9	758.433	0.879853	2.82845	85.72
0.3	0.5	490000	193.34	174352	174247	105.801	0.335648	0.0553818	5.85945	11.4837	148200	26152.9	758.433	0.879385	2.82678	85.72
0.3	0.5	490000	193.35	174353	174247	105.745	0.335647	0.0553818	5.85633	11.4766	148200	26152.9	758.434	0.878917	2.82511	85.72
0.3	0.5	490000	193.36	174353	174247	105.688	0.335647	0.0553818	5.85322	11.4696	148200	26152.9	758.434	0.87845	2.82344	85.72
0.3	0.5	490000	193.37	174353	174247	105.632	0.335647	0.0553818	5.85011	11.4625	148200	26152.9	758.434	0.877983	2.82178	85.72
0.3	0.5	490000	193.38	174353	174247	105.576	0.335647	0.0553818	5.847	11.4555	148200	26152.9	758.434	0.877516	2.82011	85.72
0.3	0.5	490000	193.39	174353	174247	105.52	0.335647	0.0553818	5.84389	11.4484	148200	26152.9	758.435	0.87705	2.81845	85.72
0.3	0.5	490000	193.4	174353	174247	105.464	0.335647	0.0553818	5.84079	11.4414	148200	26152.9	758.435	0.876584	2.81678	85.72
0.3	0.5	490000	193.41	174353	174247	105.408	0.335647	0.0553818	5.83768	11.4344	148200	26152.9	758.435	0.876118	2.81512	85.72
0.3	0.5	490000	193.42	174353	174248	105.352	0.335647	0.0553818	5.83458	11.4274	148200	26152.9	758.435	0.875653	2.81346	85.72
0.3	0.5	490000	193.43	174353	174248	105.296	0.335647	0.0553818	5.83149	11.4203	148200	26153	758.436	0.875188	2.8118	85.72
0.3	0.5	490000	193.44	174353	174248	105.24	0.335647	0.0553817	5.82839	11.4133	148200	26153	758.436	0.874723	2.81014	85.72
0.3	0.5	490000	193.45	174353	174248	105.184	0.335647	0.0553817	5.8253	11.4063	148200	26153	758.436	0.874258	2.80848	85.72
0.3	0.5	490000	193.46	174353	174248	105.129	0.335647	0.0553817	5.8222	11.3993	148200	26153	758.436	0.873794	2.80683	85.72
0.3	0.5	490000	193.47	174353	174248	105.073	0.335647	0.0553817	5.81911	11.3923	148200	26153	758.437	0.873331	2.80517	85.72
0.3	0.5	490000	193.48	174353	174248	105.017	0.335647	0.0553817	5.81603	11.3853	148200	26153	758.437	0.872867	2.80352	85.72
0.3	0.5	490000	193.49	174353	174248	104.961	0.335647	0.0553817	5.81294	11.3783	148200	26153	758.437	0.872404	2.80187	85.72
0.3	0.5	490000	193.5	174353	174249	104.906	0.335647	0.0553817	5.80986	11.3714	148200	26153	758.437	0.871941	2.80021	85.72
0.3	0.5	490000	193.51	174353	174249	104.85	0.335647	0.0553817	5.80678	11.3644	148200	26153	758.438	0.871479	2.79856	85.72
0.3	0.5	490000	193.52	174354	174249	104.795	0.335646	0.0553817	5.8037	11.3574	148201	26153	758.438	0.871016	2.79691	85.72
0.3	0.5	490000	193.53	174354	174249	104.739	0.335646	0.0553817	5.80062	11.3504	148201	26153	758.438	0.870555	2.79527	85.72
0.3	0.5	490000	193.54	174354	174249	104.684	0.335646	0.0553816	5.79755	11.3435	148201	26153	758.438	0.870093	2.79362	85.72
0.3	0.5	490000	193.55	174354	174249	104.628	0.335646	0.0553816	5.79447	11.3365	148201	26153.1	758.439	0.869632	2.79197	85.72
0.3	0.5	490000	193.56	174354	174249	104.573	0.335646	0.0553816	5.7914	11.3296	148201	26153.1	758.439	0.869171	2.79033	85.72
0.3	0.5	490000	193.57	174354	174249	104.517	0.335646	0.0553816	5.78834	11.3226	148201	26153.1	758.439	0.868711	2.78869	85.72
0.3	0.5	490000	193.58	174354	174249	104.462	0.335646	0.0553816	5.78527	11.3157	148201	26153.1	758.439	0.86825	2.78704	85.72
0.3	0.5	490000	193.59	174354	174250	104.407	0.335646	0.0553816	5.78221	11.3087	148201	26153.1	758.44	0.86779	2.7854	85.72
0.3	0.5	490000	193.6	174354	174250	104.351	0.335646	0.0553816	5.77914	11.3018	148201	26153.1	758.44	0.867331	2.78376	85.72
0.3	0.5	490000	193.61	174354	174250	104.296	0.335646	0.0553816	5.77608	11.2949	148201	26153.1	758.44	0.866872	2.78212	85.72
0.3	0.5	490000	193.62	174354	174250	104.241	0.335646	0.0553816	5.77303	11.2879	148201	26153.1	758.44	0.866413	2.78049	85.72
0.3	0.5	490000	193.63	174354	174250	104.186	0.335646	0.0553816	5.76997	11.281	148201	26153.1	758.441	0.865954	2.77885	85.72
0.3	0.5	490000	193.64	174354	174250	104.131	0.335646	0.0553816	5.76692	11.2741	148201	26153.1	758.441	0.865496	2.77721	85.72
0.3	0.5	490000	193.65	174354	174250	104.076	0.335646	0.0553815	5.76387	11.2672	148201	26153.1	758.441	0.865038	2.77558	85.72
0.3	0.5	490000	193.66	174354	174250	104.021	0.335646	0.0553815	5.76082	11.2603	148201	26153.2	758.441	0.86458	2.77395	85.72
0.3	0.5	490000	193.67	174354	174250	103.966	0.335646	0.0553815	5.75777	11.2534	148201	26153.2	758.442	0.864123	2.77231	85.72
0.3	0.5	490000	193.68	174354	174251	103.911	0.335646	0.0553815	5.75473	11.2465	148201	26153.2	758.442	0.863666	2.77068	85.72
0.3	0.5	490000	193.69	174355	174251	103.856	0.335645	0.0553815	5.75169	11.2396	148201	26153.2	758.442	0.863209	2.76905	85.72
0.3	0.5	490000	193.7	174355	174251	103.801	0.335645	0.0553815	5.74865	11.2327	148201	26153.2	758.442	0.862753	2.76743	85.72
0.3	0.5	490000	193.71	174355	174251	103.746	0.335645	0.0553815	5.74561	11.2258	148201	26153.2	758.443	0.862297	2.7658	85.72
0.3	0.5	490000	193.72	174355	174251	103.691	0.335645	0.0553815	5.74257	11.219	148201	26153.2	758.443	0.861841	2.76417	85.72
0.3	0.5	490000	193.73	174355	174251	103.636	0.335645	0.0553815	5.73954	11.2121	148202	26153.2	758.443	0.861386	2.76255	85.72
0.3	0.5	490000	193.74	174355	174251	103.582	0.335645	0.0553815	5.73651	11.2052	148202	26153.2	758.443	0.860931	2.76092	85.72
0.3	0.5	490000	193.75	174355	174251	103.527	0.335645	0.0553814	5.73348	11.1984	148202	26153.2	758.444	0.860476	2.7593	85.72
0.3	0.5	490000	193.76	174355	174251	103.472	0.335645	0.0553814	5.73045	11.1915	148202	26153.2	758.444	0.860021	2.75768	85.72
0.3	0.5	490000	193.77	174355	174252	103.418	0.335645	0.0553814	5.72742	11.1847	148202	26153.2	758.444	0.859567	2.75606	85.72
0.3	0.5	490000	193.78	174355	174252	103.363	0.335645	0.0553814	5.7244	11.1778	148202	26153.3	758.444	0.859113	2.75444	85.72
0.3	0.5	490000	193.79	174355	174252	103.309	0.335645	0.0553814	5.72138	11.171	148202	26153.3	758.445	0.85866	2.75282	85.72
0.3	0.5	490000	193.8	174355	174252	103.254	0.335645	0.0553814	5.71836	11.1641	148202	26153.3	758.445	0.858207	2.7512	85.72
0.3	0.5	490000	193.81	174355	174252	103.2	0.335645	0.0553814	5.71534	11.1573	148202	26153.3	758.445	0.857754	2.74959	85.72
0.3	0.5	490000	193.82	174355	174252	103.145	0.335645	0.0553814	5.71233	11.1505	148202	26153.3	758.445	0.857301	2.74797	85.72
0.3	0.5	490000	193.83	174355	174252	103.091	0.335645	0.0553814	5.70932	11.1436	148202	26153.3	758.446	0.856849	2.74636	85.72
0.3	0.5	490000	193.84	174355	174252	103.037	0.335645	0.0553814	5.7063	11.1368	148202	26153.3	758.446	0.856397	2.74475	85.72
0.3	0.5	490000	193.85	174355	174252	102.982	0.335645	0.0553814	5.7033	11.13	148202	26153.3	758.446	0.855946	2.74313	85.72
0.3	0.5	490000	193.86	174355	174253	102.928	0.335645	0.0553813	5.70029	11.1232	148202	26153.3	758.446	0.855494	2.74152	85.72
0.3	0.5	490000	193.87	174356	174253	102.874	0.335644	0.0553813	5.69729	11.1164	148202	26153.3	758.447	0.855043	2.73991	85.72
0.3	0.5	490000	193.88	174356	174253	102.82	0.335644	0.0553813	5.69428	11.1096	148202	26153.3	758.447	0.854593	2.73831	85.72
0.3	0.5	490000	193.89	174356	174253	102.765	0.335644	0.0553813	5.69128	11.1028	148202	26153.4	758.447	0.854142	2.7367	85.72
0.3	0.5	490000	193.9	174356	174253	102.711	0.335644	0.0553813	5.68829	11.096	148202	26153.4	758.447	0.853692	2.73509	85.72
0.3	0.5	490000	193.91	174356	174253	102.657	0.335644	0.0553813	5.68529	11.0892	148202	26153.4	758.448	0.853243	2.73349	85.72
0.3	0.5	490000	193.92	174356	174253	102.603	0.335644	0.0553813	5.6823	11.0824	148202	26153.4	758.448	0.852793	2.73188	85.72
0.3	0.5	490000	193.93	174356	174253	102.549	0.335644	0.0553813	5.6793	11.0757	148203	26153.4	758.448	0.852344	2.73028	85.72
0.3	0.5	490000	193.94	174356	174253	102.495	0.335644	0.0553813	5.67631	11.0689	148203	26153.4	758.448	0.851896	2.72868	85.72
0.3	0.5	490000	193.95	174356	174254	102.441	0.335644	0.0553813	5.67333	11.0621	148203	26153.4	758.449	0.851447	2.72708	85.72
0.3	0.5	490000	193.96	174356	174254	102.387	0.335644	0.0553812	5.67034	11.0554	148203	26153.4	758.449	0.850999	2.72548	85.72
0.3	0.5	490000	193.97	174356	174254	102.334	0.335644	0.0553812	5.66736	11.0486	148203	26153.4	758.449	0.850551	2.72388	85.72
0.3	0.5	490000	193.98	174356	174254	102.28	0.335644	0.0553812	5.66438	11.0419	148203	26153.4	758.449	0.850104	2.72229	85.72
0.3	0.5	490000	193.99	174356	174254	102.226	0.335644	0.0553812	5.6614	11.0351	148203	26153.4	758.45	0.849657	2.72069	85.72
0.3	0.5	490000	194	174356	174254	102.172	0.335644	0.0553812	5.65842	11.0284	148203	26153.4	758.45	0.84921	2.7191	85.72
0.3	0.5	490000	194.01	174356	174254	102.119	0.335644	0.0553812	5.65545	11.0216	148203	26153.5	758.45	0.848763	2.7175	85.72
0.3	0.5	490000	194.02	174356	174254	102.065	0.335644	0.0553812	5.65247	11.0149	148203	26153.5	758.45	0.848317	2.71591	85.72
0.3	0.5	490000	194.03	174356	174254	102.011	0.335644	0.0553812	5.6495	11.0082	148203	26153.5	758.451	0.847871	2.71432	85.72
0.3	0.5	490000	194.04	174357	174255	101.958	0.335643	0.0553812	5.64653	11.0014	148203	26153.5	758.451	0.847425	2.71273	85.72
0.3	0.5	490000	194.05	174357	174255	101.904	0.335643	0.0553812	5.64357	10.9947	148203	26153.5	758.451	0.84698	2.71114	85.72
0.3	0.5	490000	194.06	174357	174255	101.851	0.335643	0.0553812	5.6406	10.988	148203	26153.5	758.451	0.846535	2.70955	85.72
0.3	0.5	490000	194.07	174357	174255	101.797	0.335643	0.0553811	5.63764	10.9813	148203	26153.5	758.452	0.84609	2.70796	85.72
0.3	0.5	490000	194.08	174357	174255	101.744	0.335643	0.0553811	5.63468	10.9746	148203	26153.5	758.452	0.845646	2.70638	85.72
0.3	0.5	490000	194.09	174357	174255	101.69	0.335643	0.0553811	5.63172	10.9679	148203	26153.5	758.452	0.845202	2.70479	85.72
0.3	0.5	490000	194.1	174357	174255	101.637	0.335643	0.0553811	5.62877	10.9612	148203	26153.5	758.452	0.844758	2.70321	85.72
0.3	0.5	490000	194.11	174357	174255	101.584	0.335643	0.0553811	5.62581	10.9545	148203	26153.5	758.453	0.844315	2.70163	85.72
0.3	0.5	490000	194.12	174357	174255	101.53	0.335643	0.0553811	5.62286	10.9478	148203	26153.5	758.453	0.843872	2.70005	85.72
0.3	0.5	490000	194.13	174357	174256	101.477	0.335643	0.0553811	5.61991	10.9411	148203	26153.6	758.453	0.843429	2.69847	85.72
0.3	0.5	490000	194.14	174357	174256	101.424	0.335643	0.0553811	5.61696	10.9345	148204	26153.6	758.453	0.842986	2.69689	85.72
0.3	0.5	490000	194.15	174357	174256	101.371	0.335643	0.0553811	5.61402	10.9278	148204	26153.6	758.454	0.842544	2.69531	85.72
0.3	0.5	490000	194.16	174357	174256	101.318	0.335643	0.0553811	5.61107	10.9211	148204	26153.6	758.454	0.842102	2.69373	85.72
0.3	0.5	490000	194.17	174357	174256	101.264	0.335643	0.0553811	5.60813	10.9145	148204	26153.6	758.454	0.841661	2.69216	85.72
0.3	0.5	490000	194.18	174357	174256	101.211	0.335643	0.055381	5.60519	10.9078	148204	26153.6	758.454	0.84122	2.69058	85.72
0.3	0.5	490000	194.19	174357	174256	101.158	0.335643	0.055381	5.60225	10.9012	148204	26153.6	758.455	0.840779	2.68901	85.72
0.3	0.5	490000	194.2	174357	174256	101.105	0.335643	0.055381	5.59932	10.8945	148204	26153.6	758.455	0.840338	2.68744	85.72
0.3	0.5	490000	194.21	174357	174256	101.052	0.335643	0.055381	5.59638	10.8879	148204	26153.6	758.455	0.839898	2.68586	85.72
0.3	0.5	490000	194.22	174358	174257	100.999	0.335642	0.055381	5.59345	10.8812	148204	26153.6	758.455	0.839458	2.68429	85.72
0.3	0.5	490000	194.23	174358	174257	100.947	0.335642	0.055381	5.59052	10.8746	148204	26153.6	758.456	0.839018	2.68273	85.72
0.3	0.5	490000	194.24	174358	174257	100.894	0.335642	0.055381	5.5876	10.868	148204	26153.6	758.456	0.838579	2.68116	85.72
0.3	0.5	490000	194.25	174358	174257	100.841	0.335642	0.055381	5.58467	10.8613	148204	26153.7	758.456	0.838139	2.67959	85.72
0.3	0.5	490000	194.26	174358	174257	100.788	0.335642	0.055381	5.58175	10.8547	148204	26153.7	758.456	0.837701	2.67802	85.72
0.3	0.5	490000	194.27	174358	174257	100.735	0.335642	0.055381	5.57883	10.8481	148204	26153.7	758.456	0.837262	2.67646	85.72
0.3	0.5	490000	194.28	174358	174257	100.683	0.335642	0.055381	5.57591	10.8415	148204	26153.7	758.457	0.836824	2.6749	85.72
0.3	0.5	490000	194.29	174358	174257	100.63	0.335642	0.0553809	5.57299	10.8349	148204	26153.7	758.457	0.836386	2.67333	85.72
0.3	0.5	490000	194.3	174358	174257	100.577	0.335642	0.0553809	5.57008	10.8283	148204	26153.7	758.457	0.835949	2.67177	85.72
0.3	0.5	490000	194.31	174358	174258	100.525	0.335642	0.0553809	5.56716	10.8217	148204	26153.7	758.457	0.835511	2.67021	85.72
0.3	0.5	490000	194.32	174358	174258	100.472	0.335642	0.0553809	5.56425	10.8151	148204	26153.7	758.458	0.835074	2.66865	85.72
0.3	0.5	490000	194.33	174358	174258	100.42	0.335642	0.0553809	5.56134	10.8085	148204	26153.7	758.458	0.834638	2.66709	85.72
0.3	0.5	490000	194.34	174358	174258	100.367	0.335642	0.0553809	5.55844	10.8019	148204	26153.7	758.458	0.834201	2.66554	85.72
0.3	0.5	490000	194.35	174358	174258	100.315	0.335642	0.0553809	5.55553	10.7953	148205	26153.7	758.458	0.833765	2.66398	85.72
0.3	0.5	490000	194.36	174358	174258	100.263	0.335642	0.0553809	5.55263	10.7888	148205	26153.7	758.459	0.83333	2.66243	85.72
0.3	0.5	490000	194.37	174358	174258	100.21	0.335642	0.0553809	5.54973	10.7822	148205	26153.8	758.459	0.832894	2.66087	85.72
0.3	0.5	490000	194.38	174358	174258	100.158	0.335642	0.0553809	5.54683	10.7756	148205	26153.8	758.459	0.832459	2.65932	85.72
0.3	0.5	490000	194.39	174358	174258	100.106	0.335642	0.0553809	5.54393	10.7691	148205	26153.8	758.459	0.832024	2.65777	85.72
0.3	0.5	490000	194.4	174359	174258	100.053	0.335641	0.0553808	5.54104	10.7625	148205	26153.8	758.46	0.83159	2.65622	85.72
0.3	0.5	490000	194.41	174359	174259	100.001	0.335641	0.0553808	5.53815	10.756	148205	26153.8	758.46	0.831156	2.65467	85.72
0.3	0.5	490000	194.42	174359	174259	99.9489	0.335641	0.0553808	5.53525	10.7494	148205	26153.8	758.46	0.830722	2.65312	85.72
0.3	0.5	490000	194.43	174359	174259	99.8968	0.335641	0.0553808	5.53237	10.7429	148205	26153.8	758.46	0.830288	2.65157	85.72
0.3	0.5	490000	194.44	174359	174259	99.8447	0.335641	0.0553808	5.52948	10.7363	148205	26153.8	758.461	0.829855	2.65003	85.72
0.3	0.5	490000	194.45	174359	174259	99.7926	0.335641	0.0553808	5.52659	10.7298	148205	26153.8	758.461	0.829422	2.64848	85.72
0.3	0.5	490000	194.46	174359	174259	99.7406	0.335641	0.0553808	5.52371	10.7233	148205	26153.8	758.461	0.828989	2.64694	85.72
0.3	0.5	490000	194.47	174359	174259	99.6886	0.335641	0.0553808	5.52083	10.7167	148205	26153.8	758.461	0.828557	2.64539	85.72
0.3	0.5	490000	194.48	174359	174259	99.6366	0.335641	0.0553808	5.51795	10.7102	148205	26153.8	758.462	0.828125	2.64385	85.72
0.3	0.5	490000	194.49	174359	174259	99.5847	0.335641	0.0553808	5.51508	10.7037	148205	26153.9	758.462	0.827693	2.64231	85.72
0.3	0.5	490000	194.5	174359	174260	99.5328	0.335641	0.0553808	5.5122	10.6972	148205	26153.9	758.462	0.827262	2.64077	85.72
0.3	0.5	490000	194.51	174359	174260	99.481	0.335641	0.0553807	5.50933	10.6907	148205	26153.9	758.462	0.82683	2.63923	85.72
0.3	0.5	490000	194.52	174359	174260	99.4292	0.335641	0.0553807	5.50646	10.6842	148205	26153.9	758.463	0.8264	2.63769	85.72
0.3	0.5	490000	194.53	174359	174260	99.3774	0.335641	0.0553807	5.50359	10.6777	148205	26153.9	758.463	0.825969	2.63616	85.72
0.3	0.5	490000	194.54	174359	174260	99.3256	0.335641	0.0553807	5.50073	10.6712	148205	26153.9	758.463	0.825539	2.63462	85.72
0.3	0.5	490000	194.55	174359	174260	99.2739	0.335641	0.0553807	5.49786	10.6647	148205	26153.9	758.463	0.825109	2.63309	85.72
0.3	0.5	490000	194.56	174359	174260	99.2223	0.335641	0.0553807	5.495	10.6582	148206	26153.9	758.463	0.824679	2.63155	85.72
0.3	0.5	490000	194.57	174359	174260	99.1706	0.335641	0.0553807	5.49214	10.6518	148206	26153.9	758.464	0.82425	2.63002	85.72
0.3	0.5	490000	194.58	174360	174260	99.119	0.33564	0.0553807	5.48928	10.6453	148206	26153.9	758.464	0.823821	2.62849	85.72
0.3	0.5	490000	194.59	174360	174261	99.0675	0.33564	0.0553807	5.48642	10.6388	148206	26153.9	758.464	0.823392	2.62696	85.72
0.3	0.5	490000	194.6	174360	174261	99.016	0.33564	0.0553807	5.48357	10.6323	148206	26153.9	758.464	0.822964	2.62543	85.72
0.3	0.5	490000	194.61	174360	174261	98.9645	0.33564	0.0553807	5.48072	10.6259	148206	26154	758.465	0.822535	2.6239	85.72
0.3	0.5	490000	194.62	174360	174261	98.913	0.33564	0.0553806	5.47787	10.6194	148206	26154	758.465	0.822108	2.62238	85.72
0.3	0.5	490000	194.63	174360	174261	98.8616	0.33564	0.0553806	5.47502	10.613	148206	26154	758.465	0.82168	2.62085	85.72
0.3	0.5	490000	194.64	174360	174261	98.8102	0.33564	0.0553806	5.47217	10.6065	148206	26154	758.465	0.821253	2.61933	85.72
0.3	0.5	490000	194.65	174360	174261	98.7589	0.33564	0.0553806	5.46933	10.6001	148206	26154	758.466	0.820826	2.6178	85.72
0.3	0.5	490000	194.66	174360	174261	98.7076	0.33564	0.0553806	5.46649	10.5936	148206	26154	758.466	0.820399	2.61628	85.72
0.3	0.5	490000	194.67	174360	174261	98.6563	0.33564	0.0553806	5.46364	10.5872	148206	26154	758.466	0.819973	2.61476	85.72
0.3	0.5	490000	194.68	174360	174261	98.6051	0.33564	0.0553806	5.46081	10.5808	148206	26154	758.466	0.819547	2.61324	85.72
0.3	0.5	490000	194.69	174360	174262	98.5539	0.33564	0.0553806	5.45797	10.5744	148206	26154	758.467	0.819121	2.61172	85.72
0.3	0.5	490000	194.7	174360	174262	98.5027	0.33564	0.0553806	5.45514	10.5679	148206	26154	758.467	0.818696	2.6102	85.72
0.3	0.5	490000	194.71	174360	174262	98.4516	0.33564	0.0553806	5.4523	10.5615	148206	26154	758.467	0.81827	2.60868	85.72
0.3	0.5	490000	194.72	174360	174262	98.4005	0.33564	0.0553806	5.44947	10.5551	148206	26154	758.467	0.817846	2.60717	85.72
0.3	0.5	490000	194.73	174360	174262	98.3494	0.33564	0.0553805	5.44664	10.5487	148206	26154.1	758.468	0.817421	2.60565	85.72
0.3	0.5	490000	194.74	174360	174262	98.2984	0.33564	0.0553805	5.44382	10.5423	148206	26154.1	758.468	0.816997	2.60414	85.72
0.3	0.5	490000	194.75	174360	174262	98.2474	0.33564	0.0553805	5.44099	10.5359	148206	26154.1	758.468	0.816573	2.60263	85.72
0.3	0.5	490000	194.76	174361	174262	98.1965	0.335639	0.0553805	5.43817	10.5295	148206	26154.1	758.468	0.816149	2.60111	85.72
0.3	0.5	490000	194.77	174361	174262	98.1456	0.335639	0.0553805	5.43535	10.5231	148206	26154.1	758.468	0.815726	2.5996	85.72
0.3	0.5	490000	194.78	174361	174263	98.0947	0.335639	0.0553805	5.43253	10.5167	148207	26154.1	758.469	0.815303	2.59809	85.72
0.3	0.5	490000	194.79	174361	174263	98.0438	0.335639	0.0553805	5.42972	10.5104	148207	26154.1	758.469	0.81488	2.59658	85.72
0.3	0.5	490000	194.8	174361	174263	97.993	0.335639	0.0553805	5.4269	10.504	148207	26154.1	758.469	0.814457	2.59508	85.72
0.3	0.5	490000	194.81	174361	174263	97.9423	0.335639	0.0553805	5.42409	10.4976	148207	26154.1	758.469	0.814035	2.59357	85.72
0.3	0.5	490000	194.82	174361	174263	97.8915	0.335639	0.0553805	5.42128	10.4913	148207	26154.1	758.47	0.813613	2.59206	85.72
0.3	0.5	490000	194.83	174361	174263	97.8408	0.335639	0.0553805	5.41847	10.4849	148207	26154.1	758.47	0.813192	2.59056	85.72
0.3	0.5	490000	194.84	174361	174263	97.7902	0.335639	0.0553804	5.41566	10.4785	148207	26154.1	758.47	0.81277	2.58906	85.72
0.3	0.5	490000	194.85	174361	174263	97.7395	0.335639	0.0553804	5.41286	10.4722	148207	26154.1	758.47	0.812349	2.58755	85.72
0.3	0.5	490000	194.86	174361	174263	97.6889	0.335639	0.0553804	5.41006	10.4658	148207	26154.2	758.471	0.811929	2.58605	85.72
0.3	0.5	490000	194.87	174361	174263	97.6384	0.335639	0.0553804	5.40725	10.4595	148207	26154.2	758.471	0.811508	2.58455	85.72
0.3	0.5	490000	194.88	174361	174264	97.5879	0.335639	0.0553804	5.40446	10.4532	148207	26154.2	758.471	0.811088	2.58305	85.72
0.3	0.5	490000	194.89	174361	174264	97.5374	0.335639	0.0553804	5.40166	10.4468	148207	26154.2	758.471	0.810668	2.58155	85.72
0.3	0.5	490000	194.9	174361	174264	97.4869	0.335639	0.0553804	5.39886	10.4405	148207	26154.2	758.472	0.810249	2.58006	85.72
0.3	0.5	490000	194.91	174361	174264	97.4365	0.335639	0.0553804	5.39607	10.4342	148207	26154.2	758.472	0.80983	2.57856	85.72
0.3	0.5	490000	194.92	174361	174264	97.3861	0.335639	0.0553804	5.39328	10.4278	148207	26154.2	758.472	0.809411	2.57707	85.72
0.3	0.5	490000	194.93	174361	174264	97.3358	0.335639	0.0553804	5.39049	10.4215	148207	26154.2	758.472	0.808992	2.57557	85.72
0.3	0.5	490000	194.94	174361	174264	97.2855	0.335639	0.0553804	5.3877	10.4152	148207	26154.2	758.472	0.808574	2.57408	85.72
0.3	0.5	490000	194.95	174362	174264	97.2352	0.335638	0.0553803	5.38492	10.4089	148207	26154.2	758.473	0.808156	2.57259	85.72
0.3	0.5	490000	194.96	174362	174264	97.185	0.335638	0.0553803	5.38214	10.4026	148207	26154.2	758.473	0.807738	2.5711	85.72
0.3	0.5	490000	194.97	174362	174265	97.1347	0.335638	0.0553803	5.37935	10.3963	148207	26154.2	758.473	0.80732	2.56961	85.72
0.3	0.5	490000	194.98	174362	174265	97.0846	0.335638	0.0553803	5.37657	10.39	148207	26154.3	758.473	0.806903	2.56812	85.72
0.3	0.5	490000	194.99	174362	174265	97.0344	0.335638	0.0553803	5.3738	10.3837	148207	26154.3	758.474	0.806486	2.56663	85.72
0.3	0.5	490000	195	174362	174265	96.9843	0.335638	0.0553803	5.37102	10.3774	148208	26154.3	758.474	0.80607	2.56514	85.72
0.3	0.5	490000	195.01	174362	174265	96.9343	0.335638	0.0553803	5.36825	10.3711	148208	26154.3	758.474	0.805653	2.56366	85.72
0.3	0.5	490000	195.02	174362	174265	96.8843	0.335638	0.0553803	5.36548	10.3649	148208	26154.3	758.474	0.805237	2.56217	85.72
0.3	0.5	490000	195.03	174362	174265	96.8343	0.335638	0.0553803	5.36271	10.3586	148208	26154.3	758.475	0.804822	2.56069	85.72
0.3	0.5	490000	195.04	174362	174265	96.7843	0.335638	0.0553803	5.35994	10.3523	148208	26154.3	758.475	0.804406	2.55921	85.72
0.3	0.5	490000	195.05	174362	174265	96.7344	0.335638	0.0553803	5.35717	10.3461	148208	26154.3	758.475	0.803991	2.55773	85.72
0.3	0.5	490000	195.06	174362	174265	96.6845	0.335638	0.0553802	5.35441	10.3398	148208	26154.3	758.475	0.803576	2.55624	85.72
0.3	0.5	490000	195.07	174362	174266	96.6346	0.335638	0.0553802	5.35165	10.3335	148208	26154.3	758.475	0.803162	2.55477	85.72
0.3	0.5	490000	195.08	174362	174266	96.5848	0.335638	0.0553802	5.34889	10.3273	148208	26154.3	758.476	0.802747	2.55329	85.72
0.3	0.5	490000	195.09	174362	174266	96.535	0.335638	0.0553802	5.34613	10.321	148208	26154.3	758.476	0.802333	2.55181	85.72
0.3	0.5	490000	195.1	174362	174266	96.4853	0.335638	0.0553802	5.34338	10.3148	148208	26154.4	758.476	0.80192	2.55033	85.72
0.3	0.5	490000	195.11	174362	174266	96.4356	0.335638	0.0553802	5.34062	10.3086	148208	26154.4	758.476	0.801506	2.54886	85.72
0.3	0.5	490000	195.12	174362	174266	96.3859	0.335638	0.0553802	5.33787	10.3023	148208	26154.4	758.477	0.801093	2.54738	85.72
0.3	0.5	490000	195.13	174363	174266	96.3362	0.335637	0.0553802	5.33512	10.2961	148208	26154.4	758.477	0.80068	2.54591	85.72
0.3	0.5	490000	195.14	174363	174266	96.2866	0.335637	0.0553802	5.33237	10.2899	148208	26154.4	758.477	0.800268	2.54444	85.72
0.3	0.5	490000	195.15	174363	174266	96.2371	0.335637	0.0553802	5.32962	10.2837	148208	26154.4	758.477	0.799856	2.54297	85.72
0.3	0.5	490000	195.16	174363	174266	96.1875	0.335637	0.0553802	5.32688	10.2774	148208	26154.4	758.478	0.799444	2.5415	85.72
0.3	0.5	490000	195.17	174363	174267	96.138	0.335637	0.0553802	5.32414	10.2712	148208	26154.4	758.478	0.799032	2.54003	85.72
0.3	0.5	490000	195.18	174363	174267	96.0885	0.335637	0.0553801	5.3214	10.265	148208	26154.4	758.478	0.798621	2.53856	85.72
0.3	0.5	490000	195.19	174363	174267	96.0391	0.335637	0.0553801	5.31866	10.2588	148208	26154.4	758.478	0.79821	2.53709	85.72
0.3	0.5	490000	195.2	174363	174267	95.9897	0.335637	0.0553801	5.31592	10.2526	148208	26154.4	758.479	0.797799	2.53563	85.72
0.3	0.5	490000	195.21	174363	174267	95.9403	0.335637	0.0553801	5.31319	10.2464	148208	26154.4	758.479	0.797388	2.53416	85.72
0.3	0.5	490000	195.22	174363	174267	95.891	0.335637	0.0553801	5.31045	10.2402	148209	26154.4	758.479	0.796978	2.5327	85.72
0.3	0.5	490000	195.23	174363	174267	95.8417	0.335637	0.0553801	5.30772	10.2341	148209	26154.5	758.479	0.796568	2.53124	85.72
0.3	0.5	490000	195.24	174363	174267	95.7924	0.335637	0.0553801	5.30499	10.2279	148209	26154.5	758.479	0.796158	2.52977	85.72
0.3	0.5	490000	195.25	174363	174267	95.7432	0.335637	0.0553801	5.30227	10.2217	148209	26154.5	758.48	0.795749	2.52831	85.72
0.3	0.5	490000	195.26	174363	174268	95.694	0.335637	0.0553801	5.29954	10.2155	148209	26154.5	758.48	0.79534	2.52685	85.72
0.3	0.5	490000	195.27	174363	174268	95.6449	0.335637	0.0553801	5.29682	10.2094	148209	26154.5	758.48	0.794931	2.52539	85.72
0.3	0.5	490000	195.28	174363	174268	95.5957	0.335637	0.0553801	5.2941	10.2032	148209	26154.5	758.48	0.794523	2.52394	85.72
0.3	0.5	490000	195.29	174363	174268	95.5466	0.335637	0.05538	5.29138	10.197	148209	26154.5	758.481	0.794115	2.52248	85.72
0.3	0.5	490000	195.3	174363	174268	95.4976	0.335637	0.05538	5.28866	10.1909	148209	26154.5	758.481	0.793707	2.52102	85.72
0.3	0.5	490000	195.31	174363	174268	95.4486	0.335637	0.05538	5.28594	10.1847	148209	26154.5	758.481	0.793299	2.51957	85.72
0.3	0.5	490000	195.32	174364	174268	95.3996	0.335636	0.05538	5.28323	10.1786	148209	26154.5	758.481	0.792892	2.51811	85.72
0.3	0.5	490000	195.33	174364	174268	95.3506	0.335636	0.05538	5.28052	10.1724	148209	26154.5	758.482	0.792485	2.51666	85.72
0.3	0.5	490000	195.34	174364	174268	95.3017	0.335636	0.05538	5.27781	10.1663	148209	26154.5	758.482	0.792078	2.51521	85.72
0.3	0.5	490000	195.35	174364	174268	95.2528	0.335636	0.05538	5.2751	10.1602	148209	26154.6	758.482	0.791671	2.51376	85.72
0.3	0.5	490000	195.36	174364	174269	95.204	0.335636	0.05538	5.27239	10.154	148209	26154.6	758.482	0.791265	2.51231	85.72
0.3	0.5	490000	195.37	174364	174269	95.1552	0.335636	0.05538	5.26969	10.1479	148209	26154.6	758.482	0.790859	2.51086	85.72
0.3	0.5	490000	195.38	174364	174269	95.1064	0.335636	0.05538	5.26699	10.1418	148209	26154.6	758.483	0.790454	2.50941	85.72
0.3	0.5	490000	195.39	174364	174269	95.0576	0.335636	0.05538	5.26429	10.1357	148209	26154.6	758.483	0.790048	2.50797	85.72
0.3	0.5	490000	195.4	174364	174269	95.0089	0.335636	0.05538	5.26159	10.1296	148209	26154.6	758.483	0.789643	2.50652	85.72
0.3	0.5	490000	195.41	174364	174269	94.9602	0.335636	0.0553799	5.25889	10.1234	148209	26154.6	758.483	0.789238	2.50508	85.72
0.3	0.5	490000	195.42	174364	174269	94.9116	0.335636	0.0553799	5.2562	10.1173	148209	26154.6	758.484	0.788834	2.50363	85.72
0.3	0.5	490000	195.43	174364	174269	94.863	0.335636	0.0553799	5.2535	10.1112	148209	26154.6	758.484	0.78843	2.50219	85.72
0.3	0.5	490000	195.44	174364	174269	94.8144	0.335636	0.0553799	5.25081	10.1051	148210	26154.6	758.484	0.788026	2.50075	85.72
0.3	0.5	490000	195.45	174364	174269	94.7659	0.335636	0.0553799	5.24812	10.0991	148210	26154.6	758.484	0.787622	2.49931	85.72
0.3	0.5	490000	195.46	174364	174270	94.7173	0.335636	0.0553799	5.24544	10.093	148210	26154.6	758.484	0.787219	2.49787	85.72
0.3	0.5	490000	195.47	174364	174270	94.6689	0.335636	0.0553799	5.24275	10.0869	148210	26154.6	758.485	0.786816	2.49643	85.72
0.3	0.5	490000	195.48	174364	174270	94.6204	0.335636	0.0553799	5.24007	10.0808	148210	26154.7	758.485	0.786413	2.49499	85.72
0.3	0.5	490000	195.49	174364	174270	94.572	0.335636	0.0553799	5.23739	10.0747	148210	26154.7	758.485	0.78601	2.49356	85.72
0.3	0.5	490000	195.5	174364	174270	94.5236	0.335636	0.0553799	5.23471	10.0687	148210	26154.7	758.485	0.785608	2.49212	85.72
0.3	0.5	490000	195.51	174365	174270	94.4753	0.335635	0.0553799	5.23203	10.0626	148210	26154.7	758.486	0.785206	2.49069	85.72
0.3	0.5	490000	195.52	174365	174270	94.427	0.335635	0.0553798	5.22935	10.0565	148210	26154.7	758.486	0.784804	2.48925	85.72
0.3	0.5	490000	195.53	174365	174270	94.3787	0.335635	0.0553798	5.22668	10.0505	148210	26154.7	758.486	0.784403	2.48782	85.72
0.3	0.5	490000	195.54	174365	174270	94.3305	0.335635	0.0553798	5.22401	10.0444	148210	26154.7	758.486	0.784002	2.48639	85.72
0.3	0.5	490000	195.55	174365	174270	94.2823	0.335635	0.0553798	5.22134	10.0384	148210	26154.7	758.487	0.783601	2.48496	85.72
0.3	0.5	490000	195.56	174365	174271	94.2341	0.335635	0.0553798	5.21867	10.0323	148210	26154.7	758.487	0.7832	2.48353	85.72
0.3	0.5	490000	195.57	174365	174271	94.186	0.335635	0.0553798	5.216	10.0263	148210	26154.7	758.487	0.7828	2.4821	85.72
0.3	0.5	490000	195.58	174365	174271	94.1379	0.335635	0.0553798	5.21334	10.0203	148210	26154.7	758.487	0.7824	2.48067	85.72
0.3	0.5	490000	195.59	174365	174271	94.0898	0.335635	0.0553798	5.21067	10.0142	148210	26154.7	758.487	0.782	2.47925	85.72
0.3	0.5	490000	195.6	174365	174271	94.0418	0.335635	0.0553798	5.20801	10.0082	148210	26154.7	758.488	0.781601	2.47782	85.72
0.3	0.5	490000	195.61	174365	174271	93.9938	0.335635	0.0553798	5.20535	10.0022	148210	26154.8	758.488	0.781202	2.4764	85.72
0.3	0.5	490000	195.62	174365	174271	93.9458	0.335635	0.0553798	5.2027	9.99616	148210	26154.8	758.488	0.780803	2.47497	85.72
0.3	0.5	490000	195.63	174365	174271	93.8979	0.335635	0.0553798	5.20004	9.99015	148210	26154.8	758.488	0.780404	2.47355	85.72
0.3	0.5	490000	195.64	174365	174271	93.85	0.335635	0.0553797	5.19739	9.98414	148210	26154.8	758.489	0.780006	2.47213	85.72
0.3	0.5	490000	195.65	174365	174271	93.8021	0.335635	0.0553797	5.19474	9.97813	148210	26154.8	758.489	0.779608	2.47071	85.72
0.3	0.5	490000	195.66	174365	174272	93.7543	0.335635	0.0553797	5.19209	9.97213	148210	26154.8	758.489	0.77921	2.46929	85.72
0.3	0.5	490000	195.67	174365	174272	93.7065	0.335635	0.0553797	5.18944	9.96613	148211	26154.8	758.489	0.778813	2.46787	85.72
0.3	0.5	490000	195.68	174365	174272	93.6587	0.335635	0.0553797	5.18679	9.96014	148211	26154.8	758.489	0.778416	2.46645	85.72
0.3	0.5	490000	195.69	174365	174272	93.611	0.335635	0.0553797	5.18415	9.95415	148211	26154.8	758.49	0.778019	2.46504	85.72
0.3	0.5	490000	195.7	174366	174272	93.5633	0.335634	0.0553797	5.1815	9.94816	148211	26154.8	758.49	0.777622	2.46362	85.72
0.3	0.5	490000	195.71	174366	174272	93.5156	0.335634	0.0553797	5.17886	9.94218	148211	26154.8	758.49	0.777226	2.46221	85.72
0.3	0.5	490000	195.72	174366	174272	93.468	0.335634	0.0553797	5.17623	9.9362	148211	26154.8	758.49	0.77683	2.46079	85.72
0.3	0.5	490000	195.73	174366	174272	93.4204	0.335634	0.0553797	5.17359	9.93023	148211	26154.8	758.491	0.776434	2.45938	85.72
0.3	0.5	490000	195.74	174366	174272	93.3728	0.335634	0.0553797	5.17095	9.92426	148211	26154.9	758.491	0.776038	2.45797	85.72
0.3	0.5	490000	195.75	174366	174272	93.3253	0.335634	0.0553796	5.16832	9.9183	148211	26154.9	758.491	0.775643	2.45656	85.72
0.3	0.5	490000	195.76	174366	174273	93.2778	0.335634	0.0553796	5.16569	9.91234	148211	26154.9	758.491	0.775248	2.45515	85.72
0.3	0.5	490000	195.77	174366	174273	93.2303	0.335634	0.0553796	5.16306	9.90638	148211	26154.9	758.492	0.774853	2.45374	85.72
0.3	0.5	490000	195.78	174366	174273	93.1829	0.335634	0.0553796	5.16043	9.90043	148211	26154.9	758.492	0.774459	2.45233	85.72
0.3	0.5	490000	195.79	174366	174273	93.1355	0.335634	0.0553796	5.15781	9.89448	148211	26154.9	758.492	0.774065	2.45093	85.72
0.3	0.5	490000	195.8	174366	174273	93.0881	0.335634	0.0553796	5.15518	9.88854	148211	26154.9	758.492	0.773671	2.44952	85.72
0.3	0.5	490000	195.81	174366	174273	93.0408	0.335634	0.0553796	5.15256	9.8826	148211	26154.9	758.492	0.773277	2.44812	85.72
0.3	0.5	490000	195.82	174366	174273	92.9935	0.335634	0.0553796	5.14994	9.87667	148211	26154.9	758.493	0.772884	2.44671	85.72
0.3	0.5	490000	195.83	174366	174273	92.9462	0.335634	0.0553796	5.14732	9.87073	148211	26154.9	758.493	0.772491	2.44531	85.72
0.3	0.5	490000	195.84	174366	174273	92.899	0.335634	0.0553796	5.1447	9.86481	148211	26154.9	758.493	0.772098	2.44391	85.72
0.3	0.5	490000	195.85	174366	174273	92.8518	0.335634	0.0553796	5.14209	9.85888	148211	26154.9	758.493	0.771706	2.44251	85.72
0.3	0.5	490000	195.86	174366	174274	92.8046	0.335634	0.0553796	5.13948	9.85297	148211	26154.9	758.494	0.771313	2.44111	85.72
0.3	0.5	490000	195.87	174366	174274	92.7575	0.335634	0.0553795	5.13687	9.84705	148211	26155	758.494	0.770922	2.43971	85.72
0.3	0.5	490000	195.88	174366	174274	92.7104	0.335634	0.0553795	5.13426	9.84114	148211	26155	758.494	0.77053	2.43831	85.72
0.3	0.5	490000	195.89	174366	174274	92.6633	0.335634	0.0553795	5.13165	9.83524	148212	26155	758.494	0.770139	2.43691	85.72
0.3	0.5	490000	195.9	174367	174274	92.6162	0.335633	0.0553795	5.12904	9.82933	148212	26155	758.494	0.769747	2.43552	85.72
0.3	0.5	490000	195.91	174367	174274	92.5692	0.335633	0.0553795	5.12644	9.82344	148212	26155	758.495	0.769357	2.43412	85.72
0.3	0.5	490000	195.92	174367	174274	92.5223	0.335633	0.0553795	5.12384	9.81754	148212	26155	758.495	0.768966	2.43273	85.72
0.3	0.5	490000	195.93	174367	174274	92.4753	0.335633	0.0553795	5.12124	9.81165	148212	26155	758.495	0.768576	2.43134	85.72
0.3	0.5	490000	195.94	174367	174274	92.4284	0.335633	0.0553795	5.11864	9.80577	148212	26155	758.495	0.768186	2.42994	85.72
0.3	0.5	490000	195.95	174367	174274	92.3816	0.335633	0.0553795	5.11604	9.79989	148212	26155	758.496	0.767796	2.42855	85.72
0.3	0.5	490000	195.96	174367	174275	92.3347	0.335633	0.0553795	5.11345	9.79401	148212	26155	758.496	0.767406	2.42716	85.72
0.3	0.5	490000	195.97	174367	174275	92.2879	0.335633	0.0553795	5.11086	9.78814	148212	26155	758.496	0.767017	2.42577	85.72
0.3	0.5	490000	195.98	174367	174275	92.2411	0.335633	0.0553795	5.10826	9.78227	148212	26155	758.496	0.766628	2.42439	85.72
0.3	0.5	490000	195.99	174367	174275	92.1944	0.335633	0.0553794	5.10568	9.7764	148212	26155	758.496	0.76624	2.423	85.72
0.3	0.5	490000	196	174367	174275	92.1477	0.335633	0.0553794	5.10309	9.77054	148212	26155.1	758.497	0.765851	2.42161	85.72
0.3	0.5	490000	196.01	174367	174275	92.101	0.335633	0.0553794	5.1005	9.76469	148212	26155.1	758.497	0.765463	2.42023	85.72
0.3	0.5	490000	196.02	174367	174275	92.0544	0.335633	0.0553794	5.09792	9.75883	148212	26155.1	758.497	0.765075	2.41884	85.72
0.3	0.5	490000	196.03	174367	174275	92.0078	0.335633	0.0553794	5.09534	9.75298	148212	26155.1	758.497	0.764688	2.41746	85.72
0.3	0.5	490000	196.04	174367	174275	91.9612	0.335633	0.0553794	5.09276	9.74714	148212	26155.1	758.498	0.7643	2.41608	85.72
0.3	0.5	490000	196.05	174367	174275	91.9147	0.335633	0.0553794	5.09018	9.7413	148212	26155.1	758.498	0.763913	2.4147	85.72
0.3	0.5	490000	196.06	174367	174275	91.8681	0.335633	0.0553794	5.0876	9.73546	148212	26155.1	758.498	0.763527	2.41332	85.72
0.3	0.5	490000	196.07	174367	174276	91.8217	0.335633	0.0553794	5.08503	9.72963	148212	26155.1	758.498	0.76314	2.41194	85.72
0.3	0.5	490000	196.08	174367	174276	91.7752	0.335633	0.0553794	5.08245	9.7238	148212	26155.1	758.498	0.762754	2.41056	85.72
0.3	0.5	490000	196.09	174368	174276	91.7288	0.335632	0.0553794	5.07988	9.71798	148212	26155.1	758.499	0.762368	2.40918	85.72
0.3	0.5	490000	196.1	174368	174276	91.6824	0.335632	0.0553794	5.07731	9.71216	148212	26155.1	758.499	0.761982	2.40781	85.72
0.3	0.5	490000	196.11	174368	174276	91.6361	0.335632	0.0553793	5.07475	9.70634	148212	26155.1	758.499	0.761597	2.40643	85.72
0.3	0.5	490000	196.12	174368	174276	91.5898	0.335632	0.0553793	5.07218	9.70053	148213	26155.1	758.499	0.761212	2.40506	85.72
0.3	0.5	490000	196.13	174368	174276	91.5435	0.335632	0.0553793	5.06962	9.69473	148213	26155.2	758.5	0.760827	2.40368	85.72
0.3	0.5	490000	196.14	174368	174276	91.4972	0.335632	0.0553793	5.06705	9.68892	148213	26155.2	758.5	0.760442	2.40231	85.72
0.3	0.5	490000	196.15	174368	174276	91.451	0.335632	0.0553793	5.06449	9.68312	148213	26155.2	758.5	0.760058	2.40094	85.72
0.3	0.5	490000	196.16	174368	174276	91.4048	0.335632	0.0553793	5.06194	9.67733	148213	26155.2	758.5	0.759674	2.39957	85.72
0.3	0.5	490000	196.17	174368	174277	91.3587	0.335632	0.0553793	5.05938	9.67154	148213	26155.2	758.5	0.75929	2.3982	85.72
0.3	0.5	490000	196.18	174368	174277	91.3125	0.335632	0.0553793	5.05682	9.66575	148213	26155.2	758.501	0.758907	2.39683	85.72
0.3	0.5	490000	196.19	174368	174277	91.2665	0.335632	0.0553793	5.05427	9.65997	148213	26155.2	758.501	0.758524	2.39546	85.72
0.3	0.5	490000	196.2	174368	174277	91.2204	0.335632	0.0553793	5.05172	9.65419	148213	26155.2	758.501	0.758141	2.3941	85.72
0.3	0.5	490000	196.21	174368	174277	91.1744	0.335632	0.0553793	5.04917	9.64841	148213	26155.2	758.501	0.757758	2.39273	85.72
0.3	0.5	490000	196.22	174368	174277	91.1284	0.335632	0.0553793	5.04662	9.64264	148213	26155.2	758.502	0.757375	2.39136	85.72
0.3	0.5	490000	196.23	174368	174277	91.0824	0.335632	0.0553792	5.04408	9.63687	148213	26155.2	758.502	0.756993	2.39	85.72
0.3	0.5	490000	196.24	174368	174277	91.0365	0.335632	0.0553792	5.04153	9.63111	148213	26155.2	758.502	0.756611	2.38864	85.72
0.3	0.5	490000	196.25	174368	174277	90.9906	0.335632	0.0553792	5.03899	9.62535	148213	26155.2	758.502	0.75623	2.38728	85.72
0.3	0.5	490000	196.26	174368	174277	90.9447	0.335632	0.0553792	5.03645	9.6196	148213	26155.3	758.502	0.755848	2.38591	85.72
0.3	0.5	490000	196.27	174368	174278	90.8989	0.335632	0.0553792	5.03391	9.61385	148213	26155.3	758.503	0.755467	2.38455	85.72
0.3	0.5	490000	196.28	174368	174278	90.8531	0.335632	0.0553792	5.03137	9.6081	148213	26155.3	758.503	0.755086	2.3832	85.72
0.3	0.5	490000	196.29	174369	174278	90.8073	0.335631	0.0553792	5.02884	9.60236	148213	26155.3	758.503	0.754706	2.38184	85.72
0.3	0.5	490000	196.3	174369	174278	90.7616	0.335631	0.0553792	5.0263	9.59662	148213	26155.3	758.503	0.754326	2.38048	85.72
0.3	0.5	490000	196.31	174369	174278	90.7159	0.335631	0.0553792	5.02377	9.59088	148213	26155.3	758.503	0.753946	2.37912	85.72
0.3	0.5	490000	196.32	174369	174278	90.6702	0.335631	0.0553792	5.02124	9.58515	148213	26155.3	758.504	0.753566	2.37777	85.72
0.3	0.5	490000	196.33	174369	174278	90.6246	0.335631	0.0553792	5.01871	9.57942	148213	26155.3	758.504	0.753186	2.37641	85.72
0.3	0.5	490000	196.34	174369	174278	90.579	0.335631	0.0553792	5.01619	9.5737	148213	26155.3	758.504	0.752807	2.37506	85.72
0.3	0.5	490000	196.35	174369	174278	90.5334	0.335631	0.0553791	5.01366	9.56798	148213	26155.3	758.504	0.752428	2.37371	85.72
0.3	0.5	490000	196.36	174369	174278	90.4879	0.335631	0.0553791	5.01114	9.56227	148214	26155.3	758.505	0.752049	2.37236	85.72
0.3	0.5	490000	196.37	174369	174278	90.4423	0.335631	0.0553791	5.00862	9.55656	148214	26155.3	758.505	0.751671	2.37101	85.72
0.3	0.5	490000	196.38	174369	174279	90.3969	0.335631	0.0553791	5.0061	9.55085	148214	26155.3	758.505	0.751293	2.36966	85.72
0.3	0.5	490000	196.39	174369	174279	90.3514	0.335631	0.0553791	5.00358	9.54515	148214	26155.4	758.505	0.750915	2.36831	85.72
0.3	0.5	490000	196.4	174369	174279	90.306	0.335631	0.0553791	5.00107	9.53945	148214	26155.4	758.505	0.750537	2.36696	85.72
0.3	0.5	490000	196.41	174369	174279	90.2606	0.335631	0.0553791	4.99855	9.53376	148214	26155.4	758.506	0.75016	2.36561	85.72
0.3	0.5	490000	196.42	174369	174279	90.2153	0.335631	0.0553791	4.99604	9.52806	148214	26155.4	758.506	0.749783	2.36427	85.72
0.3	0.5	490000	196.43	174369	174279	90.17	0.335631	0.0553791	4.99353	9.52238	148214	26155.4	758.506	0.749406	2.36292	85.72
0.3	0.5	490000	196.44	174369	174279	90.1247	0.335631	0.0553791	4.99102	9.5167	148214	26155.4	758.506	0.749029	2.36158	85.72
0.3	0.5	490000	196.45	174369	174279	90.0794	0.335631	0.0553791	4.98851	9.51102	148214	26155.4	758.507	0.748653	2.36024	85.72
0.3	0.5	490000	196.46	174369	174279	90.0342	0.335631	0.0553791	4.98601	9.50534	148214	26155.4	758.507	0.748277	2.35889	85.72
0.3	0.5	490000	196.47	174369	174279	89.989	0.335631	0.055379	4.9835	9.49967	148214	26155.4	758.507	0.747901	2.35755	85.72
0.3	0.5	490000	196.48	174369	174280	89.9438	0.335631	0.055379	4.981	9.494	148214	26155.4	758.507	0.747526	2.35621	85.72
0.3	0.5	490000	196.49	174370	174280	89.8987	0.33563	0.055379	4.9785	9.48834	148214	26155.4	758.507	0.74715	2.35487	85.72
0.3	0.5	490000	196.5	174370	174280	89.8536	0.33563	0.055379	4.976	9.48268	148214	26155.4	758.508	0.746775	2.35353	85.72
0.3	0.5	490000	196.51	174370	174280	89.8085	0.33563	0.055379	4.97351	9.47703	148214	26155.4	758.508	0.746401	2.3522	85.72
0.3	0.5	490000	196.52	174370	174280	89.7635	0.33563	0.055379	4.97101	9.47138	148214	26155.4	758.508	0.746026	2.35086	85.72
0.3	0.5	490000	196.53	174370	174280	89.7185	0.33563	0.055379	4.96852	9.46573	148214	26155.5	758.508	0.745652	2.34953	85.72
0.3	0.5	490000	196.54	174370	174280	89.6735	0.33563	0.055379	4.96603	9.46009	148214	26155.5	758.508	0.745278	2.34819	85.72
0.3	0.5	490000	196.55	174370	174280	89.6286	0.33563	0.055379	4.96354	9.45445	148214	26155.5	758.509	0.744904	2.34686	85.72
0.3	0.5	490000	196.56	174370	174280	89.5837	0.33563	0.055379	4.96105	9.44881	148214	26155.5	758.509	0.744531	2.34552	85.72
0.3	0.5	490000	196.57	174370	174280	89.5388	0.33563	0.055379	4.95857	9.44318	148214	26155.5	758.509	0.744158	2.34419	85.72
0.3	0.5	490000	196.58	174370	174280	89.4939	0.33563	0.055379	4.95608	9.43755	148214	26155.5	758.509	0.743785	2.34286	85.72
0.3	0.5	490000	196.59	174370	174281	89.4491	0.33563	0.0553789	4.9536	9.43193	148215	26155.5	758.51	0.743412	2.34153	85.72
0.3	0.5	490000	196.6	174370	174281	89.4043	0.33563	0.0553789	4.95112	9.42631	148215	26155.5	758.51	0.74304	2.3402	85.72
0.3	0.5	490000	196.61	174370	174281	89.3596	0.33563	0.0553789	4.94864	9.4207	148215	26155.5	758.51	0.742668	2.33888	85.72
0.3	0.5	490000	196.62	174370	174281	89.3149	0.33563	0.0553789	4.94616	9.41508	148215	26155.5	758.51	0.742296	2.33755	85.72
0.3	0.5	490000	196.63	174370	174281	89.2702	0.33563	0.0553789	4.94369	9.40948	148215	26155.5	758.51	0.741924	2.33622	85.72
0.3	0.5	490000	196.64	174370	174281	89.2255	0.33563	0.0553789	4.94121	9.40387	148215	26155.5	758.511	0.741553	2.3349	85.72
0.3	0.5	490000	196.65	174370	174281	89.1809	0.33563	0.0553789	4.93874	9.39827	148215	26155.5	758.511	0.741182	2.33357	85.72
0.3	0.5	490000	196.66	174370	174281	89.1363	0.33563	0.0553789	4.93627	9.39268	148215	26155.6	758.511	0.740811	2.33225	85.72
0.3	0.5	490000	196.67	174370	174281	89.0917	0.33563	0.0553789	4.9338	9.38709	148215	26155.6	758.511	0.74044	2.33093	85.72
0.3	0.5	490000	196.68	174370	174281	89.0472	0.33563	0.0553789	4.93133	9.3815	148215	26155.6	758.511	0.74007	2.3296	85.72
0.3	0.5	490000	196.69	174371	174282	89.0027	0.335629	0.0553789	4.92887	9.37591	148215	26155.6	758.512	0.7397	2.32828	85.72
0.3	0.5	490000	196.7	174371	174282	88.9582	0.335629	0.0553789	4.92641	9.37033	148215	26155.6	758.512	0.73933	2.32696	85.72
0.3	0.5	490000	196.71	174371	174282	88.9138	0.335629	0.0553789	4.92394	9.36476	148215	26155.6	758.512	0.738961	2.32565	85.72
0.3	0.5	490000	196.72	174371	174282	88.8694	0.335629	0.0553788	4.92148	9.35919	148215	26155.6	758.512	0.738592	2.32433	85.72
0.3	0.5	490000	196.73	174371	174282	88.825	0.335629	0.0553788	4.91903	9.35362	148215	26155.6	758.513	0.738223	2.32301	85.72
0.3	0.5	490000	196.74	174371	174282	88.7807	0.335629	0.0553788	4.91657	9.34805	148215	26155.6	758.513	0.737854	2.3217	85.72
0.3	0.5	490000	196.75	174371	174282	88.7364	0.335629	0.0553788	4.91411	9.34249	148215	26155.6	758.513	0.737485	2.32038	85.72
0.3	0.5	490000	196.76	174371	174282	88.6921	0.335629	0.0553788	4.91166	9.33694	148215	26155.6	758.513	0.737117	2.31907	85.72
0.3	0.5	490000	196.77	174371	174282	88.6478	0.335629	0.0553788	4.90921	9.33138	148215	26155.6	758.513	0.736749	2.31775	85.72
0.3	0.5	490000	196.78	174371	174282	88.6036	0.335629	0.0553788	4.90676	9.32583	148215	26155.6	758.514	0.736381	2.31644	85.72
0.3	0.5	490000	196.79	174371	174282	88.5594	0.335629	0.0553788	4.90431	9.32029	148215	26155.6	758.514	0.736014	2.31513	85.72
0.3	0.5	490000	196.8	174371	174283	88.5152	0.335629	0.0553788	4.90187	9.31475	148215	26155.7	758.514	0.735647	2.31382	85.72
0.3	0.5	490000	196.81	174371	174283	88.4711	0.335629	0.0553788	4.89942	9.30921	148215	26155.7	758.514	0.73528	2.31251	85.72
0.3	0.5	490000	196.82	174371	174283	88.427	0.335629	0.0553788	4.89698	9.30368	148215	26155.7	758.514	0.734913	2.3112	85.72
0.3	0.5	490000	196.83	174371	174283	88.383	0.335629	0.0553788	4.89454	9.29815	148216	26155.7	758.515	0.734547	2.30989	85.72
0.3	0.5	490000	196.84	174371	174283	88.3389	0.335629	0.0553787	4.8921	9.29262	148216	26155.7	758.515	0.734181	2.30859	85.72
0.3	0.5	490000	196.85	174371	174283	88.2949	0.335629	0.0553787	4.88966	9.2871	148216	26155.7	758.515	0.733815	2.30728	85.72
0.3	0.5	490000	196.86	174371	174283	88.2509	0.335629	0.0553787	4.88722	9.28158	148216	26155.7	758.515	0.733449	2.30598	85.72
0.3	0.5	490000	196.87	174371	174283	88.207	0.335629	0.0553787	4.88479	9.27607	148216	26155.7	758.516	0.733084	2.30467	85.72
0.3	0.5	490000	196.88	174371	174283	88.1631	0.335629	0.0553787	4.88236	9.27056	148216	26155.7	758.516	0.732719	2.30337	85.72
0.3	0.5	490000	196.89	174371	174283	88.1192	0.335629	0.0553787	4.87993	9.26505	148216	26155.7	758.516	0.732354	2.30207	85.72
0.3	0.5	490000	196.9	174372	174283	88.0753	0.335628	0.0553787	4.8775	9.25955	148216	26155.7	758.516	0.731989	2.30076	85.72
0.3	0.5	490000	196.91	174372	174284	88.0315	0.335628	0.0553787	4.87507	9.25405	148216	26155.7	758.516	0.731625	2.29946	85.72
0.3	0.5	490000	196.92	174372	174284	87.9877	0.335628	0.0553787	4.87264	9.24856	148216	26155.7	758.517	0.731261	2.29816	85.72
0.3	0.5	490000	196.93	174372	174284	87.944	0.335628	0.0553787	4.87022	9.24307	148216	26155.8	758.517	0.730897	2.29687	85.72
0.3	0.5	490000	196.94	174372	174284	87.9002	0.335628	0.0553787	4.8678	9.23758	148216	26155.8	758.517	0.730533	2.29557	85.72
0.3	0.5	490000	196.95	174372	174284	87.8565	0.335628	0.0553787	4.86538	9.2321	148216	26155.8	758.517	0.73017	2.29427	85.72
0.3	0.5	490000	196.96	174372	174284	87.8129	0.335628	0.0553786	4.86296	9.22662	148216	26155.8	758.517	0.729807	2.29298	85.72
0.3	0.5	490000	196.97	174372	174284	87.7692	0.335628	0.0553786	4.86054	9.22114	148216	26155.8	758.518	0.729444	2.29168	85.72
0.3	0.5	490000	196.98	174372	174284	87.7256	0.335628	0.0553786	4.85813	9.21567	148216	26155.8	758.518	0.729081	2.29039	85.72
0.3	0.5	490000	196.99	174372	174284	87.6821	0.335628	0.0553786	4.85571	9.2102	148216	26155.8	758.518	0.728719	2.28909	85.72
0.3	0.5	490000	197	174372	174284	87.6385	0.335628	0.0553786	4.8533	9.20474	148216	26155.8	758.518	0.728357	2.2878	85.72
0.3	0.5	490000	197.01	174372	174284	87.595	0.335628	0.0553786	4.85089	9.19928	148216	26155.8	758.519	0.727995	2.28651	85.72
0.3	0.5	490000	197.02	174372	174285	87.5515	0.335628	0.0553786	4.84848	9.19382	148216	26155.8	758.519	0.727633	2.28522	85.72
0.3	0.5	490000	197.03	174372	174285	87.5081	0.335628	0.0553786	4.84607	9.18837	148216	26155.8	758.519	0.727272	2.28393	85.72
0.3	0.5	490000	197.04	174372	174285	87.4646	0.335628	0.0553786	4.84367	9.18292	148216	26155.8	758.519	0.726911	2.28264	85.72
0.3	0.5	490000	197.05	174372	174285	87.4213	0.335628	0.0553786	4.84126	9.17747	148216	26155.8	758.519	0.72655	2.28135	85.72
0.3	0.5	490000	197.06	174372	174285	87.3779	0.335628	0.0553786	4.83886	9.17203	148216	26155.8	758.52	0.72619	2.28007	85.72
0.3	0.5	490000	197.07	174372	174285	87.3346	0.335628	0.0553786	4.83646	9.1666	148217	26155.9	758.52	0.725829	2.27878	85.72
0.3	0.5	490000	197.08	174372	174285	87.2913	0.335628	0.0553786	4.83406	9.16116	148217	26155.9	758.52	0.725469	2.2775	85.72
0.3	0.5	490000	197.09	174372	174285	87.248	0.335628	0.0553785	4.83167	9.15573	148217	26155.9	758.52	0.72511	2.27621	85.72
0.3	0.5	490000	197.1	174373	174285	87.2047	0.335627	0.0553785	4.82927	9.15031	148217	26155.9	758.52	0.72475	2.27493	85.72
0.3	0.5	490000	197.11	174373	174285	87.1615	0.335627	0.0553785	4.82688	9.14489	148217	26155.9	758.521	0.724391	2.27365	85.72
0.3	0.5	490000	197.12	174373	174285	87.1184	0.335627	0.0553785	4.82449	9.13947	148217	26155.9	758.521	0.724032	2.27237	85.72
0.3	0.5	490000	197.13	174373	174286	87.0752	0.335627	0.0553785	4.8221	9.13405	148217	26155.9	758.521	0.723673	2.27108	85.72
0.3	0.5	490000	197.14	174373	174286	87.0321	0.335627	0.0553785	4.81971	9.12864	148217	26155.9	758.521	0.723314	2.26981	85.72
0.3	0.5	490000	197.15	174373	174286	86.989	0.335627	0.0553785	4.81732	9.12324	148217	26155.9	758.521	0.722956	2.26853	85.72
0.3	0.5	490000	197.16	174373	174286	86.9459	0.335627	0.0553785	4.81493	9.11783	148217	26155.9	758.522	0.722598	2.26725	85.72
0.3	0.5	490000	197.17	174373	174286	86.9029	0.335627	0.0553785	4.81255	9.11243	148217	26155.9	758.522	0.72224	2.26597	85.72
0.3	0.5	490000	197.18	174373	174286	86.8599	0.335627	0.0553785	4.81017	9.10704	148217	26155.9	758.522	0.721883	2.2647	85.72
0.3	0.5	490000	197.19	174373	174286	86.8169	0.335627	0.0553785	4.80779	9.10165	148217	26155.9	758.522	0.721525	2.26342	85.72
0.3	0.5	490000	197.2	174373	174286	86.774	0.335627	0.0553785	4.80541	9.09626	148217	26155.9	758.522	0.721168	2.26215	85.72
0.3	0.5	490000	197.21	174373	174286	86.7311	0.335627	0.0553784	4.80303	9.09087	148217	26156	758.523	0.720812	2.26087	85.72
0.3	0.5	490000	197.22	174373	174286	86.6882	0.335627	0.0553784	4.80066	9.08549	148217	26156	758.523	0.720455	2.2596	85.72
0.3	0.5	490000	197.23	174373	174286	86.6454	0.335627	0.0553784	4.79828	9.08012	148217	26156	758.523	0.720099	2.25833	85.72
0.3	0.5	490000	197.24	174373	174287	86.6025	0.335627	0.0553784	4.79591	9.07474	148217	26156	758.523	0.719743	2.25706	85.72
0.3	0.5	490000	197.25	174373	174287	86.5598	0.335627	0.0553784	4.79354	9.06937	148217	26156	758.524	0.719387	2.25579	85.72
0.3	0.5	490000	197.26	174373	174287	86.517	0.335627	0.0553784	4.79117	9.06401	148217	26156	758.524	0.719031	2.25452	85.72
0.3	0.5	490000	197.27	174373	174287	86.4743	0.335627	0.0553784	4.78881	9.05865	148217	26156	758.524	0.718676	2.25325	85.72
0.3	0.5	490000	197.28	174373	174287	86.4316	0.335627	0.0553784	4.78644	9.05329	148217	26156	758.524	0.718321	2.25198	85.72
0.3	0.5	490000	197.29	174373	174287	86.3889	0.335627	0.0553784	4.78408	9.04794	148217	26156	758.524	0.717966	2.25072	85.72
0.3	0.5	490000	197.3	174373	174287	86.3463	0.335627	0.0553784	4.78172	9.04259	148217	26156	758.525	0.717612	2.24945	85.72
0.3	0.5	490000	197.31	174374	174287	86.3037	0.335626	0.0553784	4.77936	9.03724	148217	26156	758.525	0.717257	2.24819	85.72
0.3	0.5	490000	197.32	174374	174287	86.2611	0.335626	0.0553784	4.777	9.0319	148218	26156	758.525	0.716903	2.24693	85.72
0.3	0.5	490000	197.33	174374	174287	86.2185	0.335626	0.0553784	4.77464	9.02656	148218	26156	758.525	0.71655	2.24566	85.72
0.3	0.5	490000	197.34	174374	174287	86.176	0.335626	0.0553783	4.77229	9.02122	148218	26156	758.525	0.716196	2.2444	85.72
0.3	0.5	490000	197.35	174374	174288	86.1335	0.335626	0.0553783	4.76993	9.01589	148218	26156.1	758.526	0.715843	2.24314	85.72
0.3	0.5	490000	197.36	174374	174288	86.0911	0.335626	0.0553783	4.76758	9.01056	148218	26156.1	758.526	0.71549	2.24188	85.72
0.3	0.5	490000	197.37	174374	174288	86.0486	0.335626	0.0553783	4.76523	9.00524	148218	26156.1	758.526	0.715137	2.24062	85.72
0.3	0.5	490000	197.38	174374	174288	86.0062	0.335626	0.0553783	4.76288	8.99992	148218	26156.1	758.526	0.714784	2.23936	85.72
0.3	0.5	490000	197.39	174374	174288	85.9639	0.335626	0.0553783	4.76053	8.9946	148218	26156.1	758.526	0.714432	2.2381	85.72
0.3	0.5	490000	197.4	174374	174288	85.9215	0.335626	0.0553783	4.75819	8.98929	148218	26156.1	758.527	0.71408	2.23685	85.72
0.3	0.5	490000	197.41	174374	174288	85.8792	0.335626	0.0553783	4.75584	8.98398	148218	26156.1	758.527	0.713728	2.23559	85.72
0.3	0.5	490000	197.42	174374	174288	85.8369	0.335626	0.0553783	4.7535	8.97867	148218	26156.1	758.527	0.713377	2.23434	85.72
0.3	0.5	490000	197.43	174374	174288	85.7947	0.335626	0.0553783	4.75116	8.97337	148218	26156.1	758.527	0.713025	2.23308	85.72
0.3	0.5	490000	197.44	174374	174288	85.7525	0.335626	0.0553783	4.74882	8.96807	148218	26156.1	758.527	0.712674	2.23183	85.72
0.3	0.5	490000	197.45	174374	174288	85.7103	0.335626	0.0553783	4.74649	8.96278	148218	26156.1	758.528	0.712323	2.23058	85.72
0.3	0.5	490000	197.46	174374	174289	85.6681	0.335626	0.0553783	4.74415	8.95749	148218	26156.1	758.528	0.711973	2.22933	85.72
0.3	0.5	490000	197.47	174374	174289	85.626	0.335626	0.0553782	4.74182	8.9522	148218	26156.1	758.528	0.711622	2.22808	85.72
0.3	0.5	490000	197.48	174374	174289	85.5839	0.335626	0.0553782	4.73948	8.94692	148218	26156.1	758.528	0.711272	2.22683	85.72
0.3	0.5	490000	197.49	174374	174289	85.5418	0.335626	0.0553782	4.73715	8.94164	148218	26156.2	758.529	0.710923	2.22558	85.72
0.3	0.5	490000	197.5	174374	174289	85.4997	0.335626	0.0553782	4.73482	8.93636	148218	26156.2	758.529	0.710573	2.22433	85.72
0.3	0.5	490000	197.51	174374	174289	85.4577	0.335626	0.0553782	4.7325	8.93109	148218	26156.2	758.529	0.710224	2.22309	85.72
0.3	0.5	490000	197.52	174375	174289	85.4157	0.335625	0.0553782	4.73017	8.92582	148218	26156.2	758.529	0.709874	2.22184	85.72
0.3	0.5	490000	197.53	174375	174289	85.3738	0.335625	0.0553782	4.72785	8.92056	148218	26156.2	758.529	0.709526	2.22059	85.72
0.3	0.5	490000	197.54	174375	174289	85.3319	0.335625	0.0553782	4.72552	8.9153	148218	26156.2	758.53	0.709177	2.21935	85.72
0.3	0.5	490000	197.55	174375	174289	85.29	0.335625	0.0553782	4.7232	8.91004	148218	26156.2	758.53	0.708829	2.21811	85.72
0.3	0.5	490000	197.56	174375	174289	85.2481	0.335625	0.0553782	4.72088	8.90479	148218	26156.2	758.53	0.70848	2.21686	85.72
0.3	0.5	490000	197.57	174375	174290	85.2063	0.335625	0.0553782	4.71857	8.89954	148219	26156.2	758.53	0.708133	2.21562	85.72
0.3	0.5	490000	197.58	174375	174290	85.1644	0.335625	0.0553782	4.71625	8.89429	148219	26156.2	758.53	0.707785	2.21438	85.72
0.3	0.5	490000	197.59	174375	174290	85.1227	0.335625	0.0553782	4.71394	8.88905	148219	26156.2	758.531	0.707438	2.21314	85.72
0.3	0.5	490000	197.6	174375	174290	85.0809	0.335625	0.0553781	4.71162	8.88381	148219	26156.2	758.531	0.70709	2.2119	85.72
0.3	0.5	490000	197.61	174375	174290	85.0392	0.335625	0.0553781	4.70931	8.87857	148219	26156.2	758.531	0.706743	2.21066	85.72
0.3	0.5	490000	197.62	174375	174290	84.9975	0.335625	0.0553781	4.707	8.87334	148219	26156.2	758.531	0.706397	2.20943	85.72
0.3	0.5	490000	197.63	174375	174290	84.9558	0.335625	0.0553781	4.70469	8.86811	148219	26156.3	758.531	0.70605	2.20819	85.72
0.3	0.5	490000	197.64	174375	174290	84.9142	0.335625	0.0553781	4.70239	8.86289	148219	26156.3	758.532	0.705704	2.20696	85.72
0.3	0.5	490000	197.65	174375	174290	84.8726	0.335625	0.0553781	4.70008	8.85767	148219	26156.3	758.532	0.705358	2.20572	85.72
0.3	0.5	490000	197.66	174375	174290	84.831	0.335625	0.0553781	4.69778	8.85245	148219	26156.3	758.532	0.705013	2.20449	85.72
0.3	0.5	490000	197.67	174375	174290	84.7895	0.335625	0.0553781	4.69548	8.84724	148219	26156.3	758.532	0.704667	2.20325	85.72
0.3	0.5	490000	197.68	174375	174291	84.748	0.335625	0.0553781	4.69318	8.84203	148219	26156.3	758.532	0.704322	2.20202	85.72
0.3	0.5	490000	197.69	174375	174291	84.7065	0.335625	0.0553781	4.69088	8.83682	148219	26156.3	758.533	0.703977	2.20079	85.72
0.3	0.5	490000	197.7	174375	174291	84.665	0.335625	0.0553781	4.68858	8.83162	148219	26156.3	758.533	0.703632	2.19956	85.72
0.3	0.5	490000	197.71	174375	174291	84.6236	0.335625	0.0553781	4.68629	8.82642	148219	26156.3	758.533	0.703288	2.19833	85.72
0.3	0.5	490000	197.72	174375	174291	84.5822	0.335625	0.055378	4.684	8.82123	148219	26156.3	758.533	0.702943	2.1971	85.72
0.3	0.5	490000	197.73	174376	174291	84.5408	0.335624	0.055378	4.6817	8.81604	148219	26156.3	758.533	0.702599	2.19587	85.72
0.3	0.5	490000	197.74	174376	174291	84.4995	0.335624	0.055378	4.67941	8.81085	148219	26156.3	758.534	0.702256	2.19465	85.72
0.3	0.5	490000	197.75	174376	174291	84.4581	0.335624	0.055378	4.67713	8.80566	148219	26156.3	758.534	0.701912	2.19342	85.72
0.3	0.5	490000	197.76	174376	174291	84.4169	0.335624	0.055378	4.67484	8.80048	148219	26156.3	758.534	0.701569	2.1922	85.72
0.3	0.5	490000	197.77	174376	174291	84.3756	0.335624	0.055378	4.67255	8.79531	148219	26156.4	758.534	0.701226	2.19097	85.72
0.3	0.5	490000	197.78	174376	174291	84.3344	0.335624	0.055378	4.67027	8.79013	148219	26156.4	758.534	0.700883	2.18975	85.72
0.3	0.5	490000	197.79	174376	174291	84.2932	0.335624	0.055378	4.66799	8.78496	148219	26156.4	758.535	0.70054	2.18853	85.72
0.3	0.5	490000	197.8	174376	174292	84.252	0.335624	0.055378	4.66571	8.7798	148219	26156.4	758.535	0.700198	2.1873	85.72
0.3	0.5	490000	197.81	174376	174292	84.2109	0.335624	0.055378	4.66343	8.77463	148219	26156.4	758.535	0.699856	2.18608	85.72
0.3	0.5	490000	197.82	174376	174292	84.1698	0.335624	0.055378	4.66115	8.76948	148220	26156.4	758.535	0.699514	2.18486	85.72
0.3	0.5	490000	197.83	174376	174292	84.1287	0.335624	0.055378	4.65887	8.76432	148220	26156.4	758.535	0.699173	2.18364	85.72
0.3	0.5	490000	197.84	174376	174292	84.0876	0.335624	0.055378	4.6566	8.75917	148220	26156.4	758.536	0.698831	2.18243	85.72
0.3	0.5	490000	197.85	174376	174292	84.0466	0.335624	0.0553779	4.65433	8.75402	148220	26156.4	758.536	0.69849	2.18121	85.72
0.3	0.5	490000	197.86	174376	174292	84.0056	0.335624	0.0553779	4.65206	8.74888	148220	26156.4	758.536	0.698149	2.17999	85.72
0.3	0.5	490000	197.87	174376	174292	83.9646	0.335624	0.0553779	4.64979	8.74374	148220	26156.4	758.536	0.697809	2.17878	85.72
0.3	0.5	490000	197.88	174376	174292	83.9237	0.335624	0.0553779	4.64752	8.7386	148220	26156.4	758.536	0.697468	2.17756	85.72
0.3	0.5	490000	197.89	174376	174292	83.8828	0.335624	0.0553779	4.64525	8.73347	148220	26156.4	758.537	0.697128	2.17635	85.72
0.3	0.5	490000	197.9	174376	174292	83.8419	0.335624	0.0553779	4.64299	8.72834	148220	26156.4	758.537	0.696788	2.17513	85.72
0.3	0.5	490000	197.91	174376	174293	83.801	0.335624	0.0553779	4.64073	8.72321	148220	26156.5	758.537	0.696448	2.17392	85.72
0.3	0.5	490000	197.92	174376	174293	83.7602	0.335624	0.0553779	4.63846	8.71809	148220	26156.5	758.537	0.696109	2.17271	85.72
0.3	0.5	490000	197.93	174376	174293	83.7194	0.335624	0.0553779	4.6362	8.71297	148220	26156.5	758.537	0.69577	2.1715	85.72
0.3	0.5	490000	197.94	174376	174293	83.6787	0.335624	0.0553779	4.63395	8.70785	148220	26156.5	758.538	0.695431	2.17029	85.72
0.3	0.5	490000	197.95	174377	174293	83.6379	0.335623	0.0553779	4.63169	8.70274	148220	26156.5	758.538	0.695092	2.16908	85.72
0.3	0.5	490000	197.96	174377	174293	83.5972	0.335623	0.0553779	4.62943	8.69763	148220	26156.5	758.538	0.694753	2.16787	85.72
0.3	0.5	490000	197.97	174377	174293	83.5565	0.335623	0.0553779	4.62718	8.69253	148220	26156.5	758.538	0.694415	2.16667	85.72
0.3	0.5	490000	197.98	174377	174293	83.5159	0.335623	0.0553779	4.62493	8.68742	148220	26156.5	758.538	0.694077	2.16546	85.72
0.3	0.5	490000	197.99	174377	174293	83.4752	0.335623	0.0553778	4.62268	8.68233	148220	26156.5	758.539	0.693739	2.16425	85.72
0.3	0.5	490000	198	174377	174293	83.4346	0.335623	0.0553778	4.62043	8.67723	148220	26156.5	758.539	0.693402	2.16305	85.72
0.3	0.5	490000	198.01	174377	174293	83.3941	0.335623	0.0553778	4.61818	8.67214	148220	26156.5	758.539	0.693065	2.16185	85.72
0.3	0.5	490000	198.02	174377	174293	83.3535	0.335623	0.0553778	4.61594	8.66706	148220	26156.5	758.539	0.692727	2.16064	85.72
0.3	0.5	490000	198.03	174377	174294	83.313	0.335623	0.0553778	4.61369	8.66197	148220	26156.5	758.54	0.692391	2.15944	85.72
0.3	0.5	490000	198.04	174377	174294	83.2725	0.335623	0.0553778	4.61145	8.65689	148220	26156.5	758.54	0.692054	2.15824	85.72
0.3	0.5	490000	198.05	174377	174294	83.2321	0.335623	0.0553778	4.60921	8.65182	148220	26156.5	758.54	0.691718	2.15704	85.72
0.3	0.5	490000	198.06	174377	174294	83.1917	0.335623	0.0553778	4.60697	8.64674	148220	26156.6	758.54	0.691381	2.15584	85.72
0.3	0.5	490000	198.07	174377	174294	83.1513	0.335623	0.0553778	4.60473	8.64167	148221	26156.6	758.54	0.691046	2.15464	85.72
0.3	0.5	490000	198.08	174377	174294	83.1109	0.335623	0.0553778	4.6025	8.63661	148221	26156.6	758.541	0.69071	2.15344	85.72
0.3	0.5	490000	198.09	174377	174294	83.0706	0.335623	0.0553778	4.60026	8.63155	148221	26156.6	758.541	0.690374	2.15224	85.72
0.3	0.5	490000	198.1	174377	174294	83.0302	0.335623	0.0553778	4.59803	8.62649	148221	26156.6	758.541	0.690039	2.15105	85.72
0.3	0.5	490000	198.11	174377	174294	82.99	0.335623	0.0553778	4.5958	8.62143	148221	26156.6	758.541	0.689704	2.14985	85.72
0.3	0.5	490000	198.12	174377	174294	82.9497	0.335623	0.0553777	4.59357	8.61638	148221	26156.6	758.541	0.68937	2.14866	85.72
0.3	0.5	490000	198.13	174377	174294	82.9095	0.335623	0.0553777	4.59134	8.61133	148221	26156.6	758.542	0.689035	2.14746	85.72
0.3	0.5	490000	198.14	174377	174295	82.8693	0.335623	0.0553777	4.58911	8.60629	148221	26156.6	758.542	0.688701	2.14627	85.72
0.3	0.5	490000	198.15	174377	174295	82.8291	0.335623	0.0553777	4.58689	8.60125	148221	26156.6	758.542	0.688367	2.14508	85.72
0.3	0.5	490000	198.16	174377	174295	82.789	0.335623	0.0553777	4.58466	8.59621	148221	26156.6	758.542	0.688033	2.14389	85.72
0.3	0.5	490000	198.17	174378	174295	82.7488	0.335622	0.0553777	4.58244	8.59118	148221	26156.6	758.542	0.687699	2.1427	85.72
0.3	0.5	490000	198.18	174378	174295	82.7088	0.335622	0.0553777	4.58022	8.58615	148221	26156.6	758.543	0.687366	2.14151	85.72
0.3	0.5	490000	198.19	174378	174295	82.6687	0.335622	0.0553777	4.578	8.58112	148221	26156.6	758.543	0.687033	2.14032	85.72
0.3	0.5	490000	198.2	174378	174295	82.6287	0.335622	0.0553777	4.57578	8.5761	148221	26156.7	758.543	0.6867	2.13913	85.72
0.3	0.5	490000	198.21	174378	174295	82.5887	0.335622	0.0553777	4.57357	8.57108	148221	26156.7	758.543	0.686368	2.13794	85.72
0.3	0.5	490000	198.22	174378	174295	82.5487	0.335622	0.0553777	4.57135	8.56606	148221	26156.7	758.543	0.686035	2.13676	85.72
0.3	0.5	490000	198.23	174378	174295	82.5087	0.335622	0.0553777	4.56914	8.56105	148221	26156.7	758.543	0.685703	2.13557	85.72
0.3	0.5	490000	198.24	174378	174295	82.4688	0.335622	0.0553777	4.56693	8.55604	148221	26156.7	758.544	0.685371	2.13439	85.72
0.3	0.5	490000	198.25	174378	174295	82.4289	0.335622	0.0553776	4.56472	8.55103	148221	26156.7	758.544	0.685039	2.1332	85.72
0.3	0.5	490000	198.26	174378	174296	82.3891	0.335622	0.0553776	4.56251	8.54603	148221	26156.7	758.544	0.684708	2.13202	85.72
0.3	0.5	490000	198.27	174378	174296	82.3492	0.335622	0.0553776	4.56031	8.54103	148221	26156.7	758.544	0.684377	2.13084	85.72
0.3	0.5	490000	198.28	174378	174296	82.3094	0.335622	0.0553776	4.5581	8.53604	148221	26156.7	758.544	0.684046	2.12966	85.72
0.3	0.5	490000	198.29	174378	174296	82.2696	0.335622	0.0553776	4.5559	8.53105	148221	26156.7	758.545	0.683715	2.12848	85.72
0.3	0.5	490000	198.3	174378	174296	82.2299	0.335622	0.0553776	4.55369	8.52606	148221	26156.7	758.545	0.683385	2.1273	85.72
0.3	0.5	490000	198.31	174378	174296	82.1902	0.335622	0.0553776	4.55149	8.52107	148221	26156.7	758.545	0.683054	2.12612	85.72
0.3	0.5	490000	198.32	174378	174296	82.1505	0.335622	0.0553776	4.5493	8.51609	148221	26156.7	758.545	0.682724	2.12494	85.72
0.3	0.5	490000	198.33	174378	174296	82.1108	0.335622	0.0553776	4.5471	8.51111	148222	26156.7	758.545	0.682394	2.12376	85.72
0.3	0.5	490000	198.34	174378	174296	82.0712	0.335622	0.0553776	4.5449	8.50614	148222	26156.7	758.546	0.682065	2.12259	85.72
0.3	0.5	490000	198.35	174378	174296	82.0316	0.335622	0.0553776	4.54271	8.50117	148222	26156.8	758.546	0.681735	2.12141	85.72
0.3	0.5	490000	198.36	174378	174296	81.992	0.335622	0.0553776	4.54052	8.4962	148222	26156.8	758.546	0.681406	2.12024	85.72
0.3	0.5	490000	198.37	174378	174297	81.9524	0.335622	0.0553776	4.53832	8.49124	148222	26156.8	758.546	0.681077	2.11906	85.72
0.3	0.5	490000	198.38	174378	174297	81.9129	0.335622	0.0553775	4.53613	8.48628	148222	26156.8	758.546	0.680749	2.11789	85.72
0.3	0.5	490000	198.39	174379	174297	81.8734	0.335621	0.0553775	4.53395	8.48132	148222	26156.8	758.547	0.68042	2.11672	85.72
0.3	0.5	490000	198.4	174379	174297	81.8339	0.335621	0.0553775	4.53176	8.47637	148222	26156.8	758.547	0.680092	2.11555	85.72
0.3	0.5	490000	198.41	174379	174297	81.7945	0.335621	0.0553775	4.52957	8.47142	148222	26156.8	758.547	0.679764	2.11438	85.72
0.3	0.5	490000	198.42	174379	174297	81.755	0.335621	0.0553775	4.52739	8.46647	148222	26156.8	758.547	0.679436	2.11321	85.72
0.3	0.5	490000	198.43	174379	174297	81.7157	0.335621	0.0553775	4.52521	8.46153	148222	26156.8	758.547	0.679109	2.11204	85.72
0.3	0.5	490000	198.44	174379	174297	81.6763	0.335621	0.0553775	4.52303	8.45659	148222	26156.8	758.548	0.678781	2.11087	85.72
0.3	0.5	490000	198.45	174379	174297	81.637	0.335621	0.0553775	4.52085	8.45165	148222	26156.8	758.548	0.678454	2.1097	85.72
0.3	0.5	490000	198.46	174379	174297	81.5976	0.335621	0.0553775	4.51867	8.44672	148222	26156.8	758.548	0.678127	2.10853	85.72
0.3	0.5	490000	198.47	174379	174297	81.5584	0.335621	0.0553775	4.5165	8.44179	148222	26156.8	758.548	0.677801	2.10737	85.72
0.3	0.5	490000	198.48	174379	174297	81.5191	0.335621	0.0553775	4.51432	8.43687	148222	26156.8	758.548	0.677475	2.1062	85.72
0.3	0.5	490000	198.49	174379	174298	81.4799	0.335621	0.0553775	4.51215	8.43195	148222	26156.8	758.549	0.677148	2.10504	85.72
0.3	0.5	490000	198.5	174379	174298	81.4407	0.335621	0.0553775	4.50998	8.42703	148222	26156.9	758.549	0.676822	2.10388	85.72
0.3	0.5	490000	198.51	174379	174298	81.4015	0.335621	0.0553775	4.50781	8.42211	148222	26156.9	758.549	0.676497	2.10271	85.72
0.3	0.5	490000	198.52	174379	174298	81.3624	0.335621	0.0553774	4.50564	8.4172	148222	26156.9	758.549	0.676171	2.10155	85.72
0.3	0.5	490000	198.53	174379	174298	81.3233	0.335621	0.0553774	4.50347	8.41229	148222	26156.9	758.549	0.675846	2.10039	85.72
0.3	0.5	490000	198.54	174379	174298	81.2842	0.335621	0.0553774	4.50131	8.40739	148222	26156.9	758.55	0.675521	2.09923	85.72
0.3	0.5	490000	198.55	174379	174298	81.2451	0.335621	0.0553774	4.49914	8.40249	148222	26156.9	758.55	0.675196	2.09807	85.72
0.3	0.5	490000	198.56	174379	174298	81.2061	0.335621	0.0553774	4.49698	8.39759	148222	26156.9	758.55	0.674872	2.09691	85.72
0.3	0.5	490000	198.57	174379	174298	81.1671	0.335621	0.0553774	4.49482	8.39269	148222	26156.9	758.55	0.674547	2.09576	85.72
0.3	0.5	490000	198.58	174379	174298	81.1281	0.335621	0.0553774	4.49266	8.3878	148222	26156.9	758.55	0.674223	2.0946	85.72
0.3	0.5	490000	198.59	174379	174298	81.0891	0.335621	0.0553774	4.49051	8.38291	148223	26156.9	758.551	0.673899	2.09344	85.72
0.3	0.5	490000	198.6	174379	174298	81.0502	0.335621	0.0553774	4.48835	8.37803	148223	26156.9	758.551	0.673576	2.09229	85.72
0.3	0.5	490000	198.61	174380	174299	81.0113	0.33562	0.0553774	4.48619	8.37315	148223	26156.9	758.551	0.673252	2.09114	85.72
0.3	0.5	490000	198.62	174380	174299	80.9724	0.33562	0.0553774	4.48404	8.36827	148223	26156.9	758.551	0.672929	2.08998	85.72
0.3	0.5	490000	198.63	174380	174299	80.9336	0.33562	0.0553774	4.48189	8.3634	148223	26156.9	758.551	0.672606	2.08883	85.72
0.3	0.5	490000	198.64	174380	174299	80.8948	0.33562	0.0553774	4.47974	8.35853	148223	26157	758.552	0.672283	2.08768	85.72
0.3	0.5	490000	198.65	174380	174299	80.856	0.33562	0.0553773	4.47759	8.35366	148223	26157	758.552	0.671961	2.08653	85.72
0.3	0.5	490000	198.66	174380	174299	80.8172	0.33562	0.0553773	4.47544	8.3488	148223	26157	758.552	0.671639	2.08538	85.72
0.3	0.5	490000	198.67	174380	174299	80.7785	0.33562	0.0553773	4.4733	8.34393	148223	26157	758.552	0.671317	2.08423	85.72
0.3	0.5	490000	198.68	174380	174299	80.7398	0.33562	0.0553773	4.47115	8.33908	148223	26157	758.552	0.670995	2.08308	85.72
0.3	0.5	490000	198.69	174380	174299	80.7011	0.33562	0.0553773	4.46901	8.33422	148223	26157	758.553	0.670673	2.08193	85.72
0.3	0.5	490000	198.7	174380	174299	80.6625	0.33562	0.0553773	4.46687	8.32937	148223	26157	758.553	0.670352	2.08078	85.72
0.3	0.5	490000	198.71	174380	174299	80.6238	0.33562	0.0553773	4.46473	8.32453	148223	26157	758.553	0.670031	2.07964	85.72
0.3	0.5	490000	198.72	174380	174299	80.5852	0.33562	0.0553773	4.46259	8.31968	148223	26157	758.553	0.66971	2.07849	85.72
0.3	0.5	490000	198.73	174380	174300	80.5467	0.33562	0.0553773	4.46046	8.31484	148223	26157	758.553	0.669389	2.07735	85.72
0.3	0.5	490000	198.74	174380	174300	80.5081	0.33562	0.0553773	4.45832	8.31001	148223	26157	758.554	0.669068	2.0762	85.72
0.3	0.5	490000	198.75	174380	174300	80.4696	0.33562	0.0553773	4.45619	8.30517	148223	26157	758.554	0.668748	2.07506	85.72
0.3	0.5	490000	198.76	174380	174300	80.4311	0.33562	0.0553773	4.45406	8.30034	148223	26157	758.554	0.668428	2.07392	85.72
0.3	0.5	490000	198.77	174380	174300	80.3927	0.33562	0.0553773	4.45193	8.29552	148223	26157	758.554	0.668108	2.07278	85.72
0.3	0.5	490000	198.78	174380	174300	80.3542	0.33562	0.0553773	4.4498	8.29069	148223	26157	758.554	0.667789	2.07164	85.72
0.3	0.5	490000	198.79	174380	174300	80.3158	0.33562	0.0553772	4.44767	8.28588	148223	26157.1	758.554	0.667469	2.0705	85.72
0.3	0.5	490000	198.8	174380	174300	80.2774	0.33562	0.0553772	4.44554	8.28106	148223	26157.1	758.555	0.66715	2.06936	85.72
0.3	0.5	490000	198.81	174380	174300	80.2391	0.33562	0.0553772	4.44342	8.27625	148223	26157.1	758.555	0.666831	2.06822	85.72
0.3	0.5	490000	198.82	174380	174300	80.2008	0.33562	0.0553772	4.44129	8.27144	148223	26157.1	758.555	0.666513	2.06708	85.72
0.3	0.5	490000	198.83	174381	174300	80.1625	0.335619	0.0553772	4.43917	8.26663	148223	26157.1	758.555	0.666194	2.06594	85.72
0.3	0.5	490000	198.84	174381	174300	80.1242	0.335619	0.0553772	4.43705	8.26183	148223	26157.1	758.555	0.665876	2.06481	85.72
0.3	0.5	490000	198.85	174381	174301	80.0859	0.335619	0.0553772	4.43493	8.25703	148224	26157.1	758.556	0.665558	2.06367	85.72
0.3	0.5	490000	198.86	174381	174301	80.0477	0.335619	0.0553772	4.43282	8.25223	148224	26157.1	758.556	0.66524	2.06254	85.72
0.3	0.5	490000	198.87	174381	174301	80.0095	0.335619	0.0553772	4.4307	8.24744	148224	26157.1	758.556	0.664923	2.06141	85.72
0.3	0.5	490000	198.88	174381	174301	79.9713	0.335619	0.0553772	4.42859	8.24265	148224	26157.1	758.556	0.664605	2.06027	85.72
0.3	0.5	490000	198.89	174381	174301	79.9332	0.335619	0.0553772	4.42647	8.23786	148224	26157.1	758.556	0.664288	2.05914	85.72
0.3	0.5	490000	198.9	174381	174301	79.8951	0.335619	0.0553772	4.42436	8.23308	148224	26157.1	758.557	0.663971	2.05801	85.72
0.3	0.5	490000	198.91	174381	174301	79.857	0.335619	0.0553772	4.42225	8.2283	148224	26157.1	758.557	0.663655	2.05688	85.72
0.3	0.5	490000	198.92	174381	174301	79.8189	0.335619	0.0553771	4.42015	8.22353	148224	26157.1	758.557	0.663338	2.05575	85.72
0.3	0.5	490000	198.93	174381	174301	79.7809	0.335619	0.0553771	4.41804	8.21875	148224	26157.1	758.557	0.663022	2.05462	85.72
0.3	0.5	490000	198.94	174381	174301	79.7429	0.335619	0.0553771	4.41593	8.21398	148224	26157.2	758.557	0.662706	2.05349	85.72
0.3	0.5	490000	198.95	174381	174301	79.7049	0.335619	0.0553771	4.41383	8.20922	148224	26157.2	758.558	0.66239	2.05237	85.72
0.3	0.5	490000	198.96	174381	174301	79.667	0.335619	0.0553771	4.41173	8.20446	148224	26157.2	758.558	0.662074	2.05124	85.72
0.3	0.5	490000	198.97	174381	174302	79.629	0.335619	0.0553771	4.40963	8.1997	148224	26157.2	758.558	0.661759	2.05012	85.72
0.3	0.5	490000	198.98	174381	174302	79.5911	0.335619	0.0553771	4.40753	8.19494	148224	26157.2	758.558	0.661444	2.04899	85.72
0.3	0.5	490000	198.99	174381	174302	79.5533	0.335619	0.0553771	4.40543	8.19019	148224	26157.2	758.558	0.661129	2.04787	85.72
0.3	0.5	490000	199	174381	174302	79.5154	0.335619	0.0553771	4.40333	8.18544	148224	26157.2	758.559	0.660814	2.04674	85.72
0.3	0.5	490000	199.01	174381	174302	79.4776	0.335619	0.0553771	4.40124	8.18069	148224	26157.2	758.559	0.6605	2.04562	85.72
0.3	0.5	490000	199.02	174381	174302	79.4398	0.335619	0.0553771	4.39914	8.17595	148224	26157.2	758.559	0.660186	2.0445	85.72
0.3	0.5	490000	199.03	174381	174302	79.402	0.335619	0.0553771	4.39705	8.17121	148224	26157.2	758.559	0.659872	2.04338	85.72
0.3	0.5	490000	199.04	174381	174302	79.3643	0.335619	0.0553771	4.39496	8.16647	148224	26157.2	758.559	0.659558	2.04226	85.72
0.3	0.5	490000	199.05	174381	174302	79.3266	0.335619	0.0553771	4.39287	8.16174	148224	26157.2	758.559	0.659244	2.04114	85.72
0.3	0.5	490000	199.06	174382	174302	79.2889	0.335618	0.055377	4.39078	8.15701	148224	26157.2	758.56	0.658931	2.04002	85.72
0.3	0.5	490000	199.07	174382	174302	79.2512	0.335618	0.055377	4.3887	8.15229	148224	26157.2	758.56	0.658618	2.0389	85.72
0.3	0.5	490000	199.08	174382	174302	79.2136	0.335618	0.055377	4.38661	8.14756	148224	26157.2	758.56	0.658305	2.03779	85.72
0.3	0.5	490000	199.09	174382	174302	79.176	0.335618	0.055377	4.38453	8.14284	148224	26157.2	758.56	0.657992	2.03667	85.72
0.3	0.5	490000	199.1	174382	174303	79.1384	0.335618	0.055377	4.38245	8.13813	148224	26157.3	758.56	0.65768	2.03556	85.72
0.3	0.5	490000	199.11	174382	174303	79.1008	0.335618	0.055377	4.38037	8.13342	148224	26157.3	758.561	0.657367	2.03444	85.72
0.3	0.5	490000	199.12	174382	174303	79.0633	0.335618	0.055377	4.37829	8.12871	148225	26157.3	758.561	0.657055	2.03333	85.72
0.3	0.5	490000	199.13	174382	174303	79.0258	0.335618	0.055377	4.37621	8.124	148225	26157.3	758.561	0.656743	2.03221	85.72
0.3	0.5	490000	199.14	174382	174303	78.9883	0.335618	0.055377	4.37414	8.1193	148225	26157.3	758.561	0.656432	2.0311	85.72
0.3	0.5	490000	199.15	174382	174303	78.9509	0.335618	0.055377	4.37206	8.1146	148225	26157.3	758.561	0.65612	2.02999	85.72
0.3	0.5	490000	199.16	174382	174303	78.9135	0.335618	0.055377	4.36999	8.1099	148225	26157.3	758.562	0.655809	2.02888	85.72
0.3	0.5	490000	199.17	174382	174303	78.8761	0.335618	0.055377	4.36792	8.10521	148225	26157.3	758.562	0.655498	2.02777	85.72
0.3	0.5	490000	199.18	174382	174303	78.8387	0.335618	0.055377	4.36585	8.10052	148225	26157.3	758.562	0.655188	2.02666	85.72
0.3	0.5	490000	199.19	174382	174303	78.8013	0.335618	0.055377	4.36378	8.09583	148225	26157.3	758.562	0.654877	2.02555	85.72
0.3	0.5	490000	199.2	174382	174303	78.764	0.335618	0.0553769	4.36171	8.09115	148225	26157.3	758.562	0.654567	2.02445	85.72
0.3	0.5	490000	199.21	174382	174303	78.7267	0.335618	0.0553769	4.35964	8.08647	148225	26157.3	758.563	0.654257	2.02334	85.72
0.3	0.5	490000	199.22	174382	174304	78.6895	0.335618	0.0553769	4.35758	8.08179	148225	26157.3	758.563	0.653947	2.02223	85.72
0.3	0.5	490000	199.23	174382	174304	78.6522	0.335618	0.0553769	4.35552	8.07712	148225	26157.3	758.563	0.653637	2.02113	85.72
0.3	0.5	490000	199.24	174382	174304	78.615	0.335618	0.0553769	4.35346	8.07245	148225	26157.3	758.563	0.653328	2.02002	85.72
0.3	0.5	490000	199.25	174382	174304	78.5778	0.335618	0.0553769	4.3514	8.06778	148225	26157.4	758.563	0.653018	2.01892	85.72
0.3	0.5	490000	199.26	174382	174304	78.5406	0.335618	0.0553769	4.34934	8.06312	148225	26157.4	758.563	0.652709	2.01782	85.72
0.3	0.5	490000	199.27	174382	174304	78.5035	0.335618	0.0553769	4.34728	8.05846	148225	26157.4	758.564	0.652401	2.01671	85.72
0.3	0.5	490000	199.28	174382	174304	78.4664	0.335618	0.0553769	4.34522	8.0538	148225	26157.4	758.564	0.652092	2.01561	85.72
0.3	0.5	490000	199.29	174383	174304	78.4293	0.335617	0.0553769	4.34317	8.04915	148225	26157.4	758.564	0.651784	2.01451	85.72
0.3	0.5	490000	199.3	174383	174304	78.3922	0.335617	0.0553769	4.34112	8.0445	148225	26157.4	758.564	0.651476	2.01341	85.72
0.3	0.5	490000	199.31	174383	174304	78.3552	0.335617	0.0553769	4.33907	8.03985	148225	26157.4	758.564	0.651168	2.01231	85.72
0.3	0.5	490000	199.32	174383	174304	78.3182	0.335617	0.0553769	4.33702	8.03521	148225	26157.4	758.565	0.65086	2.01122	85.72
0.3	0.5	490000	199.33	174383	174304	78.2812	0.335617	0.0553769	4.33497	8.03057	148225	26157.4	758.565	0.650552	2.01012	85.72
0.3	0.5	490000	199.34	174383	174305	78.2443	0.335617	0.0553768	4.33292	8.02593	148225	26157.4	758.565	0.650245	2.00902	85.72
0.3	0.5	490000	199.35	174383	174305	78.2073	0.335617	0.0553768	4.33088	8.02129	148225	26157.4	758.565	0.649938	2.00793	85.72
0.3	0.5	490000	199.36	174383	174305	78.1704	0.335617	0.0553768	4.32883	8.01666	148225	26157.4	758.565	0.649631	2.00683	85.72
0.3	0.5	490000	199.37	174383	174305	78.1336	0.335617	0.0553768	4.32679	8.01204	148225	26157.4	758.566	0.649325	2.00574	85.72
0.3	0.5	490000	199.38	174383	174305	78.0967	0.335617	0.0553768	4.32475	8.00741	148225	26157.4	758.566	0.649018	2.00464	85.72
0.3	0.5	490000	199.39	174383	174305	78.0599	0.335617	0.0553768	4.32271	8.00279	148226	26157.4	758.566	0.648712	2.00355	85.72
0.3	0.5	490000	199.4	174383	174305	78.0231	0.335617	0.0553768	4.32067	7.99817	148226	26157.5	758.566	0.648406	2.00246	85.72
0.3	0.5	490000	199.41	174383	174305	77.9863	0.335617	0.0553768	4.31863	7.99356	148226	26157.5	758.566	0.6481	2.00137	85.72
0.3	0.5	490000	199.42	174383	174305	77.9496	0.335617	0.0553768	4.3166	7.98895	148226	26157.5	758.566	0.647795	2.00028	85.72
0.3	0.5	490000	199.43	174383	174305	77.9128	0.335617	0.0553768	4.31456	7.98434	148226	26157.5	758.567	0.647489	1.99919	85.72
0.3	0.5	490000	199.44	174383	174305	77.8761	0.335617	0.0553768	4.31253	7.97973	148226	26157.5	758.567	0.647184	1.9981	85.72
0.3	0.5	490000	199.45	174383	174305	77.8395	0.335617	0.0553768	4.3105	7.97513	148226	26157.5	758.567	0.646879	1.99701	85.72
0.3	0.5	490000	199.46	174383	174305	77.8028	0.335617	0.0553768	4.30847	7.97053	148226	26157.5	758.567	0.646575	1.99592	85.72
0.3	0.5	490000	199.47	174383	174306	77.7662	0.335617	0.0553768	4.30644	7.96594	148226	26157.5	758.567	0.64627	1.99483	85.72
0.3	0.5	490000	199.48	174383	174306	77.7296	0.335617	0.0553767	4.30441	7.96134	148226	26157.5	758.568	0.645966	1.99375	85.72
0.3	0.5	490000	199.49	174383	174306	77.693	0.335617	0.0553767	4.30239	7.95676	148226	26157.5	758.568	0.645662	1.99266	85.72
0.3	0.5	490000	199.5	174383	174306	77.6565	0.335617	0.0553767	4.30036	7.95217	148226	26157.5	758.568	0.645358	1.99158	85.72
0.3	0.5	490000	199.51	174383	174306	77.62	0.335617	0.0553767	4.29834	7.94759	148226	26157.5	758.568	0.645054	1.99049	85.72
0.3	0.5	490000	199.52	174384	174306	77.5835	0.335616	0.0553767	4.29632	7.94301	148226	26157.5	758.568	0.644751	1.98941	85.72
0.3	0.5	490000	199.53	174384	174306	77.547	0.335616	0.0553767	4.2943	7.93843	148226	26157.5	758.569	0.644448	1.98833	85.72
0.3	0.5	490000	199.54	174384	174306	77.5106	0.335616	0.0553767	4.29228	7.93386	148226	26157.5	758.569	0.644145	1.98725	85.72
0.3	0.5	490000	199.55	174384	174306	77.4741	0.335616	0.0553767	4.29026	7.92929	148226	26157.5	758.569	0.643842	1.98617	85.72
0.3	0.5	490000	199.56	174384	174306	77.4378	0.335616	0.0553767	4.28825	7.92472	148226	26157.6	758.569	0.643539	1.98509	85.72
0.3	0.5	490000	199.57	174384	174306	77.4014	0.335616	0.0553767	4.28623	7.92016	148226	26157.6	758.569	0.643237	1.98401	85.72
0.3	0.5	490000	199.58	174384	174306	77.3651	0.335616	0.0553767	4.28422	7.9156	148226	26157.6	758.569	0.642935	1.98293	85.72
0.3	0.5	490000	199.59	174384	174307	77.3287	0.335616	0.0553767	4.28221	7.91104	148226	26157.6	758.57	0.642633	1.98185	85.72
0.3	0.5	490000	199.6	174384	174307	77.2925	0.335616	0.0553767	4.2802	7.90649	148226	26157.6	758.57	0.642331	1.98078	85.72
0.3	0.5	490000	199.61	174384	174307	77.2562	0.335616	0.0553767	4.27819	7.90194	148226	26157.6	758.57	0.64203	1.9797	85.72
0.3	0.5	490000	199.62	174384	174307	77.22	0.335616	0.0553766	4.27618	7.89739	148226	26157.6	758.57	0.641728	1.97862	85.72
0.3	0.5	490000	199.63	174384	174307	77.1837	0.335616	0.0553766	4.27418	7.89285	148226	26157.6	758.57	0.641427	1.97755	85.72
0.3	0.5	490000	199.64	174384	174307	77.1476	0.335616	0.0553766	4.27217	7.88831	148226	26157.6	758.571	0.641126	1.97648	85.72
0.3	0.5	490000	199.65	174384	174307	77.1114	0.335616	0.0553766	4.27017	7.88377	148226	26157.6	758.571	0.640826	1.9754	85.72
0.3	0.5	490000	199.66	174384	174307	77.0753	0.335616	0.0553766	4.26817	7.87923	148227	26157.6	758.571	0.640525	1.97433	85.72
0.3	0.5	490000	199.67	174384	174307	77.0391	0.335616	0.0553766	4.26617	7.8747	148227	26157.6	758.571	0.640225	1.97326	85.72
0.3	0.5	490000	199.68	174384	174307	77.0031	0.335616	0.0553766	4.26417	7.87018	148227	26157.6	758.571	0.639925	1.97219	85.72
0.3	0.5	490000	199.69	174384	174307	76.967	0.335616	0.0553766	4.26217	7.86565	148227	26157.6	758.572	0.639625	1.97112	85.72
0.3	0.5	490000	199.7	174384	174307	76.931	0.335616	0.0553766	4.26017	7.86113	148227	26157.6	758.572	0.639326	1.97005	85.72
0.3	0.5	490000	199.71	174384	174307	76.895	0.335616	0.0553766	4.25818	7.85661	148227	26157.7	758.572	0.639026	1.96898	85.72
0.3	0.5	490000	199.72	174384	174308	76.859	0.335616	0.0553766	4.25619	7.85209	148227	26157.7	758.572	0.638727	1.96791	85.72
0.3	0.5	490000	199.73	174384	174308	76.823	0.335616	0.0553766	4.25419	7.84758	148227	26157.7	758.572	0.638428	1.96684	85.72
0.3	0.5	490000	199.74	174384	174308	76.7871	0.335616	0.0553766	4.2522	7.84307	148227	26157.7	758.572	0.638129	1.96578	85.72
0.3	0.5	490000	199.75	174385	174308	76.7512	0.335615	0.0553766	4.25022	7.83857	148227	26157.7	758.573	0.637831	1.96471	85.72
0.3	0.5	490000	199.76	174385	174308	76.7153	0.335615	0.0553765	4.24823	7.83406	148227	26157.7	758.573	0.637532	1.96365	85.72
0.3	0.5	490000	199.77	174385	174308	76.6794	0.335615	0.0553765	4.24624	7.82956	148227	26157.7	758.573	0.637234	1.96258	85.72
0.3	0.5	490000	199.78	174385	174308	76.6436	0.335615	0.0553765	4.24426	7.82507	148227	26157.7	758.573	0.636936	1.96152	85.72
0.3	0.5	490000	199.79	174385	174308	76.6078	0.335615	0.0553765	4.24227	7.82057	148227	26157.7	758.573	0.636638	1.96046	85.72
0.3	0.5	490000	199.8	174385	174308	76.572	0.335615	0.0553765	4.24029	7.81608	148227	26157.7	758.574	0.636341	1.9594	85.72
0.3	0.5	490000	199.81	174385	174308	76.5362	0.335615	0.0553765	4.23831	7.8116	148227	26157.7	758.574	0.636044	1.95833	85.72
0.3	0.5	490000	199.82	174385	174308	76.5005	0.335615	0.0553765	4.23633	7.80711	148227	26157.7	758.574	0.635747	1.95727	85.72
0.3	0.5	490000	199.83	174385	174308	76.4648	0.335615	0.0553765	4.23435	7.80263	148227	26157.7	758.574	0.63545	1.95621	85.72
0.3	0.5	490000	199.84	174385	174308	76.4291	0.335615	0.0553765	4.23238	7.79815	148227	26157.7	758.574	0.635153	1.95516	85.72
0.3	0.5	490000	199.85	174385	174309	76.3935	0.335615	0.0553765	4.2304	7.79368	148227	26157.7	758.574	0.634856	1.9541	85.72
0.3	0.5	490000	199.86	174385	174309	76.3578	0.335615	0.0553765	4.22843	7.78921	148227	26157.7	758.575	0.63456	1.95304	85.72
0.3	0.5	490000	199.87	174385	174309	76.3222	0.335615	0.0553765	4.22646	7.78474	148227	26157.8	758.575	0.634264	1.95198	85.72
0.3	0.5	490000	199.88	174385	174309	76.2866	0.335615	0.0553765	4.22448	7.78028	148227	26157.8	758.575	0.633968	1.95093	85.72
0.3	0.5	490000	199.89	174385	174309	76.2511	0.335615	0.0553765	4.22251	7.77581	148227	26157.8	758.575	0.633673	1.94987	85.72
0.3	0.5	490000	199.9	174385	174309	76.2155	0.335615	0.0553765	4.22055	7.77135	148227	26157.8	758.575	0.633377	1.94882	85.72
0.3	0.5	490000	199.91	174385	174309	76.18	0.335615	0.0553764	4.21858	7.7669	148227	26157.8	758.576	0.633082	1.94776	85.72
0.3	0.5	490000	199.92	174385	174309	76.1446	0.335615	0.0553764	4.21661	7.76245	148227	26157.8	758.576	0.632787	1.94671	85.72
0.3	0.5	490000	199.93	174385	174309	76.1091	0.335615	0.0553764	4.21465	7.758	148227	26157.8	758.576	0.632492	1.94566	85.72
0.3	0.5	490000	199.94	174385	174309	76.0737	0.335615	0.0553764	4.21269	7.75355	148228	26157.8	758.576	0.632198	1.94461	85.72
0.3	0.5	490000	199.95	174385	174309	76.0383	0.335615	0.0553764	4.21073	7.74911	148228	26157.8	758.576	0.631903	1.94356	85.72
0.3	0.5	490000	199.96	174385	174309	76.0029	0.335615	0.0553764	4.20877	7.74467	148228	26157.8	758.577	0.631609	1.94251	85.72
0.3	0.5	490000	199.97	174385	174309	75.9675	0.335615	0.0553764	4.20681	7.74023	148228	26157.8	758.577	0.631315	1.94146	85.72
0.3	0.5	490000	199.98	174385	174310	75.9322	0.335615	0.0553764	4.20485	7.7358	148228	26157.8	758.577	0.631021	1.94041	85.72
0.3	0.5	490000	199.99	174386	174310	75.8969	0.335614	0.0553764	4.20289	7.73136	148228	26157.8	758.577	0.630728	1.93936	85.72
0.3	0.5	490000	200	174386	174310	75.8616	0.335614	0.0553764	4.20094	7.72694	148228	26157.8	758.577	0.630434	1.93831	85.72
0.3	0.5	490000	200.01	174386	174310	75.8263	0.335614	0.0553764	4.19899	7.72251	148228	26157.8	758.577	0.630141	1.93727	85.72
0.3	0.5	490000	200.02	174386	174310	75.7911	0.335614	0.0553764	4.19704	7.71809	148228	26157.8	758.578	0.629848	1.93622	85.72
0.3	0.5	490000	200.03	174386	174310	75.7559	0.335614	0.0553764	4.19508	7.71367	148228	26157.9	758.578	0.629555	1.93518	85.72
0.3	0.5	490000	200.04	174386	174310	75.7207	0.335614	0.0553764	4.19314	7.70926	148228	26157.9	758.578	0.629263	1.93413	85.72
0.3	0.5	490000	200.05	174386	174310	75.6855	0.335614	0.0553763	4.19119	7.70484	148228	26157.9	758.578	0.62897	1.93309	85.72
0.3	0.5	490000	200.06	174386	174310	75.6504	0.335614	0.0553763	4.18924	7.70044	148228	26157.9	758.578	0.628678	1.93205	85.72
0.3	0.5	490000	200.07	174386	174310	75.6153	0.335614	0.0553763	4.1873	7.69603	148228	26157.9	758.579	0.628386	1.931	85.72
0.3	0.5	490000	200.08	174386	174310	75.5802	0.335614	0.0553763	4.18535	7.69163	148228	26157.9	758.579	0.628095	1.92996	85.72
0.3	0.5	490000	200.09	174386	174310	75.5451	0.335614	0.0553763	4.18341	7.68723	148228	26157.9	758.579	0.627803	1.92892	85.72
0.3	0.5	490000	200.1	174386	174310	75.5101	0.335614	0.0553763	4.18147	7.68283	148228	26157.9	758.579	0.627512	1.92788	85.72
0.3	0.5	490000	200.11	174386	174311	75.4751	0.335614	0.0553763	4.17953	7.67844	148228	26157.9	758.579	0.627221	1.92684	85.72
0.3	0.5	490000	200.12	174386	174311	75.4401	0.335614	0.0553763	4.17759	7.67405	148228	26157.9	758.579	0.62693	1.92581	85.72
0.3	0.5	490000	200.13	174386	174311	75.4051	0.335614	0.0553763	4.17566	7.66966	148228	26157.9	758.58	0.626639	1.92477	85.72
0.3	0.5	490000	200.14	174386	174311	75.3702	0.335614	0.0553763	4.17372	7.66527	148228	26157.9	758.58	0.626348	1.92373	85.72
0.3	0.5	490000	200.15	174386	174311	75.3353	0.335614	0.0553763	4.17179	7.66089	148228	26157.9	758.58	0.626058	1.92269	85.72
0.3	0.5	490000	200.16	174386	174311	75.3004	0.335614	0.0553763	4.16985	7.65651	148228	26157.9	758.58	0.625768	1.92166	85.72
0.3	0.5	490000	200.17	174386	174311	75.2655	0.335614	0.0553763	4.16792	7.65214	148228	26157.9	758.58	0.625478	1.92062	85.72
0.3	0.5	490000	200.18	174386	174311	75.2307	0.335614	0.0553763	4.16599	7.64777	148228	26157.9	758.581	0.625188	1.91959	85.72
0.3	0.5	490000	200.19	174386	174311	75.1959	0.335614	0.0553762	4.16406	7.6434	148228	26158	758.581	0.624899	1.91856	85.72
0.3	0.5	490000	200.2	174386	174311	75.1611	0.335614	0.0553762	4.16214	7.63903	148228	26158	758.581	0.62461	1.91753	85.72
0.3	0.5	490000	200.21	174386	174311	75.1263	0.335614	0.0553762	4.16021	7.63467	148228	26158	758.581	0.624321	1.91649	85.72
0.3	0.5	490000	200.22	174386	174311	75.0915	0.335614	0.0553762	4.15829	7.63031	148229	26158	758.581	0.624032	1.91546	85.72
0.3	0.5	490000	200.23	174387	174311	75.0568	0.335613	0.0553762	4.15636	7.62595	148229	26158	758.581	0.623743	1.91443	85.72
0.3	0.5	490000	200.24	174387	174312	75.0221	0.335613	0.0553762	4.15444	7.6216	148229	26158	758.582	0.623455	1.9134	85.72
0.3	0.5	490000	200.25	174387	174312	74.9875	0.335613	0.0553762	4.15252	7.61725	148229	26158	758.582	0.623166	1.91237	85.72
0.3	0.5	490000	200.26	174387	174312	74.9528	0.335613	0.0553762	4.1506	7.6129	148229	26158	758.582	0.622878	1.91135	85.72
0.3	0.5	490000	200.27	174387	174312	74.9182	0.335613	0.0553762	4.14868	7.60855	148229	26158	758.582	0.62259	1.91032	85.72
0.3	0.5	490000	200.28	174387	174312	74.8836	0.335613	0.0553762	4.14677	7.60421	148229	26158	758.582	0.622303	1.90929	85.72
0.3	0.5	490000	200.29	174387	174312	74.849	0.335613	0.0553762	4.14485	7.59987	148229	26158	758.583	0.622015	1.90826	85.72
0.3	0.5	490000	200.3	174387	174312	74.8145	0.335613	0.0553762	4.14294	7.59554	148229	26158	758.583	0.621728	1.90724	85.72
0.3	0.5	490000	200.31	174387	174312	74.7799	0.335613	0.0553762	4.14103	7.59121	148229	26158	758.583	0.621441	1.90622	85.72
0.3	0.5	490000	200.32	174387	174312	74.7454	0.335613	0.0553762	4.13912	7.58688	148229	26158	758.583	0.621154	1.90519	85.72
0.3	0.5	490000	200.33	174387	174312	74.711	0.335613	0.0553762	4.13721	7.58255	148229	26158	758.583	0.620867	1.90417	85.72
0.3	0.5	490000	200.34	174387	174312	74.6765	0.335613	0.0553761	4.1353	7.57823	148229	26158	758.583	0.620581	1.90315	85.72
0.3	0.5	490000	200.35	174387	174312	74.6421	0.335613	0.0553761	4.13339	7.57391	148229	26158.1	758.584	0.620295	1.90212	85.72
0.3	0.5	490000	200.36	174387	174312	74.6077	0.335613	0.0553761	4.13148	7.56959	148229	26158.1	758.584	0.620009	1.9011	85.72
0.3	0.5	490000	200.37	174387	174313	74.5733	0.335613	0.0553761	4.12958	7.56527	148229	26158.1	758.584	0.619723	1.90008	85.72
0.3	0.5	490000	200.38	174387	174313	74.5389	0.335613	0.0553761	4.12768	7.56096	148229	26158.1	758.584	0.619437	1.89906	85.72
0.3	0.5	490000	200.39	174387	174313	74.5046	0.335613	0.0553761	4.12578	7.55665	148229	26158.1	758.584	0.619152	1.89804	85.72
0.3	0.5	490000	200.4	174387	174313	74.4703	0.335613	0.0553761	4.12387	7.55235	148229	26158.1	758.584	0.618866	1.89703	85.72
0.3	0.5	490000	200.41	174387	174313	74.436	0.335613	0.0553761	4.12198	7.54805	148229	26158.1	758.585	0.618581	1.89601	85.72
0.3	0.5	490000	200.42	174387	174313	74.4017	0.335613	0.0553761	4.12008	7.54375	148229	26158.1	758.585	0.618296	1.89499	85.72
0.3	0.5	490000	200.43	174387	174313	74.3675	0.335613	0.0553761	4.11818	7.53945	148229	26158.1	758.585	0.618012	1.89398	85.72
0.3	0.5	490000	200.44	174387	174313	74.3333	0.335613	0.0553761	4.11629	7.53516	148229	26158.1	758.585	0.617727	1.89296	85.72
0.3	0.5	490000	200.45	174387	174313	74.2991	0.335613	0.0553761	4.11439	7.53087	148229	26158.1	758.585	0.617443	1.89195	85.72
0.3	0.5	490000	200.46	174387	174313	74.2649	0.335613	0.0553761	4.1125	7.52658	148229	26158.1	758.586	0.617159	1.89093	85.72
0.3	0.5	490000	200.47	174388	174313	74.2308	0.335612	0.0553761	4.11061	7.5223	148229	26158.1	758.586	0.616875	1.88992	85.72
0.3	0.5	490000	200.48	174388	174313	74.1967	0.335612	0.0553761	4.10872	7.51801	148229	26158.1	758.586	0.616591	1.88891	85.72
0.3	0.5	490000	200.49	174388	174313	74.1626	0.335612	0.055376	4.10683	7.51374	148229	26158.1	758.586	0.616308	1.88789	85.72
0.3	0.5	490000	200.5	174388	174314	74.1285	0.335612	0.055376	4.10494	7.50946	148230	26158.1	758.586	0.616025	1.88688	85.72
0.3	0.5	490000	200.51	174388	174314	74.0945	0.335612	0.055376	4.10306	7.50519	148230	26158.2	758.586	0.615742	1.88587	85.72
0.3	0.5	490000	200.52	174388	174314	74.0605	0.335612	0.055376	4.10117	7.50092	148230	26158.2	758.587	0.615459	1.88486	85.72
0.3	0.5	490000	200.53	174388	174314	74.0265	0.335612	0.055376	4.09929	7.49665	148230	26158.2	758.587	0.615176	1.88386	85.72
0.3	0.5	490000	200.54	174388	174314	73.9925	0.335612	0.055376	4.09741	7.49239	148230	26158.2	758.587	0.614894	1.88285	85.72
0.3	0.5	490000	200.55	174388	174314	73.9585	0.335612	0.055376	4.09553	7.48813	148230	26158.2	758.587	0.614611	1.88184	85.72
0.3	0.5	490000	200.56	174388	174314	73.9246	0.335612	0.055376	4.09365	7.48387	148230	26158.2	758.587	0.614329	1.88083	85.72
0.3	0.5	490000	200.57	174388	174314	73.8907	0.335612	0.055376	4.09177	7.47962	148230	26158.2	758.588	0.614047	1.87983	85.72
0.3	0.5	490000	200.58	174388	174314	73.8568	0.335612	0.055376	4.08989	7.47537	148230	26158.2	758.588	0.613766	1.87882	85.72
0.3	0.5	490000	200.59	174388	174314	73.823	0.335612	0.055376	4.08802	7.47112	148230	26158.2	758.588	0.613484	1.87782	85.72
0.3	0.5	490000	200.6	174388	174314	73.7891	0.335612	0.055376	4.08615	7.46687	148230	26158.2	758.588	0.613203	1.87681	85.72
0.3	0.5	490000	200.61	174388	174314	73.7553	0.335612	0.055376	4.08427	7.46263	148230	26158.2	758.588	0.612922	1.87581	85.72
0.3	0.5	490000	200.62	174388	174314	73.7216	0.335612	0.055376	4.0824	7.45839	148230	26158.2	758.588	0.612641	1.87481	85.72
0.3	0.5	490000	200.63	174388	174314	73.6878	0.335612	0.055376	4.08053	7.45415	148230	26158.2	758.589	0.61236	1.8738	85.72
0.3	0.5	490000	200.64	174388	174315	73.6541	0.335612	0.0553759	4.07866	7.44992	148230	26158.2	758.589	0.61208	1.8728	85.72
0.3	0.5	490000	200.65	174388	174315	73.6203	0.335612	0.0553759	4.0768	7.44569	148230	26158.2	758.589	0.611799	1.8718	85.72
0.3	0.5	490000	200.66	174388	174315	73.5867	0.335612	0.0553759	4.07493	7.44146	148230	26158.2	758.589	0.611519	1.8708	85.72
0.3	0.5	490000	200.67	174388	174315	73.553	0.335612	0.0553759	4.07306	7.43724	148230	26158.3	758.589	0.611239	1.8698	85.72
0.3	0.5	490000	200.68	174388	174315	73.5194	0.335612	0.0553759	4.0712	7.43302	148230	26158.3	758.589	0.61096	1.86881	85.72
0.3	0.5	490000	200.69	174388	174315	73.4857	0.335612	0.0553759	4.06934	7.4288	148230	26158.3	758.59	0.61068	1.86781	85.72
0.3	0.5	490000	200.7	174388	174315	73.4521	0.335612	0.0553759	4.06748	7.42458	148230	26158.3	758.59	0.610401	1.86681	85.72
0.3	0.5	490000	200.71	174389	174315	73.4186	0.335611	0.0553759	4.06562	7.42037	148230	26158.3	758.59	0.610122	1.86582	85.72
0.3	0.5	490000	200.72	174389	174315	73.385	0.335611	0.0553759	4.06376	7.41616	148230	26158.3	758.59	0.609843	1.86482	85.72
0.3	0.5	490000	200.73	174389	174315	73.3515	0.335611	0.0553759	4.0619	7.41195	148230	26158.3	758.59	0.609564	1.86383	85.72
0.3	0.5	490000	200.74	174389	174315	73.318	0.335611	0.0553759	4.06005	7.40775	148230	26158.3	758.591	0.609286	1.86283	85.72
0.3	0.5	490000	200.75	174389	174315	73.2845	0.335611	0.0553759	4.05819	7.40355	148230	26158.3	758.591	0.609007	1.86184	85.72
0.3	0.5	490000	200.76	174389	174315	73.2511	0.335611	0.0553759	4.05634	7.39935	148230	26158.3	758.591	0.608729	1.86084	85.72
0.3	0.5	490000	200.77	174389	174316	73.2176	0.335611	0.0553759	4.05449	7.39516	148230	26158.3	758.591	0.608451	1.85985	85.72
0.3	0.5	490000	200.78	174389	174316	73.1842	0.335611	0.0553758	4.05264	7.39096	148230	26158.3	758.591	0.608173	1.85886	85.72
0.3	0.5	490000	200.79	174389	174316	73.1508	0.335611	0.0553758	4.05079	7.38677	148231	26158.3	758.591	0.607896	1.85787	85.72
0.3	0.5	490000	200.8	174389	174316	73.1175	0.335611	0.0553758	4.04894	7.38259	148231	26158.3	758.592	0.607618	1.85688	85.72
0.3	0.5	490000	200.81	174389	174316	73.0841	0.335611	0.0553758	4.0471	7.3784	148231	26158.3	758.592	0.607341	1.85589	85.72
0.3	0.5	490000	200.82	174389	174316	73.0508	0.335611	0.0553758	4.04525	7.37422	148231	26158.3	758.592	0.607064	1.8549	85.72
0.3	0.5	490000	200.83	174389	174316	73.0175	0.335611	0.0553758	4.04341	7.37005	148231	26158.3	758.592	0.606788	1.85391	85.72
0.3	0.5	490000	200.84	174389	174316	72.9843	0.335611	0.0553758	4.04156	7.36587	148231	26158.4	758.592	0.606511	1.85293	85.72
0.3	0.5	490000	200.85	174389	174316	72.951	0.335611	0.0553758	4.03972	7.3617	148231	26158.4	758.592	0.606235	1.85194	85.72
0.3	0.5	490000	200.86	174389	174316	72.9178	0.335611	0.0553758	4.03788	7.35753	148231	26158.4	758.593	0.605958	1.85096	85.72
0.3	0.5	490000	200.87	174389	174316	72.8846	0.335611	0.0553758	4.03604	7.35337	148231	26158.4	758.593	0.605682	1.84997	85.72
0.3	0.5	490000	200.88	174389	174316	72.8514	0.335611	0.0553758	4.03421	7.3492	148231	26158.4	758.593	0.605407	1.84899	85.72
0.3	0.5	490000	200.89	174389	174316	72.8183	0.335611	0.0553758	4.03237	7.34504	148231	26158.4	758.593	0.605131	1.848	85.72
0.3	0.5	490000	200.9	174389	174316	72.7852	0.335611	0.0553758	4.03053	7.34089	148231	26158.4	758.593	0.604855	1.84702	85.72
0.3	0.5	490000	200.91	174389	174317	72.7521	0.335611	0.0553758	4.0287	7.33673	148231	26158.4	758.594	0.60458	1.84604	85.72
0.3	0.5	490000	200.92	174389	174317	72.719	0.335611	0.0553758	4.02687	7.33258	148231	26158.4	758.594	0.604305	1.84505	85.72
0.3	0.5	490000	200.93	174389	174317	72.6859	0.335611	0.0553757	4.02504	7.32843	148231	26158.4	758.594	0.60403	1.84407	85.72
0.3	0.5	490000	200.94	174389	174317	72.6529	0.335611	0.0553757	4.02321	7.32429	148231	26158.4	758.594	0.603756	1.84309	85.72
0.3	0.5	490000	200.95	174389	174317	72.6199	0.335611	0.0553757	4.02138	7.32014	148231	26158.4	758.594	0.603481	1.84211	85.72
0.3	0.5	490000	200.96	174390	174317	72.5869	0.33561	0.0553757	4.01955	7.31601	148231	26158.4	758.594	0.603207	1.84113	85.72
0.3	0.5	490000	200.97	174390	174317	72.5539	0.33561	0.0553757	4.01773	7.31187	148231	26158.4	758.595	0.602933	1.84016	85.72
0.3	0.5	490000	200.98	174390	174317	72.521	0.33561	0.0553757	4.0159	7.30773	148231	26158.4	758.595	0.602659	1.83918	85.72
0.3	0.5	490000	200.99	174390	174317	72.4881	0.33561	0.0553757	4.01408	7.3036	148231	26158.4	758.595	0.602385	1.8382	85.72
0.3	0.5	490000	201	174390	174317	72.4552	0.33561	0.0553757	4.01226	7.29948	148231	26158.5	758.595	0.602112	1.83723	85.72
0.3	0.5	490000	201.01	174390	174317	72.4223	0.33561	0.0553757	4.01044	7.29535	148231	26158.5	758.595	0.601838	1.83625	85.72
0.3	0.5	490000	201.02	174390	174317	72.3895	0.33561	0.0553757	4.00862	7.29123	148231	26158.5	758.595	0.601565	1.83528	85.72
0.3	0.5	490000	201.03	174390	174317	72.3566	0.33561	0.0553757	4.0068	7.28711	148231	26158.5	758.596	0.601292	1.8343	85.72
0.3	0.5	490000	201.04	174390	174318	72.3238	0.33561	0.0553757	4.00498	7.28299	148231	26158.5	758.596	0.60102	1.83333	85.72
0.3	0.5	490000	201.05	174390	174318	72.291	0.33561	0.0553757	4.00317	7.27888	148231	26158.5	758.596	0.600747	1.83236	85.72
0.3	0.5	490000	201.06	174390	174318	72.2583	0.33561	0.0553757	4.00135	7.27477	148231	26158.5	758.596	0.600475	1.83138	85.72
0.3	0.5	490000	201.07	174390	174318	72.2256	0.33561	0.0553757	3.99954	7.27066	148231	26158.5	758.596	0.600203	1.83041	85.72
0.3	0.5	490000	201.08	174390	174318	72.1928	0.33561	0.0553757	3.99773	7.26656	148231	26158.5	758.596	0.599931	1.82944	85.72
0.3	0.5	490000	201.09	174390	174318	72.1602	0.33561	0.0553756	3.99592	7.26245	148232	26158.5	758.597	0.599659	1.82847	85.72
0.3	0.5	490000	201.1	174390	174318	72.1275	0.33561	0.0553756	3.99411	7.25836	148232	26158.5	758.597	0.599387	1.8275	85.72
0.3	0.5	490000	201.11	174390	174318	72.0948	0.33561	0.0553756	3.9923	7.25426	148232	26158.5	758.597	0.599116	1.82653	85.72
0.3	0.5	490000	201.12	174390	174318	72.0622	0.33561	0.0553756	3.99049	7.25017	148232	26158.5	758.597	0.598845	1.82557	85.72
0.3	0.5	490000	201.13	174390	174318	72.0296	0.33561	0.0553756	3.98869	7.24608	148232	26158.5	758.597	0.598574	1.8246	85.72
0.3	0.5	490000	201.14	174390	174318	71.9971	0.33561	0.0553756	3.98688	7.24199	148232	26158.5	758.598	0.598303	1.82363	85.72
0.3	0.5	490000	201.15	174390	174318	71.9645	0.33561	0.0553756	3.98508	7.2379	148232	26158.5	758.598	0.598032	1.82267	85.72
0.3	0.5	490000	201.16	174390	174318	71.932	0.33561	0.0553756	3.98328	7.23382	148232	26158.5	758.598	0.597762	1.8217	85.72
0.3	0.5	490000	201.17	174390	174318	71.8995	0.33561	0.0553756	3.98148	7.22974	148232	26158.6	758.598	0.597491	1.82074	85.72
0.3	0.5	490000	201.18	174390	174319	71.867	0.33561	0.0553756	3.97968	7.22567	148232	26158.6	758.598	0.597221	1.81977	85.72
0.3	0.5	490000	201.19	174390	174319	71.8345	0.33561	0.0553756	3.97788	7.22159	148232	26158.6	758.598	0.596951	1.81881	85.72
0.3	0.5	490000	201.2	174390	174319	71.8021	0.33561	0.0553756	3.97608	7.21752	148232	26158.6	758.599	0.596682	1.81785	85.72
0.3	0.5	490000	201.21	174391	174319	71.7697	0.335609	0.0553756	3.97429	7.21345	148232	26158.6	758.599	0.596412	1.81688	85.72
0.3	0.5	490000	201.22	174391	174319	71.7373	0.335609	0.0553756	3.97249	7.20939	148232	26158.6	758.599	0.596143	1.81592	85.72
0.3	0.5	490000	201.23	174391	174319	71.7049	0.335609	0.0553756	3.9707	7.20533	148232	26158.6	758.599	0.595874	1.81496	85.72
0.3	0.5	490000	201.24	174391	174319	71.6726	0.335609	0.0553755	3.96891	7.20127	148232	26158.6	758.599	0.595605	1.814	85.72
0.3	0.5	490000	201.25	174391	174319	71.6402	0.335609	0.0553755	3.96712	7.19721	148232	26158.6	758.599	0.595336	1.81304	85.72
0.3	0.5	490000	201.26	174391	174319	71.6079	0.335609	0.0553755	3.96533	7.19316	148232	26158.6	758.6	0.595068	1.81208	85.72
0.3	0.5	490000	201.27	174391	174319	71.5757	0.335609	0.0553755	3.96354	7.18911	148232	26158.6	758.6	0.594799	1.81113	85.72
0.3	0.5	490000	201.28	174391	174319	71.5434	0.335609	0.0553755	3.96175	7.18506	148232	26158.6	758.6	0.594531	1.81017	85.72
0.3	0.5	490000	201.29	174391	174319	71.5112	0.335609	0.0553755	3.95997	7.18102	148232	26158.6	758.6	0.594263	1.80921	85.72
0.3	0.5	490000	201.3	174391	174319	71.479	0.335609	0.0553755	3.95818	7.17697	148232	26158.6	758.6	0.593995	1.80826	85.72
0.3	0.5	490000	201.31	174391	174319	71.4468	0.335609	0.0553755	3.9564	7.17293	148232	26158.6	758.6	0.593728	1.8073	85.72
0.3	0.5	490000	201.32	174391	174320	71.4146	0.335609	0.0553755	3.95462	7.1689	148232	26158.6	758.601	0.59346	1.80635	85.72
0.3	0.5	490000	201.33	174391	174320	71.3825	0.335609	0.0553755	3.95284	7.16486	148232	26158.6	758.601	0.593193	1.80539	85.72
0.3	0.5	490000	201.34	174391	174320	71.3504	0.335609	0.0553755	3.95106	7.16083	148232	26158.7	758.601	0.592926	1.80444	85.72
0.3	0.5	490000	201.35	174391	174320	71.3183	0.335609	0.0553755	3.94928	7.15681	148232	26158.7	758.601	0.592659	1.80349	85.72
0.3	0.5	490000	201.36	174391	174320	71.2862	0.335609	0.0553755	3.94751	7.15278	148232	26158.7	758.601	0.592392	1.80254	85.72
0.3	0.5	490000	201.37	174391	174320	71.2541	0.335609	0.0553755	3.94573	7.14876	148232	26158.7	758.602	0.592126	1.80158	85.72
0.3	0.5	490000	201.38	174391	174320	71.2221	0.335609	0.0553755	3.94396	7.14474	148233	26158.7	758.602	0.59186	1.80063	85.72
0.3	0.5	490000	201.39	174391	174320	71.1901	0.335609	0.0553754	3.94218	7.14072	148233	26158.7	758.602	0.591593	1.79968	85.72
0.3	0.5	490000	201.4	174391	174320	71.1581	0.335609	0.0553754	3.94041	7.13671	148233	26158.7	758.602	0.591327	1.79873	85.72
0.3	0.5	490000	201.41	174391	174320	71.1261	0.335609	0.0553754	3.93864	7.1327	148233	26158.7	758.602	0.591062	1.79779	85.72
0.3	0.5	490000	201.42	174391	174320	71.0942	0.335609	0.0553754	3.93687	7.12869	148233	26158.7	758.602	0.590796	1.79684	85.72
0.3	0.5	490000	201.43	174391	174320	71.0623	0.335609	0.0553754	3.9351	7.12468	148233	26158.7	758.603	0.590531	1.79589	85.72
0.3	0.5	490000	201.44	174391	174320	71.0304	0.335609	0.0553754	3.93334	7.12068	148233	26158.7	758.603	0.590266	1.79494	85.72
0.3	0.5	490000	201.45	174391	174320	70.9985	0.335609	0.0553754	3.93157	7.11668	148233	26158.7	758.603	0.590001	1.794	85.72
0.3	0.5	490000	201.46	174392	174321	70.9667	0.335608	0.0553754	3.92981	7.11268	148233	26158.7	758.603	0.589736	1.79305	85.72
0.3	0.5	490000	201.47	174392	174321	70.9348	0.335608	0.0553754	3.92804	7.10869	148233	26158.7	758.603	0.589471	1.79211	85.72
0.3	0.5	490000	201.48	174392	174321	70.903	0.335608	0.0553754	3.92628	7.1047	148233	26158.7	758.603	0.589207	1.79116	85.72
0.3	0.5	490000	201.49	174392	174321	70.8712	0.335608	0.0553754	3.92452	7.10071	148233	26158.7	758.604	0.588942	1.79022	85.72
0.3	0.5	490000	201.5	174392	174321	70.8395	0.335608	0.0553754	3.92276	7.09672	148233	26158.7	758.604	0.588678	1.78928	85.72
0.3	0.5	490000	201.51	174392	174321	70.8077	0.335608	0.0553754	3.921	7.09274	148233	26158.8	758.604	0.588414	1.78834	85.72
0.3	0.5	490000	201.52	174392	174321	70.776	0.335608	0.0553754	3.91925	7.08876	148233	26158.8	758.604	0.588151	1.7874	85.72
0.3	0.5	490000	201.53	174392	174321	70.7443	0.335608	0.0553754	3.91749	7.08478	148233	26158.8	758.604	0.587887	1.78646	85.72
0.3	0.5	490000	201.54	174392	174321	70.7127	0.335608	0.0553753	3.91574	7.08081	148233	26158.8	758.604	0.587624	1.78552	85.72
0.3	0.5	490000	201.55	174392	174321	70.681	0.335608	0.0553753	3.91398	7.07684	148233	26158.8	758.605	0.587361	1.78458	85.72
0.3	0.5	490000	201.56	174392	174321	70.6494	0.335608	0.0553753	3.91223	7.07287	148233	26158.8	758.605	0.587098	1.78364	85.72
0.3	0.5	490000	201.57	174392	174321	70.6178	0.335608	0.0553753	3.91048	7.0689	148233	26158.8	758.605	0.586835	1.7827	85.72
0.3	0.5	490000	201.58	174392	174321	70.5862	0.335608	0.0553753	3.90873	7.06494	148233	26158.8	758.605	0.586572	1.78176	85.72
0.3	0.5	490000	201.59	174392	174321	70.5546	0.335608	0.0553753	3.90698	7.06098	148233	26158.8	758.605	0.58631	1.78083	85.72
0.3	0.5	490000	201.6	174392	174322	70.5231	0.335608	0.0553753	3.90524	7.05702	148233	26158.8	758.605	0.586048	1.77989	85.72
0.3	0.5	490000	201.61	174392	174322	70.4916	0.335608	0.0553753	3.90349	7.05306	148233	26158.8	758.606	0.585786	1.77895	85.72
0.3	0.5	490000	201.62	174392	174322	70.4601	0.335608	0.0553753	3.90175	7.04911	148233	26158.8	758.606	0.585524	1.77802	85.72
0.3	0.5	490000	201.63	174392	174322	70.4286	0.335608	0.0553753	3.9	7.04516	148233	26158.8	758.606	0.585262	1.77709	85.72
0.3	0.5	490000	201.64	174392	174322	70.3971	0.335608	0.0553753	3.89826	7.04122	148233	26158.8	758.606	0.585001	1.77615	85.72
0.3	0.5	490000	201.65	174392	174322	70.3657	0.335608	0.0553753	3.89652	7.03727	148233	26158.8	758.606	0.584739	1.77522	85.72
0.3	0.5	490000	201.66	174392	174322	70.3343	0.335608	0.0553753	3.89478	7.03333	148233	26158.8	758.606	0.584478	1.77429	85.72
0.3	0.5	490000	201.67	174392	174322	70.3029	0.335608	0.0553753	3.89304	7.02939	148233	26158.8	758.607	0.584217	1.77336	85.72
0.3	0.5	490000	201.68	174392	174322	70.2716	0.335608	0.0553753	3.89131	7.02546	148234	26158.9	758.607	0.583956	1.77243	85.72
0.3	0.5	490000	201.69	174392	174322	70.2402	0.335608	0.0553753	3.88957	7.02152	148234	26158.9	758.607	0.583696	1.7715	85.72
0.3	0.5	490000	201.7	174392	174322	70.2089	0.335608	0.0553752	3.88784	7.01759	148234	26158.9	758.607	0.583435	1.77057	85.72
0.3	0.5	490000	201.71	174392	174322	70.1776	0.335608	0.0553752	3.8861	7.01367	148234	26158.9	758.607	0.583175	1.76964	85.72
0.3	0.5	490000	201.72	174393	174322	70.1463	0.335607	0.0553752	3.88437	7.00974	148234	26158.9	758.607	0.582915	1.76871	85.72
0.3	0.5	490000	201.73	174393	174322	70.1151	0.335607	0.0553752	3.88264	7.00582	148234	26158.9	758.608	0.582655	1.76778	85.72
0.3	0.5	490000	201.74	174393	174323	70.0838	0.335607	0.0553752	3.88091	7.0019	148234	26158.9	758.608	0.582396	1.76685	85.72
0.3	0.5	490000	201.75	174393	174323	70.0526	0.335607	0.0553752	3.87918	6.99798	148234	26158.9	758.608	0.582136	1.76593	85.72
0.3	0.5	490000	201.76	174393	174323	70.0214	0.335607	0.0553752	3.87745	6.99407	148234	26158.9	758.608	0.581877	1.765	85.72
0.3	0.5	490000	201.77	174393	174323	69.9903	0.335607	0.0553752	3.87573	6.99016	148234	26158.9	758.608	0.581618	1.76408	85.72
0.3	0.5	490000	201.78	174393	174323	69.9591	0.335607	0.0553752	3.874	6.98625	148234	26158.9	758.608	0.581359	1.76315	85.72
0.3	0.5	490000	201.79	174393	174323	69.928	0.335607	0.0553752	3.87228	6.98234	148234	26158.9	758.609	0.5811	1.76223	85.72
0.3	0.5	490000	201.8	174393	174323	69.8969	0.335607	0.0553752	3.87055	6.97844	148234	26158.9	758.609	0.580842	1.76131	85.72
0.3	0.5	490000	201.81	174393	174323	69.8658	0.335607	0.0553752	3.86883	6.97454	148234	26158.9	758.609	0.580583	1.76039	85.72
0.3	0.5	490000	201.82	174393	174323	69.8348	0.335607	0.0553752	3.86711	6.97064	148234	26158.9	758.609	0.580325	1.75946	85.72
0.3	0.5	490000	201.83	174393	174323	69.8037	0.335607	0.0553752	3.86539	6.96675	148234	26158.9	758.609	0.580067	1.75854	85.72
0.3	0.5	490000	201.84	174393	174323	69.7727	0.335607	0.0553752	3.86368	6.96286	148234	26158.9	758.609	0.579809	1.75762	85.72
0.3	0.5	490000	201.85	174393	174323	69.7417	0.335607	0.0553752	3.86196	6.95897	148234	26159	758.61	0.579551	1.7567	85.72
0.3	0.5	490000	201.86	174393	174323	69.7108	0.335607	0.0553751	3.86024	6.95508	148234	26159	758.61	0.579294	1.75578	85.72
0.3	0.5	490000	201.87	174393	174323	69.6798	0.335607	0.0553751	3.85853	6.9512	148234	26159	758.61	0.579037	1.75487	85.72
0.3	0.5	490000	201.88	174393	174323	69.6489	0.335607	0.0553751	3.85682	6.94732	148234	26159	758.61	0.578779	1.75395	85.72
0.3	0.5	490000	201.89	174393	174324	69.618	0.335607	0.0553751	3.8551	6.94344	148234	26159	758.61	0.578522	1.75303	85.72
0.3	0.5	490000	201.9	174393	174324	69.5871	0.335607	0.0553751	3.85339	6.93956	148234	26159	758.611	0.578266	1.75211	85.72
0.3	0.5	490000	201.91	174393	174324	69.5562	0.335607	0.0553751	3.85168	6.93569	148234	26159	758.611	0.578009	1.7512	85.72
0.3	0.5	490000	201.92	174393	174324	69.5254	0.335607	0.0553751	3.84998	6.93182	148234	26159	758.611	0.577753	1.75028	85.72
0.3	0.5	490000	201.93	174393	174324	69.4946	0.335607	0.0553751	3.84827	6.92795	148234	26159	758.611	0.577496	1.74937	85.72
0.3	0.5	490000	201.94	174393	174324	69.4638	0.335607	0.0553751	3.84656	6.92409	148234	26159	758.611	0.57724	1.74845	85.72
0.3	0.5	490000	201.95	174393	174324	69.433	0.335607	0.0553751	3.84486	6.92023	148234	26159	758.611	0.576985	1.74754	85.72
0.3	0.5	490000	201.96	174393	174324	69.4023	0.335607	0.0553751	3.84316	6.91637	148234	26159	758.612	0.576729	1.74663	85.72
0.3	0.5	490000	201.97	174393	174324	69.3715	0.335607	0.0553751	3.84145	6.91251	148234	26159	758.612	0.576473	1.74572	85.72
0.3	0.5	490000	201.98	174394	174324	69.3408	0.335606	0.0553751	3.83975	6.90866	148234	26159	758.612	0.576218	1.7448	85.72
0.3	0.5	490000	201.99	174394	174324	69.3101	0.335606	0.0553751	3.83805	6.9048	148235	26159	758.612	0.575963	1.74389	85.72
0.3	0.5	490000	202	174394	174324	69.2795	0.335606	0.0553751	3.83635	6.90096	148235	26159	758.612	0.575708	1.74298	85.72
0.3	0.5	490000	202.01	174394	174324	69.2488	0.335606	0.055375	3.83466	6.89711	148235	26159	758.612	0.575453	1.74207	85.72
0.3	0.5	490000	202.02	174394	174324	69.2182	0.335606	0.055375	3.83296	6.89327	148235	26159.1	758.613	0.575198	1.74117	85.72
0.3	0.5	490000	202.03	174394	174325	69.1876	0.335606	0.055375	3.83126	6.88943	148235	26159.1	758.613	0.574944	1.74026	85.72
0.3	0.5	490000	202.04	174394	174325	69.157	0.335606	0.055375	3.82957	6.88559	148235	26159.1	758.613	0.57469	1.73935	85.72
0.3	0.5	490000	202.05	174394	174325	69.1264	0.335606	0.055375	3.82788	6.88175	148235	26159.1	758.613	0.574436	1.73844	85.72
0.3	0.5	490000	202.06	174394	174325	69.0959	0.335606	0.055375	3.82619	6.87792	148235	26159.1	758.613	0.574182	1.73754	85.72
0.3	0.5	490000	202.07	174394	174325	69.0654	0.335606	0.055375	3.8245	6.87409	148235	26159.1	758.613	0.573928	1.73663	85.72
0.3	0.5	490000	202.08	174394	174325	69.0349	0.335606	0.055375	3.82281	6.87027	148235	26159.1	758.614	0.573674	1.73573	85.72
0.3	0.5	490000	202.09	174394	174325	69.0044	0.335606	0.055375	3.82112	6.86644	148235	26159.1	758.614	0.573421	1.73482	85.72
0.3	0.5	490000	202.1	174394	174325	68.974	0.335606	0.055375	3.81943	6.86262	148235	26159.1	758.614	0.573168	1.73392	85.72
0.3	0.5	490000	202.11	174394	174325	68.9435	0.335606	0.055375	3.81775	6.8588	148235	26159.1	758.614	0.572915	1.73302	85.72
0.3	0.5	490000	202.12	174394	174325	68.9131	0.335606	0.055375	3.81606	6.85498	148235	26159.1	758.614	0.572662	1.73211	85.72
0.3	0.5	490000	202.13	174394	174325	68.8827	0.335606	0.055375	3.81438	6.85117	148235	26159.1	758.614	0.572409	1.73121	85.72
0.3	0.5	490000	202.14	174394	174325	68.8524	0.335606	0.055375	3.8127	6.84736	148235	26159.1	758.615	0.572157	1.73031	85.72
0.3	0.5	490000	202.15	174394	174325	68.822	0.335606	0.055375	3.81102	6.84355	148235	26159.1	758.615	0.571905	1.72941	85.72
0.3	0.5	490000	202.16	174394	174325	68.7917	0.335606	0.055375	3.80934	6.83975	148235	26159.1	758.615	0.571652	1.72851	85.72
0.3	0.5	490000	202.17	174394	174325	68.7614	0.335606	0.0553749	3.80766	6.83594	148235	26159.1	758.615	0.5714	1.72761	85.72
0.3	0.5	490000	202.18	174394	174326	68.7311	0.335606	0.0553749	3.80598	6.83214	148235	26159.1	758.615	0.571149	1.72671	85.72
0.3	0.5	490000	202.19	174394	174326	68.7008	0.335606	0.0553749	3.8043	6.82835	148235	26159.1	758.615	0.570897	1.72581	85.72
0.3	0.5	490000	202.2	174394	174326	68.6706	0.335606	0.0553749	3.80263	6.82455	148235	26159.2	758.615	0.570646	1.72492	85.72
0.3	0.5	490000	202.21	174394	174326	68.6404	0.335606	0.0553749	3.80096	6.82076	148235	26159.2	758.616	0.570394	1.72402	85.72
0.3	0.5	490000	202.22	174394	174326	68.6102	0.335606	0.0553749	3.79928	6.81697	148235	26159.2	758.616	0.570143	1.72312	85.72
0.3	0.5	490000	202.23	174394	174326	68.58	0.335606	0.0553749	3.79761	6.81318	148235	26159.2	758.616	0.569892	1.72223	85.72
0.3	0.5	490000	202.24	174395	174326	68.5498	0.335605	0.0553749	3.79594	6.8094	148235	26159.2	758.616	0.569642	1.72133	85.72
0.3	0.5	490000	202.25	174395	174326	68.5197	0.335605	0.0553749	3.79427	6.80562	148235	26159.2	758.616	0.569391	1.72044	85.72
0.3	0.5	490000	202.26	174395	174326	68.4896	0.335605	0.0553749	3.7926	6.80184	148235	26159.2	758.616	0.569141	1.71954	85.72
0.3	0.5	490000	202.27	174395	174326	68.4595	0.335605	0.0553749	3.79094	6.79806	148235	26159.2	758.617	0.568891	1.71865	85.72
0.3	0.5	490000	202.28	174395	174326	68.4294	0.335605	0.0553749	3.78927	6.79429	148235	26159.2	758.617	0.568641	1.71776	85.72
0.3	0.5	490000	202.29	174395	174326	68.3994	0.335605	0.0553749	3.78761	6.79052	148236	26159.2	758.617	0.568391	1.71687	85.72
0.3	0.5	490000	202.3	174395	174326	68.3694	0.335605	0.0553749	3.78594	6.78675	148236	26159.2	758.617	0.568141	1.71598	85.72
0.3	0.5	490000	202.31	174395	174326	68.3393	0.335605	0.0553749	3.78428	6.78298	148236	26159.2	758.617	0.567892	1.71509	85.72
0.3	0.5	490000	202.32	174395	174327	68.3094	0.335605	0.0553749	3.78262	6.77922	148236	26159.2	758.617	0.567642	1.7142	85.72
0.3	0.5	490000	202.33	174395	174327	68.2794	0.335605	0.0553748	3.78096	6.77546	148236	26159.2	758.618	0.567393	1.71331	85.72
0.3	0.5	490000	202.34	174395	174327	68.2495	0.335605	0.0553748	3.7793	6.7717	148236	26159.2	758.618	0.567144	1.71242	85.72
0.3	0.5	490000	202.35	174395	174327	68.2195	0.335605	0.0553748	3.77765	6.76795	148236	26159.2	758.618	0.566895	1.71153	85.72
0.3	0.5	490000	202.36	174395	174327	68.1896	0.335605	0.0553748	3.77599	6.76419	148236	26159.2	758.618	0.566647	1.71064	85.72
0.3	0.5	490000	202.37	174395	174327	68.1597	0.335605	0.0553748	3.77433	6.76044	148236	26159.3	758.618	0.566398	1.70976	85.72
0.3	0.5	490000	202.38	174395	174327	68.1299	0.335605	0.0553748	3.77268	6.7567	148236	26159.3	758.618	0.56615	1.70887	85.72
0.3	0.5	490000	202.39	174395	174327	68.1	0.335605	0.0553748	3.77103	6.75295	148236	26159.3	758.619	0.565902	1.70798	85.72
0.3	0.5	490000	202.4	174395	174327	68.0702	0.335605	0.0553748	3.76938	6.74921	148236	26159.3	758.619	0.565654	1.7071	85.72
0.3	0.5	490000	202.41	174395	174327	68.0404	0.335605	0.0553748	3.76772	6.74547	148236	26159.3	758.619	0.565406	1.70622	85.72
0.3	0.5	490000	202.42	174395	174327	68.0106	0.335605	0.0553748	3.76608	6.74173	148236	26159.3	758.619	0.565159	1.70533	85.72
0.3	0.5	490000	202.43	174395	174327	67.9809	0.335605	0.0553748	3.76443	6.738	148236	26159.3	758.619	0.564911	1.70445	85.72
0.3	0.5	490000	202.44	174395	174327	67.9512	0.335605	0.0553748	3.76278	6.73427	148236	26159.3	758.619	0.564664	1.70357	85.72
0.3	0.5	490000	202.45	174395	174327	67.9214	0.335605	0.0553748	3.76113	6.73054	148236	26159.3	758.62	0.564417	1.70268	85.72
0.3	0.5	490000	202.46	174395	174327	67.8917	0.335605	0.0553748	3.75949	6.72681	148236	26159.3	758.62	0.56417	1.7018	85.72
0.3	0.5	490000	202.47	174395	174328	67.8621	0.335605	0.0553748	3.75785	6.72309	148236	26159.3	758.62	0.563923	1.70092	85.72
0.3	0.5	490000	202.48	174395	174328	67.8324	0.335605	0.0553748	3.7562	6.71937	148236	26159.3	758.62	0.563677	1.70004	85.72
0.3	0.5	490000	202.49	174395	174328	67.8028	0.335605	0.0553747	3.75456	6.71565	148236	26159.3	758.62	0.563431	1.69916	85.72
0.3	0.5	490000	202.5	174396	174328	67.7732	0.335604	0.0553747	3.75292	6.71193	148236	26159.3	758.62	0.563184	1.69828	85.72
0.3	0.5	490000	202.51	174396	174328	67.7436	0.335604	0.0553747	3.75128	6.70822	148236	26159.3	758.621	0.562938	1.69741	85.72
0.3	0.5	490000	202.52	174396	174328	67.714	0.335604	0.0553747	3.74965	6.70451	148236	26159.3	758.621	0.562692	1.69653	85.72
0.3	0.5	490000	202.53	174396	174328	67.6845	0.335604	0.0553747	3.74801	6.7008	148236	26159.3	758.621	0.562447	1.69565	85.72
0.3	0.5	490000	202.54	174396	174328	67.6549	0.335604	0.0553747	3.74637	6.69709	148236	26159.3	758.621	0.562201	1.69478	85.72
0.3	0.5	490000	202.55	174396	174328	67.6254	0.335604	0.0553747	3.74474	6.69339	148236	26159.4	758.621	0.561956	1.6939	85.72
0.3	0.5	490000	202.56	174396	174328	67.5959	0.335604	0.0553747	3.74311	6.68969	148236	26159.4	758.621	0.561711	1.69302	85.72
0.3	0.5	490000	202.57	174396	174328	67.5665	0.335604	0.0553747	3.74147	6.68599	148236	26159.4	758.622	0.561466	1.69215	85.72
0.3	0.5	490000	202.58	174396	174328	67.537	0.335604	0.0553747	3.73984	6.6823	148236	26159.4	758.622	0.561221	1.69128	85.72
0.3	0.5	490000	202.59	174396	174328	67.5076	0.335604	0.0553747	3.73821	6.67861	148236	26159.4	758.622	0.560976	1.6904	85.72
0.3	0.5	490000	202.6	174396	174328	67.4782	0.335604	0.0553747	3.73658	6.67492	148236	26159.4	758.622	0.560732	1.68953	85.72
0.3	0.5	490000	202.61	174396	174328	67.4488	0.335604	0.0553747	3.73496	6.67123	148237	26159.4	758.622	0.560488	1.68866	85.72
0.3	0.5	490000	202.62	174396	174329	67.4195	0.335604	0.0553747	3.73333	6.66754	148237	26159.4	758.622	0.560243	1.68779	85.72
0.3	0.5	490000	202.63	174396	174329	67.3901	0.335604	0.0553747	3.73171	6.66386	148237	26159.4	758.623	0.56	1.68692	85.72
0.3	0.5	490000	202.64	174396	174329	67.3608	0.335604	0.0553747	3.73008	6.66018	148237	26159.4	758.623	0.559756	1.68605	85.72
0.3	0.5	490000	202.65	174396	174329	67.3315	0.335604	0.0553746	3.72846	6.65651	148237	26159.4	758.623	0.559512	1.68518	85.72
0.3	0.5	490000	202.66	174396	174329	67.3022	0.335604	0.0553746	3.72684	6.65283	148237	26159.4	758.623	0.559269	1.68431	85.72
0.3	0.5	490000	202.67	174396	174329	67.273	0.335604	0.0553746	3.72522	6.64916	148237	26159.4	758.623	0.559025	1.68344	85.72
0.3	0.5	490000	202.68	174396	174329	67.2437	0.335604	0.0553746	3.7236	6.64549	148237	26159.4	758.623	0.558782	1.68257	85.72
0.3	0.5	490000	202.69	174396	174329	67.2145	0.335604	0.0553746	3.72198	6.64182	148237	26159.4	758.624	0.558539	1.68171	85.72
0.3	0.5	490000	202.7	174396	174329	67.1853	0.335604	0.0553746	3.72036	6.63816	148237	26159.4	758.624	0.558297	1.68084	85.72
0.3	0.5	490000	202.71	174396	174329	67.1561	0.335604	0.0553746	3.71874	6.6345	148237	26159.4	758.624	0.558054	1.67997	85.72
0.3	0.5	490000	202.72	174396	174329	67.127	0.335604	0.0553746	3.71713	6.63084	148237	26159.4	758.624	0.557812	1.67911	85.72
0.3	0.5	490000	202.73	174396	174329	67.0978	0.335604	0.0553746	3.71552	6.62718	148237	26159.5	758.624	0.557569	1.67824	85.72
0.3	0.5	490000	202.74	174396	174329	67.0687	0.335604	0.0553746	3.7139	6.62353	148237	26159.5	758.624	0.557327	1.67738	85.72
0.3	0.5	490000	202.75	174396	174329	67.0396	0.335604	0.0553746	3.71229	6.61988	148237	26159.5	758.624	0.557085	1.67652	85.72
0.3	0.5	490000	202.76	174396	174329	67.0105	0.335604	0.0553746	3.71068	6.61623	148237	26159.5	758.625	0.556844	1.67565	85.72
0.3	0.5	490000	202.77	174397	174330	66.9815	0.335603	0.0553746	3.70907	6.61258	148237	26159.5	758.625	0.556602	1.67479	85.72
0.3	0.5	490000	202.78	174397	174330	66.9524	0.335603	0.0553746	3.70746	6.60894	148237	26159.5	758.625	0.556361	1.67393	85.72
0.3	0.5	490000	202.79	174397	174330	66.9234	0.335603	0.0553746	3.70586	6.6053	148237	26159.5	758.625	0.556119	1.67307	85.72
0.3	0.5	490000	202.8	174397	174330	66.8944	0.335603	0.0553746	3.70425	6.60166	148237	26159.5	758.625	0.555878	1.67221	85.72
0.3	0.5	490000	202.81	174397	174330	66.8655	0.335603	0.0553746	3.70265	6.59802	148237	26159.5	758.625	0.555637	1.67135	85.72
0.3	0.5	490000	202.82	174397	174330	66.8365	0.335603	0.0553745	3.70104	6.59439	148237	26159.5	758.626	0.555397	1.67049	85.72
0.3	0.5	490000	202.83	174397	174330	66.8076	0.335603	0.0553745	3.69944	6.59076	148237	26159.5	758.626	0.555156	1.66963	85.72
0.3	0.5	490000	202.84	174397	174330	66.7787	0.335603	0.0553745	3.69784	6.58713	148237	26159.5	758.626	0.554916	1.66877	85.72
0.3	0.5	490000	202.85	174397	174330	66.7498	0.335603	0.0553745	3.69624	6.5835	148237	26159.5	758.626	0.554676	1.66791	85.72
0.3	0.5	490000	202.86	174397	174330	66.7209	0.335603	0.0553745	3.69464	6.57988	148237	26159.5	758.626	0.554436	1.66706	85.72
0.3	0.5	490000	202.87	174397	174330	66.692	0.335603	0.0553745	3.69304	6.57626	148237	26159.5	758.626	0.554196	1.6662	85.72
0.3	0.5	490000	202.88	174397	174330	66.6632	0.335603	0.0553745	3.69144	6.57264	148237	26159.5	758.627	0.553956	1.66535	85.72
0.3	0.5	490000	202.89	174397	174330	66.6344	0.335603	0.0553745	3.68985	6.56903	148237	26159.5	758.627	0.553716	1.66449	85.72
0.3	0.5	490000	202.9	174397	174330	66.6056	0.335603	0.0553745	3.68825	6.56541	148237	26159.5	758.627	0.553477	1.66364	85.72
0.3	0.5	490000	202.91	174397	174330	66.5768	0.335603	0.0553745	3.68666	6.5618	148237	26159.6	758.627	0.553238	1.66278	85.72
0.3	0.5	490000	202.92	174397	174331	66.5481	0.335603	0.0553745	3.68507	6.55819	148238	26159.6	758.627	0.552999	1.66193	85.72
0.3	0.5	490000	202.93	174397	174331	66.5194	0.335603	0.0553745	3.68347	6.55459	148238	26159.6	758.627	0.55276	1.66108	85.72
0.3	0.5	490000	202.94	174397	174331	66.4906	0.335603	0.0553745	3.68188	6.55099	148238	26159.6	758.628	0.552521	1.66022	85.72
0.3	0.5	490000	202.95	174397	174331	66.462	0.335603	0.0553745	3.6803	6.54738	148238	26159.6	758.628	0.552283	1.65937	85.72
0.3	0.5	490000	202.96	174397	174331	66.4333	0.335603	0.0553745	3.67871	6.54379	148238	26159.6	758.628	0.552044	1.65852	85.72
0.3	0.5	490000	202.97	174397	174331	66.4046	0.335603	0.0553745	3.67712	6.54019	148238	26159.6	758.628	0.551806	1.65767	85.72
0.3	0.5	490000	202.98	174397	174331	66.376	0.335603	0.0553744	3.67553	6.5366	148238	26159.6	758.628	0.551568	1.65682	85.72
0.3	0.5	490000	202.99	174397	174331	66.3474	0.335603	0.0553744	3.67395	6.53301	148238	26159.6	758.628	0.55133	1.65597	85.72
0.3	0.5	490000	203	174397	174331	66.3188	0.335603	0.0553744	3.67237	6.52942	148238	26159.6	758.629	0.551092	1.65512	85.72
0.3	0.5	490000	203.01	174397	174331	66.2902	0.335603	0.0553744	3.67078	6.52583	148238	26159.6	758.629	0.550855	1.65428	85.72
0.3	0.5	490000	203.02	174397	174331	66.2617	0.335603	0.0553744	3.6692	6.52225	148238	26159.6	758.629	0.550618	1.65343	85.72
0.3	0.5	490000	203.03	174397	174331	66.2331	0.335603	0.0553744	3.66762	6.51867	148238	26159.6	758.629	0.55038	1.65258	85.72
0.3	0.5	490000	203.04	174398	174331	66.2046	0.335602	0.0553744	3.66604	6.51509	148238	26159.6	758.629	0.550143	1.65174	85.72
0.3	0.5	490000	203.05	174398	174331	66.1761	0.335602	0.0553744	3.66446	6.51152	148238	26159.6	758.629	0.549906	1.65089	85.72
0.3	0.5	490000	203.06	174398	174331	66.1477	0.335602	0.0553744	3.66289	6.50795	148238	26159.6	758.629	0.54967	1.65005	85.72
0.3	0.5	490000	203.07	174398	174331	66.1192	0.335602	0.0553744	3.66131	6.50438	148238	26159.6	758.63	0.549433	1.6492	85.72
0.3	0.5	490000	203.08	174398	174332	66.0908	0.335602	0.0553744	3.65974	6.50081	148238	26159.6	758.63	0.549197	1.64836	85.72
0.3	0.5	490000	203.09	174398	174332	66.0624	0.335602	0.0553744	3.65816	6.49724	148238	26159.7	758.63	0.548961	1.64752	85.72
0.3	0.5	490000	203.1	174398	174332	66.034	0.335602	0.0553744	3.65659	6.49368	148238	26159.7	758.63	0.548725	1.64667	85.72
0.3	0.5	490000	203.11	174398	174332	66.0056	0.335602	0.0553744	3.65502	6.49012	148238	26159.7	758.63	0.548489	1.64583	85.72
0.3	0.5	490000	203.12	174398	174332	65.9773	0.335602	0.0553744	3.65345	6.48656	148238	26159.7	758.63	0.548253	1.64499	85.72
0.3	0.5	490000	203.13	174398	174332	65.9489	0.335602	0.0553744	3.65188	6.48301	148238	26159.7	758.631	0.548017	1.64415	85.72
0.3	0.5	490000	203.14	174398	174332	65.9206	0.335602	0.0553744	3.65031	6.47945	148238	26159.7	758.631	0.547782	1.64331	85.72
0.3	0.5	490000	203.15	174398	174332	65.8923	0.335602	0.0553743	3.64875	6.4759	148238	26159.7	758.631	0.547547	1.64247	85.72
0.3	0.5	490000	203.16	174398	174332	65.8641	0.335602	0.0553743	3.64718	6.47235	148238	26159.7	758.631	0.547312	1.64163	85.72
0.3	0.5	490000	203.17	174398	174332	65.8358	0.335602	0.0553743	3.64561	6.46881	148238	26159.7	758.631	0.547077	1.64079	85.72
0.3	0.5	490000	203.18	174398	174332	65.8076	0.335602	0.0553743	3.64405	6.46527	148238	26159.7	758.631	0.546842	1.63995	85.72
0.3	0.5	490000	203.19	174398	174332	65.7794	0.335602	0.0553743	3.64249	6.46173	148238	26159.7	758.632	0.546608	1.63912	85.72
0.3	0.5	490000	203.2	174398	174332	65.7512	0.335602	0.0553743	3.64093	6.45819	148238	26159.7	758.632	0.546373	1.63828	85.72
0.3	0.5	490000	203.21	174398	174332	65.723	0.335602	0.0553743	3.63937	6.45465	148238	26159.7	758.632	0.546139	1.63744	85.72
0.3	0.5	490000	203.22	174398	174332	65.6949	0.335602	0.0553743	3.63781	6.45112	148238	26159.7	758.632	0.545905	1.63661	85.72
0.3	0.5	490000	203.23	174398	174333	65.6667	0.335602	0.0553743	3.63625	6.44759	148238	26159.7	758.632	0.545671	1.63577	85.72
0.3	0.5	490000	203.24	174398	174333	65.6386	0.335602	0.0553743	3.63469	6.44406	148238	26159.7	758.632	0.545437	1.63494	85.72
0.3	0.5	490000	203.25	174398	174333	65.6105	0.335602	0.0553743	3.63314	6.44054	148239	26159.7	758.632	0.545204	1.63411	85.72
0.3	0.5	490000	203.26	174398	174333	65.5824	0.335602	0.0553743	3.63158	6.43701	148239	26159.7	758.633	0.54497	1.63327	85.72
0.3	0.5	490000	203.27	174398	174333	65.5544	0.335602	0.0553743	3.63003	6.43349	148239	26159.8	758.633	0.544737	1.63244	85.72
0.3	0.5	490000	203.28	174398	174333	65.5263	0.335602	0.0553743	3.62847	6.42997	148239	26159.8	758.633	0.544504	1.63161	85.72
0.3	0.5	490000	203.29	174398	174333	65.4983	0.335602	0.0553743	3.62692	6.42646	148239	26159.8	758.633	0.544271	1.63078	85.72
0.3	0.5	490000	203.3	174398	174333	65.4703	0.335602	0.0553743	3.62537	6.42294	148239	26159.8	758.633	0.544038	1.62995	85.72
0.3	0.5	490000	203.31	174398	174333	65.4424	0.335602	0.0553742	3.62382	6.41943	148239	26159.8	758.633	0.543806	1.62912	85.72
0.3	0.5	490000	203.32	174399	174333	65.4144	0.335601	0.0553742	3.62227	6.41593	148239	26159.8	758.634	0.543573	1.62829	85.72
0.3	0.5	490000	203.33	174399	174333	65.3865	0.335601	0.0553742	3.62073	6.41242	148239	26159.8	758.634	0.543341	1.62746	85.72
0.3	0.5	490000	203.34	174399	174333	65.3586	0.335601	0.0553742	3.61918	6.40892	148239	26159.8	758.634	0.543109	1.62663	85.72
0.3	0.5	490000	203.35	174399	174333	65.3307	0.335601	0.0553742	3.61763	6.40542	148239	26159.8	758.634	0.542877	1.6258	85.72
0.3	0.5	490000	203.36	174399	174333	65.3028	0.335601	0.0553742	3.61609	6.40192	148239	26159.8	758.634	0.542645	1.62497	85.72
0.3	0.5	490000	203.37	174399	174333	65.2749	0.335601	0.0553742	3.61455	6.39842	148239	26159.8	758.634	0.542414	1.62415	85.72
0.3	0.5	490000	203.38	174399	174333	65.2471	0.335601	0.0553742	3.61301	6.39493	148239	26159.8	758.635	0.542182	1.62332	85.72
0.3	0.5	490000	203.39	174399	174334	65.2193	0.335601	0.0553742	3.61146	6.39144	148239	26159.8	758.635	0.541951	1.62249	85.72
0.3	0.5	490000	203.4	174399	174334	65.1915	0.335601	0.0553742	3.60992	6.38795	148239	26159.8	758.635	0.54172	1.62167	85.72
0.3	0.5	490000	203.41	174399	174334	65.1637	0.335601	0.0553742	3.60839	6.38446	148239	26159.8	758.635	0.541489	1.62085	85.72
0.3	0.5	490000	203.42	174399	174334	65.1359	0.335601	0.0553742	3.60685	6.38098	148239	26159.8	758.635	0.541258	1.62002	85.72
0.3	0.5	490000	203.43	174399	174334	65.1082	0.335601	0.0553742	3.60531	6.3775	148239	26159.8	758.635	0.541027	1.6192	85.72
0.3	0.5	490000	203.44	174399	174334	65.0805	0.335601	0.0553742	3.60378	6.37402	148239	26159.8	758.635	0.540797	1.61838	85.72
0.3	0.5	490000	203.45	174399	174334	65.0528	0.335601	0.0553742	3.60224	6.37054	148239	26159.8	758.636	0.540566	1.61755	85.72
0.3	0.5	490000	203.46	174399	174334	65.0251	0.335601	0.0553742	3.60071	6.36707	148239	26159.9	758.636	0.540336	1.61673	85.72
0.3	0.5	490000	203.47	174399	174334	64.9974	0.335601	0.0553742	3.59918	6.3636	148239	26159.9	758.636	0.540106	1.61591	85.72
0.3	0.5	490000	203.48	174399	174334	64.9698	0.335601	0.0553741	3.59765	6.36013	148239	26159.9	758.636	0.539876	1.61509	85.72
0.3	0.5	490000	203.49	174399	174334	64.9421	0.335601	0.0553741	3.59612	6.35666	148239	26159.9	758.636	0.539647	1.61427	85.72
0.3	0.5	490000	203.5	174399	174334	64.9145	0.335601	0.0553741	3.59459	6.3532	148239	26159.9	758.636	0.539417	1.61345	85.72
0.3	0.5	490000	203.51	174399	174334	64.8869	0.335601	0.0553741	3.59306	6.34973	148239	26159.9	758.637	0.539188	1.61263	85.72
0.3	0.5	490000	203.52	174399	174334	64.8594	0.335601	0.0553741	3.59153	6.34627	148239	26159.9	758.637	0.538959	1.61182	85.72
0.3	0.5	490000	203.53	174399	174334	64.8318	0.335601	0.0553741	3.59001	6.34282	148239	26159.9	758.637	0.53873	1.611	85.72
0.3	0.5	490000	203.54	174399	174335	64.8043	0.335601	0.0553741	3.58848	6.33936	148239	26159.9	758.637	0.538501	1.61018	85.72
0.3	0.5	490000	203.55	174399	174335	64.7768	0.335601	0.0553741	3.58696	6.33591	148239	26159.9	758.637	0.538272	1.60936	85.72
0.3	0.5	490000	203.56	174399	174335	64.7493	0.335601	0.0553741	3.58543	6.33246	148239	26159.9	758.637	0.538044	1.60855	85.72
0.3	0.5	490000	203.57	174399	174335	64.7218	0.335601	0.0553741	3.58391	6.32901	148240	26159.9	758.638	0.537815	1.60773	85.72
0.3	0.5	490000	203.58	174399	174335	64.6944	0.335601	0.0553741	3.58239	6.32557	148240	26159.9	758.638	0.537587	1.60692	85.72
0.3	0.5	490000	203.59	174399	174335	64.667	0.335601	0.0553741	3.58087	6.32213	148240	26159.9	758.638	0.537359	1.6061	85.72
0.3	0.5	490000	203.6	174400	174335	64.6395	0.3356	0.0553741	3.57935	6.31869	148240	26159.9	758.638	0.537131	1.60529	85.72
0.3	0.5	490000	203.61	174400	174335	64.6121	0.3356	0.0553741	3.57784	6.31525	148240	26159.9	758.638	0.536903	1.60448	85.72
0.3	0.5	490000	203.62	174400	174335	64.5848	0.3356	0.0553741	3.57632	6.31181	148240	26159.9	758.638	0.536676	1.60367	85.72
0.3	0.5	490000	203.63	174400	174335	64.5574	0.3356	0.0553741	3.57481	6.30838	148240	26159.9	758.638	0.536448	1.60285	85.72
0.3	0.5	490000	203.64	174400	174335	64.5301	0.3356	0.0553741	3.57329	6.30495	148240	26160	758.639	0.536221	1.60204	85.72
0.3	0.5	490000	203.65	174400	174335	64.5028	0.3356	0.055374	3.57178	6.30152	148240	26160	758.639	0.535994	1.60123	85.72
0.3	0.5	490000	203.66	174400	174335	64.4755	0.3356	0.055374	3.57027	6.2981	148240	26160	758.639	0.535767	1.60042	85.72
0.3	0.5	490000	203.67	174400	174335	64.4482	0.3356	0.055374	3.56876	6.29467	148240	26160	758.639	0.53554	1.59961	85.72
0.3	0.5	490000	203.68	174400	174335	64.4209	0.3356	0.055374	3.56725	6.29125	148240	26160	758.639	0.535313	1.5988	85.72
0.3	0.5	490000	203.69	174400	174335	64.3937	0.3356	0.055374	3.56574	6.28783	148240	26160	758.639	0.535087	1.598	85.72
0.3	0.5	490000	203.7	174400	174336	64.3665	0.3356	0.055374	3.56423	6.28442	148240	26160	758.64	0.534861	1.59719	85.72
0.3	0.5	490000	203.71	174400	174336	64.3393	0.3356	0.055374	3.56272	6.281	148240	26160	758.64	0.534635	1.59638	85.72
0.3	0.5	490000	203.72	174400	174336	64.3121	0.3356	0.055374	3.56122	6.27759	148240	26160	758.64	0.534409	1.59557	85.72
0.3	0.5	490000	203.73	174400	174336	64.2849	0.3356	0.055374	3.55971	6.27418	148240	26160	758.64	0.534183	1.59477	85.72
0.3	0.5	490000	203.74	174400	174336	64.2578	0.3356	0.055374	3.55821	6.27078	148240	26160	758.64	0.533957	1.59396	85.72
0.3	0.5	490000	203.75	174400	174336	64.2307	0.3356	0.055374	3.55671	6.26737	148240	26160	758.64	0.533731	1.59316	85.72
0.3	0.5	490000	203.76	174400	174336	64.2035	0.3356	0.055374	3.55521	6.26397	148240	26160	758.64	0.533506	1.59235	85.72
0.3	0.5	490000	203.77	174400	174336	64.1765	0.3356	0.055374	3.55371	6.26057	148240	26160	758.641	0.533281	1.59155	85.72
0.3	0.5	490000	203.78	174400	174336	64.1494	0.3356	0.055374	3.55221	6.25717	148240	26160	758.641	0.533056	1.59075	85.72
0.3	0.5	490000	203.79	174400	174336	64.1223	0.3356	0.055374	3.55071	6.25378	148240	26160	758.641	0.532831	1.58994	85.72
0.3	0.5	490000	203.8	174400	174336	64.0953	0.3356	0.055374	3.54921	6.25039	148240	26160	758.641	0.532606	1.58914	85.72
0.3	0.5	490000	203.81	174400	174336	64.0683	0.3356	0.055374	3.54771	6.247	148240	26160	758.641	0.532382	1.58834	85.72
0.3	0.5	490000	203.82	174400	174336	64.0413	0.3356	0.0553739	3.54622	6.24361	148240	26160	758.641	0.532157	1.58754	85.72
0.3	0.5	490000	203.83	174400	174336	64.0143	0.3356	0.0553739	3.54473	6.24023	148240	26160.1	758.642	0.531933	1.58674	85.72
0.3	0.5	490000	203.84	174400	174336	63.9874	0.3356	0.0553739	3.54323	6.23684	148240	26160.1	758.642	0.531709	1.58594	85.72
0.3	0.5	490000	203.85	174400	174336	63.9604	0.3356	0.0553739	3.54174	6.23346	148240	26160.1	758.642	0.531485	1.58514	85.72
0.3	0.5	490000	203.86	174400	174337	63.9335	0.3356	0.0553739	3.54025	6.23008	148240	26160.1	758.642	0.531261	1.58434	85.72
0.3	0.5	490000	203.87	174400	174337	63.9066	0.3356	0.0553739	3.53876	6.22671	148240	26160.1	758.642	0.531038	1.58354	85.72
0.3	0.5	490000	203.88	174401	174337	63.8797	0.335599	0.0553739	3.53727	6.22334	148240	26160.1	758.642	0.530814	1.58274	85.72
0.3	0.5	490000	203.89	174401	174337	63.8529	0.335599	0.0553739	3.53578	6.21997	148240	26160.1	758.642	0.530591	1.58195	85.72
0.3	0.5	490000	203.9	174401	174337	63.826	0.335599	0.0553739	3.5343	6.2166	148241	26160.1	758.643	0.530368	1.58115	85.72
0.3	0.5	490000	203.91	174401	174337	63.7992	0.335599	0.0553739	3.53281	6.21323	148241	26160.1	758.643	0.530145	1.58035	85.72
0.3	0.5	490000	203.92	174401	174337	63.7724	0.335599	0.0553739	3.53133	6.20987	148241	26160.1	758.643	0.529922	1.57956	85.72
0.3	0.5	490000	203.93	174401	174337	63.7456	0.335599	0.0553739	3.52984	6.20651	148241	26160.1	758.643	0.529699	1.57876	85.72
0.3	0.5	490000	203.94	174401	174337	63.7189	0.335599	0.0553739	3.52836	6.20315	148241	26160.1	758.643	0.529476	1.57797	85.72
0.3	0.5	490000	203.95	174401	174337	63.6921	0.335599	0.0553739	3.52688	6.19979	148241	26160.1	758.643	0.529254	1.57718	85.72
0.3	0.5	490000	203.96	174401	174337	63.6654	0.335599	0.0553739	3.5254	6.19644	148241	26160.1	758.644	0.529032	1.57638	85.72
0.3	0.5	490000	203.97	174401	174337	63.6387	0.335599	0.0553739	3.52392	6.19308	148241	26160.1	758.644	0.52881	1.57559	85.72
0.3	0.5	490000	203.98	174401	174337	63.612	0.335599	0.0553739	3.52244	6.18973	148241	26160.1	758.644	0.528588	1.5748	85.72
0.3	0.5	490000	203.99	174401	174337	63.5853	0.335599	0.0553738	3.52096	6.18639	148241	26160.1	758.644	0.528366	1.57401	85.72
0.3	0.5	490000	204	174401	174337	63.5587	0.335599	0.0553738	3.51949	6.18304	148241	26160.1	758.644	0.528145	1.57322	85.72
0.3	0.5	490000	204.01	174401	174337	63.532	0.335599	0.0553738	3.51801	6.1797	148241	26160.1	758.644	0.527923	1.57242	85.72
0.3	0.5	490000	204.02	174401	174338	63.5054	0.335599	0.0553738	3.51654	6.17636	148241	26160.2	758.644	0.527702	1.57163	85.72
0.3	0.5	490000	204.03	174401	174338	63.4788	0.335599	0.0553738	3.51506	6.17302	148241	26160.2	758.645	0.527481	1.57085	85.72
0.3	0.5	490000	204.04	174401	174338	63.4522	0.335599	0.0553738	3.51359	6.16969	148241	26160.2	758.645	0.52726	1.57006	85.72
0.3	0.5	490000	204.05	174401	174338	63.4257	0.335599	0.0553738	3.51212	6.16635	148241	26160.2	758.645	0.527039	1.56927	85.72
0.3	0.5	490000	204.06	174401	174338	63.3991	0.335599	0.0553738	3.51065	6.16302	148241	26160.2	758.645	0.526818	1.56848	85.72
0.3	0.5	490000	204.07	174401	174338	63.3726	0.335599	0.0553738	3.50918	6.15969	148241	26160.2	758.645	0.526598	1.56769	85.72
0.3	0.5	490000	204.08	174401	174338	63.3461	0.335599	0.0553738	3.50771	6.15637	148241	26160.2	758.645	0.526377	1.56691	85.72
0.3	0.5	490000	204.09	174401	174338	63.3196	0.335599	0.0553738	3.50625	6.15304	148241	26160.2	758.646	0.526157	1.56612	85.72
0.3	0.5	490000	204.1	174401	174338	63.2931	0.335599	0.0553738	3.50478	6.14972	148241	26160.2	758.646	0.525937	1.56534	85.72
0.3	0.5	490000	204.11	174401	174338	63.2667	0.335599	0.0553738	3.50332	6.1464	148241	26160.2	758.646	0.525717	1.56455	85.72
0.3	0.5	490000	204.12	174401	174338	63.2403	0.335599	0.0553738	3.50185	6.14308	148241	26160.2	758.646	0.525497	1.56377	85.72
0.3	0.5	490000	204.13	174401	174338	63.2138	0.335599	0.0553738	3.50039	6.13977	148241	26160.2	758.646	0.525278	1.56298	85.72
0.3	0.5	490000	204.14	174401	174338	63.1875	0.335599	0.0553738	3.49893	6.13646	148241	26160.2	758.646	0.525058	1.5622	85.72
0.3	0.5	490000	204.15	174401	174338	63.1611	0.335599	0.0553738	3.49747	6.13315	148241	26160.2	758.646	0.524839	1.56142	85.72
0.3	0.5	490000	204.16	174402	174338	63.1347	0.335598	0.0553738	3.49601	6.12984	148241	26160.2	758.647	0.52462	1.56063	85.72
0.3	0.5	490000	204.17	174402	174338	63.1084	0.335598	0.0553737	3.49455	6.12653	148241	26160.2	758.647	0.524401	1.55985	85.72
0.3	0.5	490000	204.18	174402	174339	63.0821	0.335598	0.0553737	3.49309	6.12323	148241	26160.2	758.647	0.524182	1.55907	85.72
0.3	0.5	490000	204.19	174402	174339	63.0558	0.335598	0.0553737	3.49163	6.11993	148241	26160.2	758.647	0.523963	1.55829	85.72
0.3	0.5	490000	204.2	174402	174339	63.0295	0.335598	0.0553737	3.49018	6.11663	148241	26160.2	758.647	0.523745	1.55751	85.72
0.3	0.5	490000	204.21	174402	174339	63.0032	0.335598	0.0553737	3.48872	6.11334	148241	26160.3	758.647	0.523527	1.55673	85.72
0.3	0.5	490000	204.22	174402	174339	62.977	0.335598	0.0553737	3.48727	6.11004	148241	26160.3	758.647	0.523308	1.55595	85.72
0.3	0.5	490000	204.23	174402	174339	62.9507	0.335598	0.0553737	3.48582	6.10675	148241	26160.3	758.648	0.52309	1.55517	85.72
0.3	0.5	490000	204.24	174402	174339	62.9245	0.335598	0.0553737	3.48436	6.10346	148242	26160.3	758.648	0.522872	1.5544	85.72
0.3	0.5	490000	204.25	174402	174339	62.8983	0.335598	0.0553737	3.48291	6.10018	148242	26160.3	758.648	0.522655	1.55362	85.72
0.3	0.5	490000	204.26	174402	174339	62.8722	0.335598	0.0553737	3.48146	6.09689	148242	26160.3	758.648	0.522437	1.55284	85.72
0.3	0.5	490000	204.27	174402	174339	62.846	0.335598	0.0553737	3.48002	6.09361	148242	26160.3	758.648	0.52222	1.55207	85.72
0.3	0.5	490000	204.28	174402	174339	62.8199	0.335598	0.0553737	3.47857	6.09033	148242	26160.3	758.648	0.522002	1.55129	85.72
0.3	0.5	490000	204.29	174402	174339	62.7938	0.335598	0.0553737	3.47712	6.08705	148242	26160.3	758.649	0.521785	1.55052	85.72
0.3	0.5	490000	204.3	174402	174339	62.7677	0.335598	0.0553737	3.47568	6.08378	148242	26160.3	758.649	0.521568	1.54974	85.72
0.3	0.5	490000	204.31	174402	174339	62.7416	0.335598	0.0553737	3.47423	6.0805	148242	26160.3	758.649	0.521351	1.54897	85.72
0.3	0.5	490000	204.32	174402	174339	62.7155	0.335598	0.0553737	3.47279	6.07723	148242	26160.3	758.649	0.521135	1.54819	85.72
0.3	0.5	490000	204.33	174402	174339	62.6895	0.335598	0.0553737	3.47135	6.07396	148242	26160.3	758.649	0.520918	1.54742	85.72
0.3	0.5	490000	204.34	174402	174339	62.6634	0.335598	0.0553736	3.4699	6.0707	148242	26160.3	758.649	0.520702	1.54665	85.72
0.3	0.5	490000	204.35	174402	174340	62.6374	0.335598	0.0553736	3.46846	6.06743	148242	26160.3	758.649	0.520486	1.54588	85.72
0.3	0.5	490000	204.36	174402	174340	62.6114	0.335598	0.0553736	3.46702	6.06417	148242	26160.3	758.65	0.520269	1.54511	85.72
0.3	0.5	490000	204.37	174402	174340	62.5855	0.335598	0.0553736	3.46559	6.06091	148242	26160.3	758.65	0.520054	1.54434	85.72
0.3	0.5	490000	204.38	174402	174340	62.5595	0.335598	0.0553736	3.46415	6.05766	148242	26160.3	758.65	0.519838	1.54357	85.72
0.3	0.5	490000	204.39	174402	174340	62.5336	0.335598	0.0553736	3.46271	6.0544	148242	26160.3	758.65	0.519622	1.5428	85.72
0.3	0.5	490000	204.4	174402	174340	62.5077	0.335598	0.0553736	3.46128	6.05115	148242	26160.4	758.65	0.519407	1.54203	85.72
0.3	0.5	490000	204.41	174402	174340	62.4818	0.335598	0.0553736	3.45984	6.0479	148242	26160.4	758.65	0.519191	1.54126	85.72
0.3	0.5	490000	204.42	174402	174340	62.4559	0.335598	0.0553736	3.45841	6.04465	148242	26160.4	758.651	0.518976	1.54049	85.72
0.3	0.5	490000	204.43	174402	174340	62.43	0.335598	0.0553736	3.45698	6.04141	148242	26160.4	758.651	0.518761	1.53972	85.72
0.3	0.5	490000	204.44	174402	174340	62.4042	0.335598	0.0553736	3.45554	6.03816	148242	26160.4	758.651	0.518546	1.53896	85.72
0.3	0.5	490000	204.45	174403	174340	62.3784	0.335597	0.0553736	3.45411	6.03492	148242	26160.4	758.651	0.518332	1.53819	85.72
0.3	0.5	490000	204.46	174403	174340	62.3526	0.335597	0.0553736	3.45268	6.03168	148242	26160.4	758.651	0.518117	1.53742	85.72
0.3	0.5	490000	204.47	174403	174340	62.3268	0.335597	0.0553736	3.45126	6.02845	148242	26160.4	758.651	0.517903	1.53666	85.72
0.3	0.5	490000	204.48	174403	174340	62.301	0.335597	0.0553736	3.44983	6.02521	148242	26160.4	758.651	0.517688	1.53589	85.72
0.3	0.5	490000	204.49	174403	174340	62.2752	0.335597	0.0553736	3.4484	6.02198	148242	26160.4	758.652	0.517474	1.53513	85.72
0.3	0.5	490000	204.5	174403	174340	62.2495	0.335597	0.0553736	3.44698	6.01875	148242	26160.4	758.652	0.51726	1.53436	85.72
0.3	0.5	490000	204.51	174403	174341	62.2238	0.335597	0.0553735	3.44555	6.01552	148242	26160.4	758.652	0.517046	1.5336	85.72
0.3	0.5	490000	204.52	174403	174341	62.1981	0.335597	0.0553735	3.44413	6.0123	148242	26160.4	758.652	0.516833	1.53284	85.72
0.3	0.5	490000	204.53	174403	174341	62.1724	0.335597	0.0553735	3.44271	6.00907	148242	26160.4	758.652	0.516619	1.53208	85.72
0.3	0.5	490000	204.54	174403	174341	62.1467	0.335597	0.0553735	3.44128	6.00585	148242	26160.4	758.652	0.516406	1.53132	85.72
0.3	0.5	490000	204.55	174403	174341	62.1211	0.335597	0.0553735	3.43986	6.00264	148242	26160.4	758.652	0.516193	1.53055	85.72
0.3	0.5	490000	204.56	174403	174341	62.0955	0.335597	0.0553735	3.43844	5.99942	148242	26160.4	758.653	0.51598	1.52979	85.72
0.3	0.5	490000	204.57	174403	174341	62.0699	0.335597	0.0553735	3.43703	5.99621	148242	26160.4	758.653	0.515767	1.52903	85.72
0.3	0.5	490000	204.58	174403	174341	62.0443	0.335597	0.0553735	3.43561	5.99299	148243	26160.4	758.653	0.515554	1.52827	85.72
0.3	0.5	490000	204.59	174403	174341	62.0187	0.335597	0.0553735	3.43419	5.98978	148243	26160.5	758.653	0.515341	1.52752	85.72
0.3	0.5	490000	204.6	174403	174341	61.9931	0.335597	0.0553735	3.43278	5.98658	148243	26160.5	758.653	0.515129	1.52676	85.72
0.3	0.5	490000	204.61	174403	174341	61.9676	0.335597	0.0553735	3.43136	5.98337	148243	26160.5	758.653	0.514916	1.526	85.72
0.3	0.5	490000	204.62	174403	174341	61.9421	0.335597	0.0553735	3.42995	5.98017	148243	26160.5	758.654	0.514704	1.52524	85.72
0.3	0.5	490000	204.63	174403	174341	61.9166	0.335597	0.0553735	3.42854	5.97697	148243	26160.5	758.654	0.514492	1.52449	85.72
0.3	0.5	490000	204.64	174403	174341	61.8911	0.335597	0.0553735	3.42712	5.97377	148243	26160.5	758.654	0.51428	1.52373	85.72
0.3	0.5	490000	204.65	174403	174341	61.8656	0.335597	0.0553735	3.42571	5.97058	148243	26160.5	758.654	0.514069	1.52297	85.72
0.3	0.5	490000	204.66	174403	174341	61.8402	0.335597	0.0553735	3.4243	5.96738	148243	26160.5	758.654	0.513857	1.52222	85.72
0.3	0.5	490000	204.67	174403	174341	61.8147	0.335597	0.0553735	3.4229	5.96419	148243	26160.5	758.654	0.513646	1.52146	85.72
0.3	0.5	490000	204.68	174403	174342	61.7893	0.335597	0.0553735	3.42149	5.961	148243	26160.5	758.654	0.513434	1.52071	85.72
0.3	0.5	490000	204.69	174403	174342	61.7639	0.335597	0.0553734	3.42008	5.95781	148243	26160.5	758.655	0.513223	1.51996	85.72
0.3	0.5	490000	204.7	174403	174342	61.7386	0.335597	0.0553734	3.41868	5.95463	148243	26160.5	758.655	0.513012	1.5192	85.72
0.3	0.5	490000	204.71	174403	174342	61.7132	0.335597	0.0553734	3.41727	5.95145	148243	26160.5	758.655	0.512801	1.51845	85.72
0.3	0.5	490000	204.72	174403	174342	61.6879	0.335597	0.0553734	3.41587	5.94827	148243	26160.5	758.655	0.512591	1.5177	85.72
0.3	0.5	490000	204.73	174403	174342	61.6625	0.335597	0.0553734	3.41447	5.94509	148243	26160.5	758.655	0.51238	1.51695	85.72
0.3	0.5	490000	204.74	174404	174342	61.6372	0.335596	0.0553734	3.41306	5.94191	148243	26160.5	758.655	0.51217	1.5162	85.72
0.3	0.5	490000	204.75	174404	174342	61.6119	0.335596	0.0553734	3.41166	5.93874	148243	26160.5	758.655	0.51196	1.51544	85.72
0.3	0.5	490000	204.76	174404	174342	61.5867	0.335596	0.0553734	3.41026	5.93557	148243	26160.5	758.656	0.511749	1.51469	85.72
0.3	0.5	490000	204.77	174404	174342	61.5614	0.335596	0.0553734	3.40886	5.9324	148243	26160.5	758.656	0.51154	1.51395	85.72
0.3	0.5	490000	204.78	174404	174342	61.5362	0.335596	0.0553734	3.40747	5.92923	148243	26160.5	758.656	0.51133	1.5132	85.72
0.3	0.5	490000	204.79	174404	174342	61.511	0.335596	0.0553734	3.40607	5.92607	148243	26160.6	758.656	0.51112	1.51245	85.72
0.3	0.5	490000	204.8	174404	174342	61.4858	0.335596	0.0553734	3.40467	5.9229	148243	26160.6	758.656	0.510911	1.5117	85.72
0.3	0.5	490000	204.81	174404	174342	61.4606	0.335596	0.0553734	3.40328	5.91974	148243	26160.6	758.656	0.510701	1.51095	85.72
0.3	0.5	490000	204.82	174404	174342	61.4354	0.335596	0.0553734	3.40189	5.91659	148243	26160.6	758.656	0.510492	1.51021	85.72
0.3	0.5	490000	204.83	174404	174342	61.4103	0.335596	0.0553734	3.40049	5.91343	148243	26160.6	758.657	0.510283	1.50946	85.72
0.3	0.5	490000	204.84	174404	174342	61.3851	0.335596	0.0553734	3.3991	5.91028	148243	26160.6	758.657	0.510074	1.50871	85.72
0.3	0.5	490000	204.85	174404	174343	61.36	0.335596	0.0553734	3.39771	5.90713	148243	26160.6	758.657	0.509865	1.50797	85.72
0.3	0.5	490000	204.86	174404	174343	61.3349	0.335596	0.0553734	3.39632	5.90398	148243	26160.6	758.657	0.509657	1.50722	85.72
0.3	0.5	490000	204.87	174404	174343	61.3099	0.335596	0.0553733	3.39493	5.90083	148243	26160.6	758.657	0.509448	1.50648	85.72
0.3	0.5	490000	204.88	174404	174343	61.2848	0.335596	0.0553733	3.39354	5.89768	148243	26160.6	758.657	0.50924	1.50574	85.72
0.3	0.5	490000	204.89	174404	174343	61.2598	0.335596	0.0553733	3.39216	5.89454	148243	26160.6	758.658	0.509032	1.50499	85.72
0.3	0.5	490000	204.9	174404	174343	61.2347	0.335596	0.0553733	3.39077	5.8914	148243	26160.6	758.658	0.508824	1.50425	85.72
0.3	0.5	490000	204.91	174404	174343	61.2097	0.335596	0.0553733	3.38939	5.88826	148243	26160.6	758.658	0.508616	1.50351	85.72
0.3	0.5	490000	204.92	174404	174343	61.1847	0.335596	0.0553733	3.388	5.88513	148244	26160.6	758.658	0.508408	1.50277	85.72
0.3	0.5	490000	204.93	174404	174343	61.1598	0.335596	0.0553733	3.38662	5.88199	148244	26160.6	758.658	0.5082	1.50203	85.72
0.3	0.5	490000	204.94	174404	174343	61.1348	0.335596	0.0553733	3.38524	5.87886	148244	26160.6	758.658	0.507993	1.50129	85.72
0.3	0.5	490000	204.95	174404	174343	61.1099	0.335596	0.0553733	3.38386	5.87573	148244	26160.6	758.658	0.507785	1.50055	85.72
0.3	0.5	490000	204.96	174404	174343	61.085	0.335596	0.0553733	3.38248	5.87261	148244	26160.6	758.659	0.507578	1.49981	85.72
0.3	0.5	490000	204.97	174404	174343	61.0601	0.335596	0.0553733	3.3811	5.86948	148244	26160.6	758.659	0.507371	1.49907	85.72
0.3	0.5	490000	204.98	174404	174343	61.0352	0.335596	0.0553733	3.37972	5.86636	148244	26160.7	758.659	0.507164	1.49833	85.72
0.3	0.5	490000	204.99	174404	174343	61.0103	0.335596	0.0553733	3.37834	5.86324	148244	26160.7	758.659	0.506958	1.49759	85.72
0.3	0.5	490000	205	174404	174343	60.9855	0.335596	0.0553733	3.37696	5.86012	148244	26160.7	758.659	0.506751	1.49685	85.72
0.3	0.5	490000	205.01	174404	174343	60.9606	0.335596	0.0553733	3.37559	5.857	148244	26160.7	758.659	0.506545	1.49612	85.72
0.3	0.5	490000	205.02	174404	174344	60.9358	0.335596	0.0553733	3.37421	5.85389	148244	26160.7	758.659	0.506338	1.49538	85.72
0.3	0.5	490000	205.03	174405	174344	60.911	0.335595	0.0553733	3.37284	5.85078	148244	26160.7	758.66	0.506132	1.49464	85.72
0.3	0.5	490000	205.04	174405	174344	60.8862	0.335595	0.0553733	3.37147	5.84767	148244	26160.7	758.66	0.505926	1.49391	85.72
0.3	0.5	490000	205.05	174405	174344	60.8615	0.335595	0.0553732	3.3701	5.84456	148244	26160.7	758.66	0.50572	1.49317	85.72
0.3	0.5	490000	205.06	174405	174344	60.8367	0.335595	0.0553732	3.36873	5.84145	148244	26160.7	758.66	0.505515	1.49244	85.72
0.3	0.5	490000	205.07	174405	174344	60.812	0.335595	0.0553732	3.36736	5.83835	148244	26160.7	758.66	0.505309	1.49171	85.72
0.3	0.5	490000	205.08	174405	174344	60.7873	0.335595	0.0553732	3.36599	5.83525	148244	26160.7	758.66	0.505104	1.49097	85.72
0.3	0.5	490000	205.09	174405	174344	60.7626	0.335595	0.0553732	3.36462	5.83215	148244	26160.7	758.66	0.504898	1.49024	85.72
0.3	0.5	490000	205.1	174405	174344	60.7379	0.335595	0.0553732	3.36325	5.82905	148244	26160.7	758.661	0.504693	1.48951	85.72
0.3	0.5	490000	205.11	174405	174344	60.7133	0.335595	0.0553732	3.36189	5.82596	148244	26160.7	758.661	0.504488	1.48878	85.72
0.3	0.5	490000	205.12	174405	174344	60.6886	0.335595	0.0553732	3.36052	5.82287	148244	26160.7	758.661	0.504283	1.48804	85.72
0.3	0.5	490000	205.13	174405	174344	60.664	0.335595	0.0553732	3.35916	5.81978	148244	26160.7	758.661	0.504079	1.48731	85.72
0.3	0.5	490000	205.14	174405	174344	60.6394	0.335595	0.0553732	3.3578	5.81669	148244	26160.7	758.661	0.503874	1.48658	85.72
0.3	0.5	490000	205.15	174405	174344	60.6148	0.335595	0.0553732	3.35644	5.8136	148244	26160.7	758.661	0.50367	1.48585	85.72
0.3	0.5	490000	205.16	174405	174344	60.5902	0.335595	0.0553732	3.35507	5.81052	148244	26160.7	758.661	0.503465	1.48512	85.72
0.3	0.5	490000	205.17	174405	174344	60.5657	0.335595	0.0553732	3.35371	5.80744	148244	26160.7	758.662	0.503261	1.4844	85.72
0.3	0.5	490000	205.18	174405	174344	60.5411	0.335595	0.0553732	3.35236	5.80436	148244	26160.8	758.662	0.503057	1.48367	85.72
0.3	0.5	490000	205.19	174405	174345	60.5166	0.335595	0.0553732	3.351	5.80128	148244	26160.8	758.662	0.502853	1.48294	85.72
0.3	0.5	490000	205.2	174405	174345	60.4921	0.335595	0.0553732	3.34964	5.79821	148244	26160.8	758.662	0.50265	1.48221	85.72
0.3	0.5	490000	205.21	174405	174345	60.4676	0.335595	0.0553732	3.34828	5.79513	148244	26160.8	758.662	0.502446	1.48149	85.72
0.3	0.5	490000	205.22	174405	174345	60.4432	0.335595	0.0553732	3.34693	5.79206	148244	26160.8	758.662	0.502243	1.48076	85.72
0.3	0.5	490000	205.23	174405	174345	60.4187	0.335595	0.0553731	3.34557	5.789	148244	26160.8	758.663	0.502039	1.48003	85.72
0.3	0.5	490000	205.24	174405	174345	60.3943	0.335595	0.0553731	3.34422	5.78593	148244	26160.8	758.663	0.501836	1.47931	85.72
0.3	0.5	490000	205.25	174405	174345	60.3699	0.335595	0.0553731	3.34287	5.78286	148244	26160.8	758.663	0.501633	1.47859	85.72
0.3	0.5	490000	205.26	174405	174345	60.3455	0.335595	0.0553731	3.34152	5.7798	148244	26160.8	758.663	0.50143	1.47786	85.72
0.3	0.5	490000	205.27	174405	174345	60.3211	0.335595	0.0553731	3.34017	5.77674	148245	26160.8	758.663	0.501228	1.47714	85.72
0.3	0.5	490000	205.28	174405	174345	60.2967	0.335595	0.0553731	3.33882	5.77368	148245	26160.8	758.663	0.501025	1.47641	85.72
0.3	0.5	490000	205.29	174405	174345	60.2724	0.335595	0.0553731	3.33747	5.77063	148245	26160.8	758.663	0.500823	1.47569	85.72
0.3	0.5	490000	205.3	174405	174345	60.248	0.335595	0.0553731	3.33612	5.76758	148245	26160.8	758.664	0.50062	1.47497	85.72
0.3	0.5	490000	205.31	174405	174345	60.2237	0.335595	0.0553731	3.33477	5.76452	148245	26160.8	758.664	0.500418	1.47425	85.72
0.3	0.5	490000	205.32	174405	174345	60.1994	0.335595	0.0553731	3.33343	5.76147	148245	26160.8	758.664	0.500216	1.47353	85.72
0.3	0.5	490000	205.33	174406	174345	60.1751	0.335594	0.0553731	3.33208	5.75843	148245	26160.8	758.664	0.500014	1.47281	85.72
0.3	0.5	490000	205.34	174406	174345	60.1509	0.335594	0.0553731	3.33074	5.75538	148245	26160.8	758.664	0.499813	1.47209	85.72
0.3	0.5	490000	205.35	174406	174345	60.1266	0.335594	0.0553731	3.3294	5.75234	148245	26160.8	758.664	0.499611	1.47137	85.72
0.3	0.5	490000	205.36	174406	174346	60.1024	0.335594	0.0553731	3.32805	5.7493	148245	26160.8	758.664	0.499409	1.47065	85.72
0.3	0.5	490000	205.37	174406	174346	60.0782	0.335594	0.0553731	3.32671	5.74626	148245	26160.8	758.665	0.499208	1.46993	85.72
0.3	0.5	490000	205.38	174406	174346	60.054	0.335594	0.0553731	3.32537	5.74322	148245	26160.9	758.665	0.499007	1.46921	85.72
0.3	0.5	490000	205.39	174406	174346	60.0298	0.335594	0.0553731	3.32403	5.74019	148245	26160.9	758.665	0.498806	1.46849	85.72
0.3	0.5	490000	205.4	174406	174346	60.0057	0.335594	0.0553731	3.3227	5.73716	148245	26160.9	758.665	0.498605	1.46778	85.72
0.3	0.5	490000	205.41	174406	174346	59.9815	0.335594	0.055373	3.32136	5.73413	148245	26160.9	758.665	0.498404	1.46706	85.72
0.3	0.5	490000	205.42	174406	174346	59.9574	0.335594	0.055373	3.32002	5.7311	148245	26160.9	758.665	0.498204	1.46634	85.72
0.3	0.5	490000	205.43	174406	174346	59.9333	0.335594	0.055373	3.31869	5.72807	148245	26160.9	758.665	0.498003	1.46563	85.72
0.3	0.5	490000	205.44	174406	174346	59.9092	0.335594	0.055373	3.31735	5.72505	148245	26160.9	758.666	0.497803	1.46491	85.72
0.3	0.5	490000	205.45	174406	174346	59.8851	0.335594	0.055373	3.31602	5.72203	148245	26160.9	758.666	0.497603	1.4642	85.72
0.3	0.5	490000	205.46	174406	174346	59.861	0.335594	0.055373	3.31469	5.71901	148245	26160.9	758.666	0.497403	1.46349	85.72
0.3	0.5	490000	205.47	174406	174346	59.837	0.335594	0.055373	3.31335	5.71599	148245	26160.9	758.666	0.497203	1.46277	85.72
0.3	0.5	490000	205.48	174406	174346	59.813	0.335594	0.055373	3.31202	5.71298	148245	26160.9	758.666	0.497003	1.46206	85.72
0.3	0.5	490000	205.49	174406	174346	59.789	0.335594	0.055373	3.31069	5.70996	148245	26160.9	758.666	0.496804	1.46135	85.72
0.3	0.5	490000	205.5	174406	174346	59.765	0.335594	0.055373	3.30937	5.70695	148245	26160.9	758.666	0.496604	1.46063	85.72
0.3	0.5	490000	205.51	174406	174346	59.741	0.335594	0.055373	3.30804	5.70394	148245	26160.9	758.667	0.496405	1.45992	85.72
0.3	0.5	490000	205.52	174406	174346	59.717	0.335594	0.055373	3.30671	5.70094	148245	26160.9	758.667	0.496206	1.45921	85.72
0.3	0.5	490000	205.53	174406	174346	59.6931	0.335594	0.055373	3.30538	5.69793	148245	26160.9	758.667	0.496007	1.4585	85.72
0.3	0.5	490000	205.54	174406	174347	59.6692	0.335594	0.055373	3.30406	5.69493	148245	26160.9	758.667	0.495808	1.45779	85.72
0.3	0.5	490000	205.55	174406	174347	59.6453	0.335594	0.055373	3.30273	5.69193	148245	26160.9	758.667	0.495609	1.45708	85.72
0.3	0.5	490000	205.56	174406	174347	59.6214	0.335594	0.055373	3.30141	5.68893	148245	26160.9	758.667	0.49541	1.45637	85.72
0.3	0.5	490000	205.57	174406	174347	59.5975	0.335594	0.055373	3.30009	5.68593	148245	26160.9	758.667	0.495212	1.45566	85.72
0.3	0.5	490000	205.58	174406	174347	59.5736	0.335594	0.055373	3.29877	5.68294	148245	26161	758.668	0.495013	1.45496	85.72
0.3	0.5	490000	205.59	174406	174347	59.5498	0.335594	0.0553729	3.29745	5.67995	148245	26161	758.668	0.494815	1.45425	85.72
0.3	0.5	490000	205.6	174406	174347	59.526	0.335594	0.0553729	3.29613	5.67696	148245	26161	758.668	0.494617	1.45354	85.72
0.3	0.5	490000	205.61	174406	174347	59.5022	0.335594	0.0553729	3.29481	5.67397	148245	26161	758.668	0.494419	1.45284	85.72
0.3	0.5	490000	205.62	174406	174347	59.4784	0.335594	0.0553729	3.29349	5.67099	148245	26161	758.668	0.494221	1.45213	85.72
0.3	0.5	490000	205.63	174407	174347	59.4546	0.335593	0.0553729	3.29217	5.668	148246	26161	758.668	0.494024	1.45142	85.72
0.3	0.5	490000	205.64	174407	174347	59.4308	0.335593	0.0553729	3.29086	5.66502	148246	26161	758.668	0.493826	1.45072	85.72
0.3	0.5	490000	205.65	174407	174347	59.4071	0.335593	0.0553729	3.28954	5.66204	148246	26161	758.669	0.493629	1.45001	85.72
0.3	0.5	490000	205.66	174407	174347	59.3834	0.335593	0.0553729	3.28823	5.65906	148246	26161	758.669	0.493432	1.44931	85.72
0.3	0.5	490000	205.67	174407	174347	59.3597	0.335593	0.0553729	3.28692	5.65609	148246	26161	758.669	0.493234	1.44861	85.72
0.3	0.5	490000	205.68	174407	174347	59.336	0.335593	0.0553729	3.2856	5.65311	148246	26161	758.669	0.493037	1.4479	85.72
0.3	0.5	490000	205.69	174407	174347	59.3123	0.335593	0.0553729	3.28429	5.65014	148246	26161	758.669	0.492841	1.4472	85.72
0.3	0.5	490000	205.7	174407	174347	59.2886	0.335593	0.0553729	3.28298	5.64717	148246	26161	758.669	0.492644	1.4465	85.72
0.3	0.5	490000	205.71	174407	174348	59.265	0.335593	0.0553729	3.28167	5.64421	148246	26161	758.669	0.492447	1.4458	85.72
0.3	0.5	490000	205.72	174407	174348	59.2414	0.335593	0.0553729	3.28036	5.64124	148246	26161	758.67	0.492251	1.4451	85.72
0.3	0.5	490000	205.73	174407	174348	59.2178	0.335593	0.0553729	3.27906	5.63828	148246	26161	758.67	0.492055	1.4444	85.72
0.3	0.5	490000	205.74	174407	174348	59.1942	0.335593	0.0553729	3.27775	5.63532	148246	26161	758.67	0.491859	1.4437	85.72
0.3	0.5	490000	205.75	174407	174348	59.1706	0.335593	0.0553729	3.27644	5.63236	148246	26161	758.67	0.491663	1.443	85.72
0.3	0.5	490000	205.76	174407	174348	59.147	0.335593	0.0553729	3.27514	5.6294	148246	26161	758.67	0.491467	1.4423	85.72
0.3	0.5	490000	205.77	174407	174348	59.1235	0.335593	0.0553729	3.27384	5.62645	148246	26161	758.67	0.491271	1.4416	85.72
0.3	0.5	490000	205.78	174407	174348	59.1	0.335593	0.0553728	3.27253	5.6235	148246	26161	758.67	0.491075	1.4409	85.72
0.3	0.5	490000	205.79	174407	174348	59.0764	0.335593	0.0553728	3.27123	5.62055	148246	26161.1	758.671	0.49088	1.4402	85.72
0.3	0.5	490000	205.8	174407	174348	59.053	0.335593	0.0553728	3.26993	5.6176	148246	26161.1	758.671	0.490685	1.4395	85.72
0.3	0.5	490000	205.81	174407	174348	59.0295	0.335593	0.0553728	3.26863	5.61465	148246	26161.1	758.671	0.490489	1.43881	85.72
0.3	0.5	490000	205.82	174407	174348	59.006	0.335593	0.0553728	3.26733	5.61171	148246	26161.1	758.671	0.490294	1.43811	85.72
0.3	0.5	490000	205.83	174407	174348	58.9826	0.335593	0.0553728	3.26603	5.60877	148246	26161.1	758.671	0.490099	1.43742	85.72
0.3	0.5	490000	205.84	174407	174348	58.9591	0.335593	0.0553728	3.26473	5.60583	148246	26161.1	758.671	0.489905	1.43672	85.72
0.3	0.5	490000	205.85	174407	174348	58.9357	0.335593	0.0553728	3.26344	5.60289	148246	26161.1	758.671	0.48971	1.43603	85.72
0.3	0.5	490000	205.86	174407	174348	58.9123	0.335593	0.0553728	3.26214	5.59995	148246	26161.1	758.672	0.489516	1.43533	85.72
0.3	0.5	490000	205.87	174407	174348	58.889	0.335593	0.0553728	3.26085	5.59702	148246	26161.1	758.672	0.489321	1.43464	85.72
0.3	0.5	490000	205.88	174407	174348	58.8656	0.335593	0.0553728	3.25955	5.59409	148246	26161.1	758.672	0.489127	1.43394	85.72
0.3	0.5	490000	205.89	174407	174349	58.8423	0.335593	0.0553728	3.25826	5.59116	148246	26161.1	758.672	0.488933	1.43325	85.72
0.3	0.5	490000	205.9	174407	174349	58.8189	0.335593	0.0553728	3.25697	5.58823	148246	26161.1	758.672	0.488739	1.43256	85.72
0.3	0.5	490000	205.91	174407	174349	58.7956	0.335593	0.0553728	3.25568	5.5853	148246	26161.1	758.672	0.488545	1.43187	85.72
0.3	0.5	490000	205.92	174407	174349	58.7723	0.335593	0.0553728	3.25439	5.58238	148246	26161.1	758.672	0.488351	1.43118	85.72
0.3	0.5	490000	205.93	174407	174349	58.749	0.335593	0.0553728	3.2531	5.57946	148246	26161.1	758.673	0.488158	1.43049	85.72
0.3	0.5	490000	205.94	174408	174349	58.7258	0.335592	0.0553728	3.25181	5.57654	148246	26161.1	758.673	0.487964	1.4298	85.72
0.3	0.5	490000	205.95	174408	174349	58.7025	0.335592	0.0553728	3.25052	5.57362	148246	26161.1	758.673	0.487771	1.42911	85.72
0.3	0.5	490000	205.96	174408	174349	58.6793	0.335592	0.0553727	3.24923	5.57071	148246	26161.1	758.673	0.487578	1.42842	85.72
0.3	0.5	490000	205.97	174408	174349	58.6561	0.335592	0.0553727	3.24795	5.56779	148246	26161.1	758.673	0.487385	1.42773	85.72
0.3	0.5	490000	205.98	174408	174349	58.6329	0.335592	0.0553727	3.24666	5.56488	148246	26161.1	758.673	0.487192	1.42704	85.72
0.3	0.5	490000	205.99	174408	174349	58.6097	0.335592	0.0553727	3.24538	5.56197	148247	26161.2	758.673	0.486999	1.42635	85.72
0.3	0.5	490000	206	174408	174349	58.5865	0.335592	0.0553727	3.2441	5.55906	148247	26161.2	758.674	0.486807	1.42566	85.72
0.3	0.5	490000	206.01	174408	174349	58.5634	0.335592	0.0553727	3.24281	5.55616	148247	26161.2	758.674	0.486614	1.42498	85.72
0.3	0.5	490000	206.02	174408	174349	58.5403	0.335592	0.0553727	3.24153	5.55326	148247	26161.2	758.674	0.486422	1.42429	85.72
0.3	0.5	490000	206.03	174408	174349	58.5171	0.335592	0.0553727	3.24025	5.55035	148247	26161.2	758.674	0.48623	1.4236	85.72
0.3	0.5	490000	206.04	174408	174349	58.494	0.335592	0.0553727	3.23897	5.54746	148247	26161.2	758.674	0.486038	1.42292	85.72
0.3	0.5	490000	206.05	174408	174349	58.4709	0.335592	0.0553727	3.23769	5.54456	148247	26161.2	758.674	0.485846	1.42223	85.72
0.3	0.5	490000	206.06	174408	174349	58.4479	0.335592	0.0553727	3.23642	5.54166	148247	26161.2	758.674	0.485654	1.42155	85.72
0.3	0.5	490000	206.07	174408	174350	58.4248	0.335592	0.0553727	3.23514	5.53877	148247	26161.2	758.675	0.485462	1.42086	85.72
0.3	0.5	490000	206.08	174408	174350	58.4018	0.335592	0.0553727	3.23386	5.53588	148247	26161.2	758.675	0.485271	1.42018	85.72
0.3	0.5	490000	206.09	174408	174350	58.3788	0.335592	0.0553727	3.23259	5.53299	148247	26161.2	758.675	0.48508	1.4195	85.72
0.3	0.5	490000	206.1	174408	174350	58.3558	0.335592	0.0553727	3.23131	5.5301	148247	26161.2	758.675	0.484888	1.41882	85.72
0.3	0.5	490000	206.11	174408	174350	58.3328	0.335592	0.0553727	3.23004	5.52722	148247	26161.2	758.675	0.484697	1.41813	85.72
0.3	0.5	490000	206.12	174408	174350	58.3098	0.335592	0.0553727	3.22877	5.52434	148247	26161.2	758.675	0.484506	1.41745	85.72
0.3	0.5	490000	206.13	174408	174350	58.2869	0.335592	0.0553727	3.2275	5.52146	148247	26161.2	758.675	0.484315	1.41677	85.72
0.3	0.5	490000	206.14	174408	174350	58.2639	0.335592	0.0553727	3.22623	5.51858	148247	26161.2	758.676	0.484125	1.41609	85.72
0.3	0.5	490000	206.15	174408	174350	58.241	0.335592	0.0553726	3.22496	5.5157	148247	26161.2	758.676	0.483934	1.41541	85.72
0.3	0.5	490000	206.16	174408	174350	58.2181	0.335592	0.0553726	3.22369	5.51282	148247	26161.2	758.676	0.483744	1.41473	85.72
0.3	0.5	490000	206.17	174408	174350	58.1952	0.335592	0.0553726	3.22242	5.50995	148247	26161.2	758.676	0.483553	1.41405	85.72
0.3	0.5	490000	206.18	174408	174350	58.1723	0.335592	0.0553726	3.22115	5.50708	148247	26161.2	758.676	0.483363	1.41337	85.72
0.3	0.5	490000	206.19	174408	174350	58.1495	0.335592	0.0553726	3.21989	5.50421	148247	26161.2	758.676	0.483173	1.41269	85.72
0.3	0.5	490000	206.2	174408	174350	58.1266	0.335592	0.0553726	3.21862	5.50135	148247	26161.3	758.676	0.482983	1.41201	85.72
0.3	0.5	490000	206.21	174408	174350	58.1038	0.335592	0.0553726	3.21736	5.49848	148247	26161.3	758.676	0.482793	1.41134	85.72
0.3	0.5	490000	206.22	174408	174350	58.081	0.335592	0.0553726	3.2161	5.49562	148247	26161.3	758.677	0.482604	1.41066	85.72
0.3	0.5	490000	206.23	174408	174350	58.0582	0.335592	0.0553726	3.21483	5.49276	148247	26161.3	758.677	0.482414	1.40998	85.72
0.3	0.5	490000	206.24	174408	174350	58.0354	0.335592	0.0553726	3.21357	5.4899	148247	26161.3	758.677	0.482225	1.40931	85.72
0.3	0.5	490000	206.25	174409	174351	58.0126	0.335591	0.0553726	3.21231	5.48704	148247	26161.3	758.677	0.482036	1.40863	85.72
0.3	0.5	490000	206.26	174409	174351	57.9899	0.335591	0.0553726	3.21105	5.48419	148247	26161.3	758.677	0.481847	1.40796	85.72
0.3	0.5	490000	206.27	174409	174351	57.9672	0.335591	0.0553726	3.20979	5.48133	148247	26161.3	758.677	0.481658	1.40728	85.72
0.3	0.5	490000	206.28	174409	174351	57.9444	0.335591	0.0553726	3.20853	5.47848	148247	26161.3	758.677	0.481469	1.40661	85.72
0.3	0.5	490000	206.29	174409	174351	57.9217	0.335591	0.0553726	3.20728	5.47564	148247	26161.3	758.678	0.48128	1.40594	85.72
0.3	0.5	490000	206.3	174409	174351	57.8991	0.335591	0.0553726	3.20602	5.47279	148247	26161.3	758.678	0.481091	1.40526	85.72
0.3	0.5	490000	206.31	174409	174351	57.8764	0.335591	0.0553726	3.20476	5.46994	148247	26161.3	758.678	0.480903	1.40459	85.72
0.3	0.5	490000	206.32	174409	174351	57.8537	0.335591	0.0553726	3.20351	5.4671	148247	26161.3	758.678	0.480715	1.40392	85.72
0.3	0.5	490000	206.33	174409	174351	57.8311	0.335591	0.0553726	3.20226	5.46426	148247	26161.3	758.678	0.480526	1.40325	85.72
0.3	0.5	490000	206.34	174409	174351	57.8085	0.335591	0.0553725	3.201	5.46142	148247	26161.3	758.678	0.480338	1.40257	85.72
0.3	0.5	490000	206.35	174409	174351	57.7859	0.335591	0.0553725	3.19975	5.45858	148248	26161.3	758.678	0.48015	1.4019	85.72
0.3	0.5	490000	206.36	174409	174351	57.7633	0.335591	0.0553725	3.1985	5.45575	148248	26161.3	758.679	0.479963	1.40123	85.72
0.3	0.5	490000	206.37	174409	174351	57.7407	0.335591	0.0553725	3.19725	5.45292	148248	26161.3	758.679	0.479775	1.40056	85.72
0.3	0.5	490000	206.38	174409	174351	57.7182	0.335591	0.0553725	3.196	5.45009	148248	26161.3	758.679	0.479587	1.39989	85.72
0.3	0.5	490000	206.39	174409	174351	57.6956	0.335591	0.0553725	3.19475	5.44726	148248	26161.3	758.679	0.4794	1.39922	85.72
0.3	0.5	490000	206.4	174409	174351	57.6731	0.335591	0.0553725	3.1935	5.44443	148248	26161.3	758.679	0.479213	1.39856	85.72
0.3	0.5	490000	206.41	174409	174351	57.6506	0.335591	0.0553725	3.19226	5.44161	148248	26161.4	758.679	0.479026	1.39789	85.72
0.3	0.5	490000	206.42	174409	174351	57.6281	0.335591	0.0553725	3.19101	5.43878	148248	26161.4	758.679	0.478839	1.39722	85.72
0.3	0.5	490000	206.43	174409	174351	57.6056	0.335591	0.0553725	3.18977	5.43596	148248	26161.4	758.68	0.478652	1.39655	85.72
0.3	0.5	490000	206.44	174409	174352	57.5832	0.335591	0.0553725	3.18852	5.43314	148248	26161.4	758.68	0.478465	1.39589	85.72
0.3	0.5	490000	206.45	174409	174352	57.5607	0.335591	0.0553725	3.18728	5.43033	148248	26161.4	758.68	0.478278	1.39522	85.72
0.3	0.5	490000	206.46	174409	174352	57.5383	0.335591	0.0553725	3.18604	5.42751	148248	26161.4	758.68	0.478092	1.39456	85.72
0.3	0.5	490000	206.47	174409	174352	57.5159	0.335591	0.0553725	3.1848	5.4247	148248	26161.4	758.68	0.477906	1.39389	85.72
0.3	0.5	490000	206.48	174409	174352	57.4935	0.335591	0.0553725	3.18356	5.42189	148248	26161.4	758.68	0.477719	1.39323	85.72
0.3	0.5	490000	206.49	174409	174352	57.4711	0.335591	0.0553725	3.18232	5.41908	148248	26161.4	758.68	0.477533	1.39256	85.72
0.3	0.5	490000	206.5	174409	174352	57.4487	0.335591	0.0553725	3.18108	5.41627	148248	26161.4	758.681	0.477347	1.3919	85.72
0.3	0.5	490000	206.51	174409	174352	57.4264	0.335591	0.0553725	3.17984	5.41347	148248	26161.4	758.681	0.477161	1.39123	85.72
0.3	0.5	490000	206.52	174409	174352	57.404	0.335591	0.0553725	3.1786	5.41066	148248	26161.4	758.681	0.476976	1.39057	85.72
0.3	0.5	490000	206.53	174409	174352	57.3817	0.335591	0.0553724	3.17737	5.40786	148248	26161.4	758.681	0.47679	1.38991	85.72
0.3	0.5	490000	206.54	174409	174352	57.3594	0.335591	0.0553724	3.17613	5.40506	148248	26161.4	758.681	0.476605	1.38925	85.72
0.3	0.5	490000	206.55	174409	174352	57.3371	0.335591	0.0553724	3.1749	5.40227	148248	26161.4	758.681	0.476419	1.38859	85.72
0.3	0.5	490000	206.56	174410	174352	57.3148	0.33559	0.0553724	3.17366	5.39947	148248	26161.4	758.681	0.476234	1.38792	85.72
0.3	0.5	490000	206.57	174410	174352	57.2926	0.33559	0.0553724	3.17243	5.39668	148248	26161.4	758.682	0.476049	1.38726	85.72
0.3	0.5	490000	206.58	174410	174352	57.2703	0.33559	0.0553724	3.1712	5.39389	148248	26161.4	758.682	0.475864	1.3866	85.72
0.3	0.5	490000	206.59	174410	174352	57.2481	0.33559	0.0553724	3.16997	5.3911	148248	26161.4	758.682	0.47568	1.38594	85.72
0.3	0.5	490000	206.6	174410	174352	57.2259	0.33559	0.0553724	3.16874	5.38831	148248	26161.4	758.682	0.475495	1.38529	85.72
0.3	0.5	490000	206.61	174410	174352	57.2037	0.33559	0.0553724	3.16751	5.38552	148248	26161.5	758.682	0.47531	1.38463	85.72
0.3	0.5	490000	206.62	174410	174353	57.1815	0.33559	0.0553724	3.16628	5.38274	148248	26161.5	758.682	0.475126	1.38397	85.72
0.3	0.5	490000	206.63	174410	174353	57.1594	0.33559	0.0553724	3.16505	5.37996	148248	26161.5	758.682	0.474942	1.38331	85.72
0.3	0.5	490000	206.64	174410	174353	57.1372	0.33559	0.0553724	3.16382	5.37718	148248	26161.5	758.682	0.474758	1.38265	85.72
0.3	0.5	490000	206.65	174410	174353	57.1151	0.33559	0.0553724	3.1626	5.3744	148248	26161.5	758.683	0.474574	1.382	85.72
0.3	0.5	490000	206.66	174410	174353	57.093	0.33559	0.0553724	3.16137	5.37163	148248	26161.5	758.683	0.47439	1.38134	85.72
0.3	0.5	490000	206.67	174410	174353	57.0709	0.33559	0.0553724	3.16015	5.36885	148248	26161.5	758.683	0.474206	1.38068	85.72
0.3	0.5	490000	206.68	174410	174353	57.0488	0.33559	0.0553724	3.15893	5.36608	148248	26161.5	758.683	0.474022	1.38003	85.72
0.3	0.5	490000	206.69	174410	174353	57.0267	0.33559	0.0553724	3.1577	5.36331	148248	26161.5	758.683	0.473839	1.37937	85.72
0.3	0.5	490000	206.7	174410	174353	57.0046	0.33559	0.0553724	3.15648	5.36054	148248	26161.5	758.683	0.473655	1.37872	85.72
0.3	0.5	490000	206.71	174410	174353	56.9826	0.33559	0.0553724	3.15526	5.35778	148248	26161.5	758.683	0.473472	1.37807	85.72
0.3	0.5	490000	206.72	174410	174353	56.9606	0.33559	0.0553723	3.15404	5.35501	148249	26161.5	758.684	0.473289	1.37741	85.72
0.3	0.5	490000	206.73	174410	174353	56.9386	0.33559	0.0553723	3.15282	5.35225	148249	26161.5	758.684	0.473106	1.37676	85.72
0.3	0.5	490000	206.74	174410	174353	56.9166	0.33559	0.0553723	3.1516	5.34949	148249	26161.5	758.684	0.472923	1.37611	85.72
0.3	0.5	490000	206.75	174410	174353	56.8946	0.33559	0.0553723	3.15039	5.34673	148249	26161.5	758.684	0.472741	1.37545	85.72
0.3	0.5	490000	206.76	174410	174353	56.8726	0.33559	0.0553723	3.14917	5.34397	148249	26161.5	758.684	0.472558	1.3748	85.72
0.3	0.5	490000	206.77	174410	174353	56.8507	0.33559	0.0553723	3.14795	5.34122	148249	26161.5	758.684	0.472375	1.37415	85.72
0.3	0.5	490000	206.78	174410	174353	56.8287	0.33559	0.0553723	3.14674	5.33847	148249	26161.5	758.684	0.472193	1.3735	85.72
0.3	0.5	490000	206.79	174410	174353	56.8068	0.33559	0.0553723	3.14553	5.33572	148249	26161.5	758.685	0.472011	1.37285	85.72
0.3	0.5	490000	206.8	174410	174353	56.7849	0.33559	0.0553723	3.14431	5.33297	148249	26161.5	758.685	0.471829	1.3722	85.72
0.3	0.5	490000	206.81	174410	174354	56.763	0.33559	0.0553723	3.1431	5.33022	148249	26161.5	758.685	0.471647	1.37155	85.72
0.3	0.5	490000	206.82	174410	174354	56.7412	0.33559	0.0553723	3.14189	5.32748	148249	26161.5	758.685	0.471465	1.3709	85.72
0.3	0.5	490000	206.83	174410	174354	56.7193	0.33559	0.0553723	3.14068	5.32473	148249	26161.6	758.685	0.471283	1.37025	85.72
0.3	0.5	490000	206.84	174410	174354	56.6975	0.33559	0.0553723	3.13947	5.32199	148249	26161.6	758.685	0.471102	1.3696	85.72
0.3	0.5	490000	206.85	174410	174354	56.6756	0.33559	0.0553723	3.13826	5.31925	148249	26161.6	758.685	0.47092	1.36896	85.72
0.3	0.5	490000	206.86	174410	174354	56.6538	0.33559	0.0553723	3.13705	5.31652	148249	26161.6	758.685	0.470739	1.36831	85.72
0.3	0.5	490000	206.87	174410	174354	56.632	0.33559	0.0553723	3.13584	5.31378	148249	26161.6	758.686	0.470558	1.36766	85.72
0.3	0.5	490000	206.88	174411	174354	56.6103	0.335589	0.0553723	3.13464	5.31105	148249	26161.6	758.686	0.470377	1.36702	85.72
0.3	0.5	490000	206.89	174411	174354	56.5885	0.335589	0.0553723	3.13343	5.30832	148249	26161.6	758.686	0.470196	1.36637	85.72
0.3	0.5	490000	206.9	174411	174354	56.5667	0.335589	0.0553723	3.13223	5.30559	148249	26161.6	758.686	0.470015	1.36572	85.72
0.3	0.5	490000	206.91	174411	174354	56.545	0.335589	0.0553722	3.13102	5.30286	148249	26161.6	758.686	0.469834	1.36508	85.72
0.3	0.5	490000	206.92	174411	174354	56.5233	0.335589	0.0553722	3.12982	5.30013	148249	26161.6	758.686	0.469654	1.36444	85.72
0.3	0.5	490000	206.93	174411	174354	56.5016	0.335589	0.0553722	3.12862	5.29741	148249	26161.6	758.686	0.469473	1.36379	85.72
0.3	0.5	490000	206.94	174411	174354	56.4799	0.335589	0.0553722	3.12742	5.29469	148249	26161.6	758.687	0.469293	1.36315	85.72
0.3	0.5	490000	206.95	174411	174354	56.4582	0.335589	0.0553722	3.12622	5.29197	148249	26161.6	758.687	0.469113	1.3625	85.72
0.3	0.5	490000	206.96	174411	174354	56.4366	0.335589	0.0553722	3.12502	5.28925	148249	26161.6	758.687	0.468933	1.36186	85.72
0.3	0.5	490000	206.97	174411	174354	56.4149	0.335589	0.0553722	3.12382	5.28654	148249	26161.6	758.687	0.468753	1.36122	85.72
0.3	0.5	490000	206.98	174411	174354	56.3933	0.335589	0.0553722	3.12262	5.28382	148249	26161.6	758.687	0.468573	1.36058	85.72
0.3	0.5	490000	206.99	174411	174354	56.3717	0.335589	0.0553722	3.12143	5.28111	148249	26161.6	758.687	0.468393	1.35994	85.72
0.3	0.5	490000	207	174411	174355	56.3501	0.335589	0.0553722	3.12023	5.2784	148249	26161.6	758.687	0.468214	1.3593	85.72
0.3	0.5	490000	207.01	174411	174355	56.3285	0.335589	0.0553722	3.11903	5.27569	148249	26161.6	758.688	0.468034	1.35865	85.72
0.3	0.5	490000	207.02	174411	174355	56.3069	0.335589	0.0553722	3.11784	5.27298	148249	26161.6	758.688	0.467855	1.35801	85.72
0.3	0.5	490000	207.03	174411	174355	56.2854	0.335589	0.0553722	3.11665	5.27028	148249	26161.6	758.688	0.467676	1.35738	85.72
0.3	0.5	490000	207.04	174411	174355	56.2639	0.335589	0.0553722	3.11545	5.26758	148249	26161.7	758.688	0.467497	1.35674	85.72
0.3	0.5	490000	207.05	174411	174355	56.2423	0.335589	0.0553722	3.11426	5.26488	148249	26161.7	758.688	0.467318	1.3561	85.72
0.3	0.5	490000	207.06	174411	174355	56.2208	0.335589	0.0553722	3.11307	5.26218	148249	26161.7	758.688	0.467139	1.35546	85.72
0.3	0.5	490000	207.07	174411	174355	56.1993	0.335589	0.0553722	3.11188	5.25948	148249	26161.7	758.688	0.46696	1.35482	85.72
0.3	0.5	490000	207.08	174411	174355	56.1779	0.335589	0.0553722	3.11069	5.25678	148249	26161.7	758.688	0.466782	1.35418	85.72
0.3	0.5	490000	207.09	174411	174355	56.1564	0.335589	0.0553722	3.1095	5.25409	148249	26161.7	758.689	0.466603	1.35355	85.72
0.3	0.5	490000	207.1	174411	174355	56.135	0.335589	0.0553722	3.10831	5.2514	148250	26161.7	758.689	0.466425	1.35291	85.72
0.3	0.5	490000	207.11	174411	174355	56.1135	0.335589	0.0553721	3.10713	5.24871	148250	26161.7	758.689	0.466247	1.35227	85.72
0.3	0.5	490000	207.12	174411	174355	56.0921	0.335589	0.0553721	3.10594	5.24602	148250	26161.7	758.689	0.466069	1.35164	85.72
0.3	0.5	490000	207.13	174411	174355	56.0707	0.335589	0.0553721	3.10476	5.24334	148250	26161.7	758.689	0.465891	1.351	85.72
0.3	0.5	490000	207.14	174411	174355	56.0493	0.335589	0.0553721	3.10357	5.24065	148250	26161.7	758.689	0.465713	1.35037	85.72
0.3	0.5	490000	207.15	174411	174355	56.028	0.335589	0.0553721	3.10239	5.23797	148250	26161.7	758.689	0.465536	1.34974	85.72
0.3	0.5	490000	207.16	174411	174355	56.0066	0.335589	0.0553721	3.1012	5.23529	148250	26161.7	758.69	0.465358	1.3491	85.72
0.3	0.5	490000	207.17	174411	174355	55.9853	0.335589	0.0553721	3.10002	5.23261	148250	26161.7	758.69	0.465181	1.34847	85.72
0.3	0.5	490000	207.18	174411	174355	55.9639	0.335589	0.0553721	3.09884	5.22994	148250	26161.7	758.69	0.465003	1.34784	85.72
0.3	0.5	490000	207.19	174411	174356	55.9426	0.335589	0.0553721	3.09766	5.22726	148250	26161.7	758.69	0.464826	1.3472	85.72
0.3	0.5	490000	207.2	174412	174356	55.9213	0.335588	0.0553721	3.09648	5.22459	148250	26161.7	758.69	0.464649	1.34657	85.72
0.3	0.5	490000	207.21	174412	174356	55.9	0.335588	0.0553721	3.0953	5.22192	148250	26161.7	758.69	0.464472	1.34594	85.72
0.3	0.5	490000	207.22	174412	174356	55.8788	0.335588	0.0553721	3.09412	5.21925	148250	26161.7	758.69	0.464295	1.34531	85.72
0.3	0.5	490000	207.23	174412	174356	55.8575	0.335588	0.0553721	3.09295	5.21658	148250	26161.7	758.69	0.464119	1.34468	85.72
0.3	0.5	490000	207.24	174412	174356	55.8363	0.335588	0.0553721	3.09177	5.21392	148250	26161.7	758.691	0.463942	1.34405	85.72
0.3	0.5	490000	207.25	174412	174356	55.8151	0.335588	0.0553721	3.0906	5.21125	148250	26161.8	758.691	0.463766	1.34342	85.72
0.3	0.5	490000	207.26	174412	174356	55.7939	0.335588	0.0553721	3.08942	5.20859	148250	26161.8	758.691	0.463589	1.34279	85.72
0.3	0.5	490000	207.27	174412	174356	55.7727	0.335588	0.0553721	3.08825	5.20593	148250	26161.8	758.691	0.463413	1.34216	85.72
0.3	0.5	490000	207.28	174412	174356	55.7515	0.335588	0.0553721	3.08708	5.20328	148250	26161.8	758.691	0.463237	1.34153	85.72
0.3	0.5	490000	207.29	174412	174356	55.7303	0.335588	0.0553721	3.0859	5.20062	148250	26161.8	758.691	0.463061	1.3409	85.72
0.3	0.5	490000	207.3	174412	174356	55.7092	0.335588	0.055372	3.08473	5.19797	148250	26161.8	758.691	0.462885	1.34028	85.72
0.3	0.5	490000	207.31	174412	174356	55.6881	0.335588	0.055372	3.08356	5.19531	148250	26161.8	758.692	0.46271	1.33965	85.72
0.3	0.5	490000	207.32	174412	174356	55.6669	0.335588	0.055372	3.08239	5.19266	148250	26161.8	758.692	0.462534	1.33902	85.72
0.3	0.5	490000	207.33	174412	174356	55.6458	0.335588	0.055372	3.08122	5.19002	148250	26161.8	758.692	0.462359	1.3384	85.72
0.3	0.5	490000	207.34	174412	174356	55.6247	0.335588	0.055372	3.08005	5.18737	148250	26161.8	758.692	0.462183	1.33777	85.72
0.3	0.5	490000	207.35	174412	174356	55.6037	0.335588	0.055372	3.07889	5.18472	148250	26161.8	758.692	0.462008	1.33714	85.72
0.3	0.5	490000	207.36	174412	174356	55.5826	0.335588	0.055372	3.07772	5.18208	148250	26161.8	758.692	0.461833	1.33652	85.72
0.3	0.5	490000	207.37	174412	174356	55.5616	0.335588	0.055372	3.07656	5.17944	148250	26161.8	758.692	0.461658	1.33589	85.72
0.3	0.5	490000	207.38	174412	174357	55.5405	0.335588	0.055372	3.07539	5.1768	148250	26161.8	758.693	0.461483	1.33527	85.72
0.3	0.5	490000	207.39	174412	174357	55.5195	0.335588	0.055372	3.07423	5.17416	148250	26161.8	758.693	0.461309	1.33465	85.72
0.3	0.5	490000	207.4	174412	174357	55.4985	0.335588	0.055372	3.07306	5.17153	148250	26161.8	758.693	0.461134	1.33402	85.72
0.3	0.5	490000	207.41	174412	174357	55.4775	0.335588	0.055372	3.0719	5.1689	148250	26161.8	758.693	0.46096	1.3334	85.72
0.3	0.5	490000	207.42	174412	174357	55.4566	0.335588	0.055372	3.07074	5.16626	148250	26161.8	758.693	0.460785	1.33278	85.72
0.3	0.5	490000	207.43	174412	174357	55.4356	0.335588	0.055372	3.06958	5.16363	148250	26161.8	758.693	0.460611	1.33216	85.72
0.3	0.5	490000	207.44	174412	174357	55.4147	0.335588	0.055372	3.06842	5.16101	148250	26161.8	758.693	0.460437	1.33154	85.72
0.3	0.5	490000	207.45	174412	174357	55.3938	0.335588	0.055372	3.06726	5.15838	148250	26161.8	758.693	0.460263	1.33091	85.72
0.3	0.5	490000	207.46	174412	174357	55.3728	0.335588	0.055372	3.0661	5.15576	148250	26161.8	758.694	0.460089	1.33029	85.72
0.3	0.5	490000	207.47	174412	174357	55.3519	0.335588	0.055372	3.06495	5.15313	148250	26161.9	758.694	0.459915	1.32967	85.72
0.3	0.5	490000	207.48	174412	174357	55.3311	0.335588	0.055372	3.06379	5.15051	148251	26161.9	758.694	0.459742	1.32905	85.72
0.3	0.5	490000	207.49	174412	174357	55.3102	0.335588	0.055372	3.06263	5.14789	148251	26161.9	758.694	0.459568	1.32844	85.72
0.3	0.5	490000	207.5	174412	174357	55.2893	0.335588	0.0553719	3.06148	5.14528	148251	26161.9	758.694	0.459395	1.32782	85.72
0.3	0.5	490000	207.51	174412	174357	55.2685	0.335588	0.0553719	3.06032	5.14266	148251	26161.9	758.694	0.459222	1.3272	85.72
0.3	0.5	490000	207.52	174413	174357	55.2477	0.335587	0.0553719	3.05917	5.14005	148251	26161.9	758.694	0.459049	1.32658	85.72
0.3	0.5	490000	207.53	174413	174357	55.2269	0.335587	0.0553719	3.05802	5.13744	148251	26161.9	758.695	0.458876	1.32596	85.72
0.3	0.5	490000	207.54	174413	174357	55.2061	0.335587	0.0553719	3.05687	5.13483	148251	26161.9	758.695	0.458703	1.32535	85.72
0.3	0.5	490000	207.55	174413	174357	55.1853	0.335587	0.0553719	3.05572	5.13222	148251	26161.9	758.695	0.45853	1.32473	85.72
0.3	0.5	490000	207.56	174413	174357	55.1645	0.335587	0.0553719	3.05457	5.12961	148251	26161.9	758.695	0.458357	1.32411	85.72
0.3	0.5	490000	207.57	174413	174358	55.1438	0.335587	0.0553719	3.05342	5.12701	148251	26161.9	758.695	0.458185	1.3235	85.72
0.3	0.5	490000	207.58	174413	174358	55.123	0.335587	0.0553719	3.05227	5.12441	148251	26161.9	758.695	0.458013	1.32288	85.72
0.3	0.5	490000	207.59	174413	174358	55.1023	0.335587	0.0553719	3.05112	5.12181	148251	26161.9	758.695	0.45784	1.32227	85.72
0.3	0.5	490000	207.6	174413	174358	55.0816	0.335587	0.0553719	3.04997	5.11921	148251	26161.9	758.695	0.457668	1.32165	85.72
0.3	0.5	490000	207.61	174413	174358	55.0609	0.335587	0.0553719	3.04883	5.11661	148251	26161.9	758.696	0.457496	1.32104	85.72
0.3	0.5	490000	207.62	174413	174358	55.0402	0.335587	0.0553719	3.04768	5.11402	148251	26161.9	758.696	0.457324	1.32042	85.72
0.3	0.5	490000	207.63	174413	174358	55.0196	0.335587	0.0553719	3.04654	5.11142	148251	26161.9	758.696	0.457152	1.31981	85.72
0.3	0.5	490000	207.64	174413	174358	54.9989	0.335587	0.0553719	3.04539	5.10883	148251	26161.9	758.696	0.456981	1.3192	85.72
0.3	0.5	490000	207.65	174413	174358	54.9783	0.335587	0.0553719	3.04425	5.10624	148251	26161.9	758.696	0.456809	1.31859	85.72
0.3	0.5	490000	207.66	174413	174358	54.9577	0.335587	0.0553719	3.04311	5.10365	148251	26161.9	758.696	0.456638	1.31797	85.72
0.3	0.5	490000	207.67	174413	174358	54.9371	0.335587	0.0553719	3.04197	5.10107	148251	26161.9	758.696	0.456466	1.31736	85.72
0.3	0.5	490000	207.68	174413	174358	54.9165	0.335587	0.0553719	3.04083	5.09848	148251	26161.9	758.697	0.456295	1.31675	85.72
0.3	0.5	490000	207.69	174413	174358	54.8959	0.335587	0.0553719	3.03969	5.0959	148251	26162	758.697	0.456124	1.31614	85.72
0.3	0.5	490000	207.7	174413	174358	54.8753	0.335587	0.0553718	3.03855	5.09332	148251	26162	758.697	0.455953	1.31553	85.72
0.3	0.5	490000	207.71	174413	174358	54.8548	0.335587	0.0553718	3.03741	5.09074	148251	26162	758.697	0.455782	1.31492	85.72
0.3	0.5	490000	207.72	174413	174358	54.8343	0.335587	0.0553718	3.03627	5.08817	148251	26162	758.697	0.455612	1.31431	85.72
0.3	0.5	490000	207.73	174413	174358	54.8137	0.335587	0.0553718	3.03514	5.08559	148251	26162	758.697	0.455441	1.3137	85.72
0.3	0.5	490000	207.74	174413	174358	54.7932	0.335587	0.0553718	3.034	5.08302	148251	26162	758.697	0.455271	1.31309	85.72
0.3	0.5	490000	207.75	174413	174358	54.7728	0.335587	0.0553718	3.03287	5.08045	148251	26162	758.697	0.4551	1.31249	85.72
0.3	0.5	490000	207.76	174413	174358	54.7523	0.335587	0.0553718	3.03173	5.07788	148251	26162	758.698	0.45493	1.31188	85.72
0.3	0.5	490000	207.77	174413	174359	54.7318	0.335587	0.0553718	3.0306	5.07531	148251	26162	758.698	0.45476	1.31127	85.72
0.3	0.5	490000	207.78	174413	174359	54.7114	0.335587	0.0553718	3.02947	5.07274	148251	26162	758.698	0.45459	1.31066	85.72
0.3	0.5	490000	207.79	174413	174359	54.6909	0.335587	0.0553718	3.02834	5.07018	148251	26162	758.698	0.45442	1.31006	85.72
0.3	0.5	490000	207.8	174413	174359	54.6705	0.335587	0.0553718	3.0272	5.06761	148251	26162	758.698	0.45425	1.30945	85.72
0.3	0.5	490000	207.81	174413	174359	54.6501	0.335587	0.0553718	3.02607	5.06505	148251	26162	758.698	0.454081	1.30885	85.72
0.3	0.5	490000	207.82	174413	174359	54.6297	0.335587	0.0553718	3.02495	5.0625	148251	26162	758.698	0.453911	1.30824	85.72
0.3	0.5	490000	207.83	174413	174359	54.6093	0.335587	0.0553718	3.02382	5.05994	148251	26162	758.698	0.453742	1.30764	85.72
0.3	0.5	490000	207.84	174413	174359	54.589	0.335587	0.0553718	3.02269	5.05738	148251	26162	758.699	0.453573	1.30703	85.72
0.3	0.5	490000	207.85	174414	174359	54.5686	0.335586	0.0553718	3.02156	5.05483	148251	26162	758.699	0.453403	1.30643	85.72
0.3	0.5	490000	207.86	174414	174359	54.5483	0.335586	0.0553718	3.02044	5.05228	148252	26162	758.699	0.453234	1.30583	85.72
0.3	0.5	490000	207.87	174414	174359	54.528	0.335586	0.0553718	3.01931	5.04973	148252	26162	758.699	0.453065	1.30522	85.72
0.3	0.5	490000	207.88	174414	174359	54.5077	0.335586	0.0553718	3.01819	5.04718	148252	26162	758.699	0.452897	1.30462	85.72
0.3	0.5	490000	207.89	174414	174359	54.4874	0.335586	0.0553718	3.01706	5.04463	148252	26162	758.699	0.452728	1.30402	85.72
0.3	0.5	490000	207.9	174414	174359	54.4671	0.335586	0.0553717	3.01594	5.04209	148252	26162	758.699	0.452559	1.30342	85.72
0.3	0.5	490000	207.91	174414	174359	54.4469	0.335586	0.0553717	3.01482	5.03955	148252	26162.1	758.7	0.452391	1.30281	85.72
0.3	0.5	490000	207.92	174414	174359	54.4266	0.335586	0.0553717	3.0137	5.037	148252	26162.1	758.7	0.452223	1.30221	85.72
0.3	0.5	490000	207.93	174414	174359	54.4064	0.335586	0.0553717	3.01258	5.03447	148252	26162.1	758.7	0.452054	1.30161	85.72
0.3	0.5	490000	207.94	174414	174359	54.3862	0.335586	0.0553717	3.01146	5.03193	148252	26162.1	758.7	0.451886	1.30101	85.72
0.3	0.5	490000	207.95	174414	174359	54.366	0.335586	0.0553717	3.01034	5.02939	148252	26162.1	758.7	0.451718	1.30041	85.72
0.3	0.5	490000	207.96	174414	174359	54.3458	0.335586	0.0553717	3.00922	5.02686	148252	26162.1	758.7	0.45155	1.29981	85.72
0.3	0.5	490000	207.97	174414	174360	54.3256	0.335586	0.0553717	3.0081	5.02433	148252	26162.1	758.7	0.451383	1.29922	85.72
0.3	0.5	490000	207.98	174414	174360	54.3054	0.335586	0.0553717	3.00698	5.0218	148252	26162.1	758.7	0.451215	1.29862	85.72
0.3	0.5	490000	207.99	174414	174360	54.2853	0.335586	0.0553717	3.00587	5.01927	148252	26162.1	758.701	0.451048	1.29802	85.72
0.3	0.5	490000	208	174414	174360	54.2651	0.335586	0.0553717	3.00475	5.01674	148252	26162.1	758.701	0.45088	1.29742	85.72
0.3	0.5	490000	208.01	174414	174360	54.245	0.335586	0.0553717	3.00364	5.01422	148252	26162.1	758.701	0.450713	1.29683	85.72
0.3	0.5	490000	208.02	174414	174360	54.2249	0.335586	0.0553717	3.00253	5.01169	148252	26162.1	758.701	0.450546	1.29623	85.72
0.3	0.5	490000	208.03	174414	174360	54.2048	0.335586	0.0553717	3.00141	5.00917	148252	26162.1	758.701	0.450379	1.29563	85.72
0.3	0.5	490000	208.04	174414	174360	54.1847	0.335586	0.0553717	3.0003	5.00665	148252	26162.1	758.701	0.450212	1.29504	85.72
0.3	0.5	490000	208.05	174414	174360	54.1647	0.335586	0.0553717	2.99919	5.00413	148252	26162.1	758.701	0.450045	1.29444	85.72
0.3	0.5	490000	208.06	174414	174360	54.1446	0.335586	0.0553717	2.99808	5.00162	148252	26162.1	758.701	0.449878	1.29385	85.72
0.3	0.5	490000	208.07	174414	174360	54.1246	0.335586	0.0553717	2.99697	4.9991	148252	26162.1	758.702	0.449712	1.29325	85.72
0.3	0.5	490000	208.08	174414	174360	54.1046	0.335586	0.0553717	2.99586	4.99659	148252	26162.1	758.702	0.449545	1.29266	85.72
0.3	0.5	490000	208.09	174414	174360	54.0846	0.335586	0.0553717	2.99475	4.99408	148252	26162.1	758.702	0.449379	1.29206	85.72
0.3	0.5	490000	208.1	174414	174360	54.0646	0.335586	0.0553716	2.99364	4.99157	148252	26162.1	758.702	0.449213	1.29147	85.72
0.3	0.5	490000	208.11	174414	174360	54.0446	0.335586	0.0553716	2.99254	4.98906	148252	26162.1	758.702	0.449047	1.29088	85.72
0.3	0.5	490000	208.12	174414	174360	54.0246	0.335586	0.0553716	2.99143	4.98656	148252	26162.1	758.702	0.448881	1.29028	85.72
0.3	0.5	490000	208.13	174414	174360	54.0047	0.335586	0.0553716	2.99033	4.98405	148252	26162.2	758.702	0.448715	1.28969	85.72
0.3	0.5	490000	208.14	174414	174360	53.9847	0.335586	0.0553716	2.98922	4.98155	148252	26162.2	758.703	0.448549	1.2891	85.72
0.3	0.5	490000	208.15	174414	174360	53.9648	0.335586	0.0553716	2.98812	4.97905	148252	26162.2	758.703	0.448383	1.28851	85.72
0.3	0.5	490000	208.16	174414	174360	53.9449	0.335586	0.0553716	2.98702	4.97655	148252	26162.2	758.703	0.448218	1.28792	85.72
0.3	0.5	490000	208.17	174414	174361	53.925	0.335586	0.0553716	2.98592	4.97406	148252	26162.2	758.703	0.448053	1.28733	85.72
0.3	0.5	490000	208.18	174414	174361	53.9051	0.335586	0.0553716	2.98481	4.97156	148252	26162.2	758.703	0.447887	1.28674	85.72
0.3	0.5	490000	208.19	174415	174361	53.8853	0.335585	0.0553716	2.98371	4.96907	148252	26162.2	758.703	0.447722	1.28615	85.72
0.3	0.5	490000	208.2	174415	174361	53.8654	0.335585	0.0553716	2.98261	4.96658	148252	26162.2	758.703	0.447557	1.28556	85.72
0.3	0.5	490000	208.21	174415	174361	53.8456	0.335585	0.0553716	2.98152	4.96409	148252	26162.2	758.703	0.447392	1.28497	85.72
0.3	0.5	490000	208.22	174415	174361	53.8257	0.335585	0.0553716	2.98042	4.9616	148252	26162.2	758.704	0.447227	1.28438	85.72
0.3	0.5	490000	208.23	174415	174361	53.8059	0.335585	0.0553716	2.97932	4.95911	148252	26162.2	758.704	0.447063	1.28379	85.72
0.3	0.5	490000	208.24	174415	174361	53.7861	0.335585	0.0553716	2.97822	4.95663	148252	26162.2	758.704	0.446898	1.28321	85.72
0.3	0.5	490000	208.25	174415	174361	53.7664	0.335585	0.0553716	2.97713	4.95414	148252	26162.2	758.704	0.446734	1.28262	85.72
0.3	0.5	490000	208.26	174415	174361	53.7466	0.335585	0.0553716	2.97603	4.95166	148253	26162.2	758.704	0.446569	1.28203	85.72
0.3	0.5	490000	208.27	174415	174361	53.7268	0.335585	0.0553716	2.97494	4.94918	148253	26162.2	758.704	0.446405	1.28145	85.72
0.3	0.5	490000	208.28	174415	174361	53.7071	0.335585	0.0553716	2.97385	4.94671	148253	26162.2	758.704	0.446241	1.28086	85.72
0.3	0.5	490000	208.29	174415	174361	53.6874	0.335585	0.0553716	2.97275	4.94423	148253	26162.2	758.704	0.446077	1.28028	85.72
0.3	0.5	490000	208.3	174415	174361	53.6676	0.335585	0.0553715	2.97166	4.94176	148253	26162.2	758.705	0.445913	1.27969	85.72
0.3	0.5	490000	208.31	174415	174361	53.6479	0.335585	0.0553715	2.97057	4.93928	148253	26162.2	758.705	0.445749	1.27911	85.72
0.3	0.5	490000	208.32	174415	174361	53.6283	0.335585	0.0553715	2.96948	4.93681	148253	26162.2	758.705	0.445585	1.27852	85.72
0.3	0.5	490000	208.33	174415	174361	53.6086	0.335585	0.0553715	2.96839	4.93434	148253	26162.2	758.705	0.445422	1.27794	85.72
0.3	0.5	490000	208.34	174415	174361	53.5889	0.335585	0.0553715	2.9673	4.93188	148253	26162.2	758.705	0.445258	1.27735	85.72
0.3	0.5	490000	208.35	174415	174361	53.5693	0.335585	0.0553715	2.96621	4.92941	148253	26162.3	758.705	0.445095	1.27677	85.72
0.3	0.5	490000	208.36	174415	174361	53.5496	0.335585	0.0553715	2.96513	4.92695	148253	26162.3	758.705	0.444932	1.27619	85.72
0.3	0.5	490000	208.37	174415	174362	53.53	0.335585	0.0553715	2.96404	4.92448	148253	26162.3	758.706	0.444769	1.27561	85.72
0.3	0.5	490000	208.38	174415	174362	53.5104	0.335585	0.0553715	2.96295	4.92202	148253	26162.3	758.706	0.444606	1.27503	85.72
0.3	0.5	490000	208.39	174415	174362	53.4908	0.335585	0.0553715	2.96187	4.91957	148253	26162.3	758.706	0.444443	1.27444	85.72
0.3	0.5	490000	208.4	174415	174362	53.4713	0.335585	0.0553715	2.96078	4.91711	148253	26162.3	758.706	0.44428	1.27386	85.72
0.3	0.5	490000	208.41	174415	174362	53.4517	0.335585	0.0553715	2.9597	4.91465	148253	26162.3	758.706	0.444118	1.27328	85.72
0.3	0.5	490000	208.42	174415	174362	53.4321	0.335585	0.0553715	2.95862	4.9122	148253	26162.3	758.706	0.443955	1.2727	85.72
0.3	0.5	490000	208.43	174415	174362	53.4126	0.335585	0.0553715	2.95754	4.90975	148253	26162.3	758.706	0.443793	1.27212	85.72
0.3	0.5	490000	208.44	174415	174362	53.3931	0.335585	0.0553715	2.95645	4.9073	148253	26162.3	758.706	0.44363	1.27154	85.72
0.3	0.5	490000	208.45	174415	174362	53.3736	0.335585	0.0553715	2.95537	4.90485	148253	26162.3	758.707	0.443468	1.27096	85.72
0.3	0.5	490000	208.46	174415	174362	53.3541	0.335585	0.0553715	2.95429	4.9024	148253	26162.3	758.707	0.443306	1.27039	85.72
0.3	0.5	490000	208.47	174415	174362	53.3346	0.335585	0.0553715	2.95321	4.89996	148253	26162.3	758.707	0.443144	1.26981	85.72
0.3	0.5	490000	208.48	174415	174362	53.3151	0.335585	0.0553715	2.95214	4.89752	148253	26162.3	758.707	0.442982	1.26923	85.72
0.3	0.5	490000	208.49	174415	174362	53.2957	0.335585	0.0553715	2.95106	4.89507	148253	26162.3	758.707	0.442821	1.26865	85.72
0.3	0.5	490000	208.5	174415	174362	53.2762	0.335585	0.0553715	2.94998	4.89263	148253	26162.3	758.707	0.442659	1.26808	85.72
0.3	0.5	490000	208.51	174415	174362	53.2568	0.335585	0.0553714	2.94891	4.8902	148253	26162.3	758.707	0.442497	1.2675	85.72
0.3	0.5	490000	208.52	174416	174362	53.2374	0.335584	0.0553714	2.94783	4.88776	148253	26162.3	758.707	0.442336	1.26692	85.72
0.3	0.5	490000	208.53	174416	174362	53.218	0.335584	0.0553714	2.94676	4.88533	148253	26162.3	758.708	0.442175	1.26635	85.72
0.3	0.5	490000	208.54	174416	174362	53.1986	0.335584	0.0553714	2.94568	4.88289	148253	26162.3	758.708	0.442014	1.26577	85.72
0.3	0.5	490000	208.55	174416	174362	53.1792	0.335584	0.0553714	2.94461	4.88046	148253	26162.3	758.708	0.441852	1.2652	85.72
0.3	0.5	490000	208.56	174416	174362	53.1599	0.335584	0.0553714	2.94354	4.87803	148253	26162.3	758.708	0.441692	1.26462	85.72
0.3	0.5	490000	208.57	174416	174363	53.1405	0.335584	0.0553714	2.94247	4.8756	148253	26162.3	758.708	0.441531	1.26405	85.72
0.3	0.5	490000	208.58	174416	174363	53.1212	0.335584	0.0553714	2.9414	4.87318	148253	26162.4	758.708	0.44137	1.26347	85.72
0.3	0.5	490000	208.59	174416	174363	53.1019	0.335584	0.0553714	2.94033	4.87075	148253	26162.4	758.708	0.441209	1.2629	85.72
0.3	0.5	490000	208.6	174416	174363	53.0826	0.335584	0.0553714	2.93926	4.86833	148253	26162.4	758.708	0.441049	1.26233	85.72
0.3	0.5	490000	208.61	174416	174363	53.0633	0.335584	0.0553714	2.93819	4.86591	148253	26162.4	758.709	0.440889	1.26176	85.72
0.3	0.5	490000	208.62	174416	174363	53.044	0.335584	0.0553714	2.93712	4.86349	148253	26162.4	758.709	0.440728	1.26118	85.72
0.3	0.5	490000	208.63	174416	174363	53.0248	0.335584	0.0553714	2.93605	4.86107	148253	26162.4	758.709	0.440568	1.26061	85.72
0.3	0.5	490000	208.64	174416	174363	53.0055	0.335584	0.0553714	2.93499	4.85866	148253	26162.4	758.709	0.440408	1.26004	85.72
0.3	0.5	490000	208.65	174416	174363	52.9863	0.335584	0.0553714	2.93392	4.85624	148254	26162.4	758.709	0.440248	1.25947	85.72
0.3	0.5	490000	208.66	174416	174363	52.967	0.335584	0.0553714	2.93286	4.85383	148254	26162.4	758.709	0.440088	1.2589	85.72
0.3	0.5	490000	208.67	174416	174363	52.9478	0.335584	0.0553714	2.93179	4.85142	148254	26162.4	758.709	0.439929	1.25833	85.72
0.3	0.5	490000	208.68	174416	174363	52.9286	0.335584	0.0553714	2.93073	4.84901	148254	26162.4	758.709	0.439769	1.25776	85.72
0.3	0.5	490000	208.69	174416	174363	52.9095	0.335584	0.0553714	2.92967	4.8466	148254	26162.4	758.71	0.43961	1.25719	85.72
0.3	0.5	490000	208.7	174416	174363	52.8903	0.335584	0.0553714	2.92861	4.8442	148254	26162.4	758.71	0.43945	1.25662	85.72
0.3	0.5	490000	208.71	174416	174363	52.8711	0.335584	0.0553713	2.92755	4.84179	148254	26162.4	758.71	0.439291	1.25605	85.72
0.3	0.5	490000	208.72	174416	174363	52.852	0.335584	0.0553713	2.92649	4.83939	148254	26162.4	758.71	0.439132	1.25549	85.72
0.3	0.5	490000	208.73	174416	174363	52.8329	0.335584	0.0553713	2.92543	4.83699	148254	26162.4	758.71	0.438973	1.25492	85.72
0.3	0.5	490000	208.74	174416	174363	52.8137	0.335584	0.0553713	2.92437	4.83459	148254	26162.4	758.71	0.438814	1.25435	85.72
0.3	0.5	490000	208.75	174416	174363	52.7946	0.335584	0.0553713	2.92331	4.83219	148254	26162.4	758.71	0.438655	1.25378	85.72
0.3	0.5	490000	208.76	174416	174363	52.7755	0.335584	0.0553713	2.92225	4.8298	148254	26162.4	758.711	0.438496	1.25322	85.72
0.3	0.5	490000	208.77	174416	174363	52.7565	0.335584	0.0553713	2.9212	4.8274	148254	26162.4	758.711	0.438338	1.25265	85.72
0.3	0.5	490000	208.78	174416	174364	52.7374	0.335584	0.0553713	2.92014	4.82501	148254	26162.4	758.711	0.438179	1.25209	85.72
0.3	0.5	490000	208.79	174416	174364	52.7184	0.335584	0.0553713	2.91908	4.82262	148254	26162.4	758.711	0.438021	1.25152	85.72
0.3	0.5	490000	208.8	174416	174364	52.6993	0.335584	0.0553713	2.91803	4.82023	148254	26162.4	758.711	0.437863	1.25096	85.72
0.3	0.5	490000	208.81	174416	174364	52.6803	0.335584	0.0553713	2.91698	4.81785	148254	26162.5	758.711	0.437705	1.25039	85.72
0.3	0.5	490000	208.82	174416	174364	52.6613	0.335584	0.0553713	2.91592	4.81546	148254	26162.5	758.711	0.437547	1.24983	85.72
0.3	0.5	490000	208.83	174416	174364	52.6423	0.335584	0.0553713	2.91487	4.81308	148254	26162.5	758.711	0.437389	1.24926	85.72
0.3	0.5	490000	208.84	174416	174364	52.6233	0.335584	0.0553713	2.91382	4.81069	148254	26162.5	758.712	0.437231	1.2487	85.72
0.3	0.5	490000	208.85	174416	174364	52.6044	0.335584	0.0553713	2.91277	4.80831	148254	26162.5	758.712	0.437073	1.24814	85.72
0.3	0.5	490000	208.86	174417	174364	52.5854	0.335583	0.0553713	2.91172	4.80593	148254	26162.5	758.712	0.436916	1.24757	85.72
0.3	0.5	490000	208.87	174417	174364	52.5665	0.335583	0.0553713	2.91067	4.80356	148254	26162.5	758.712	0.436758	1.24701	85.72
0.3	0.5	490000	208.88	174417	174364	52.5475	0.335583	0.0553713	2.90962	4.80118	148254	26162.5	758.712	0.436601	1.24645	85.72
0.3	0.5	490000	208.89	174417	174364	52.5286	0.335583	0.0553713	2.90858	4.79881	148254	26162.5	758.712	0.436443	1.24589	85.72
0.3	0.5	490000	208.9	174417	174364	52.5097	0.335583	0.0553713	2.90753	4.79644	148254	26162.5	758.712	0.436286	1.24533	85.72
0.3	0.5	490000	208.91	174417	174364	52.4908	0.335583	0.0553713	2.90648	4.79407	148254	26162.5	758.712	0.436129	1.24477	85.72
0.3	0.5	490000	208.92	174417	174364	52.4719	0.335583	0.0553712	2.90544	4.7917	148254	26162.5	758.713	0.435972	1.24421	85.72
0.3	0.5	490000	208.93	174417	174364	52.4531	0.335583	0.0553712	2.90439	4.78933	148254	26162.5	758.713	0.435816	1.24365	85.72
0.3	0.5	490000	208.94	174417	174364	52.4342	0.335583	0.0553712	2.90335	4.78696	148254	26162.5	758.713	0.435659	1.24309	85.72
0.3	0.5	490000	208.95	174417	174364	52.4154	0.335583	0.0553712	2.90231	4.7846	148254	26162.5	758.713	0.435502	1.24253	85.72
0.3	0.5	490000	208.96	174417	174364	52.3966	0.335583	0.0553712	2.90126	4.78224	148254	26162.5	758.713	0.435346	1.24197	85.72
0.3	0.5	490000	208.97	174417	174364	52.3778	0.335583	0.0553712	2.90022	4.77988	148254	26162.5	758.713	0.435189	1.24141	85.72
0.3	0.5	490000	208.98	174417	174364	52.359	0.335583	0.0553712	2.89918	4.77752	148254	26162.5	758.713	0.435033	1.24085	85.72
0.3	0.5	490000	208.99	174417	174365	52.3402	0.335583	0.0553712	2.89814	4.77516	148254	26162.5	758.713	0.434877	1.2403	85.72
0.3	0.5	490000	209	174417	174365	52.3214	0.335583	0.0553712	2.8971	4.7728	148254	26162.5	758.714	0.434721	1.23974	85.72
0.3	0.5	490000	209.01	174417	174365	52.3027	0.335583	0.0553712	2.89606	4.77045	148254	26162.5	758.714	0.434565	1.23918	85.72
0.3	0.5	490000	209.02	174417	174365	52.2839	0.335583	0.0553712	2.89502	4.7681	148254	26162.5	758.714	0.434409	1.23863	85.72
0.3	0.5	490000	209.03	174417	174365	52.2652	0.335583	0.0553712	2.89399	4.76575	148254	26162.5	758.714	0.434253	1.23807	85.72
0.3	0.5	490000	209.04	174417	174365	52.2465	0.335583	0.0553712	2.89295	4.7634	148254	26162.6	758.714	0.434098	1.23752	85.72
0.3	0.5	490000	209.05	174417	174365	52.2278	0.335583	0.0553712	2.89191	4.76105	148254	26162.6	758.714	0.433942	1.23696	85.72
0.3	0.5	490000	209.06	174417	174365	52.2091	0.335583	0.0553712	2.89088	4.75871	148255	26162.6	758.714	0.433787	1.23641	85.72
0.3	0.5	490000	209.07	174417	174365	52.1904	0.335583	0.0553712	2.88984	4.75636	148255	26162.6	758.714	0.433632	1.23585	85.72
0.3	0.5	490000	209.08	174417	174365	52.1717	0.335583	0.0553712	2.88881	4.75402	148255	26162.6	758.715	0.433476	1.2353	85.72
0.3	0.5	490000	209.09	174417	174365	52.1531	0.335583	0.0553712	2.88778	4.75168	148255	26162.6	758.715	0.433321	1.23474	85.72
0.3	0.5	490000	209.1	174417	174365	52.1344	0.335583	0.0553712	2.88674	4.74934	148255	26162.6	758.715	0.433166	1.23419	85.72
0.3	0.5	490000	209.11	174417	174365	52.1158	0.335583	0.0553712	2.88571	4.747	148255	26162.6	758.715	0.433012	1.23364	85.72
0.3	0.5	490000	209.12	174417	174365	52.0972	0.335583	0.0553712	2.88468	4.74467	148255	26162.6	758.715	0.432857	1.23309	85.72
0.3	0.5	490000	209.13	174417	174365	52.0786	0.335583	0.0553711	2.88365	4.74233	148255	26162.6	758.715	0.432702	1.23253	85.72
0.3	0.5	490000	209.14	174417	174365	52.06	0.335583	0.0553711	2.88262	4.74	148255	26162.6	758.715	0.432548	1.23198	85.72
0.3	0.5	490000	209.15	174417	174365	52.0414	0.335583	0.0553711	2.88159	4.73767	148255	26162.6	758.715	0.432393	1.23143	85.72
0.3	0.5	490000	209.16	174417	174365	52.0229	0.335583	0.0553711	2.88057	4.73534	148255	26162.6	758.716	0.432239	1.23088	85.72
0.3	0.5	490000	209.17	174417	174365	52.0043	0.335583	0.0553711	2.87954	4.73301	148255	26162.6	758.716	0.432085	1.23033	85.72
0.3	0.5	490000	209.18	174417	174365	51.9858	0.335583	0.0553711	2.87851	4.73068	148255	26162.6	758.716	0.431931	1.22978	85.72
0.3	0.5	490000	209.19	174417	174365	51.9673	0.335583	0.0553711	2.87749	4.72836	148255	26162.6	758.716	0.431777	1.22923	85.72
0.3	0.5	490000	209.2	174417	174366	51.9488	0.335583	0.0553711	2.87646	4.72604	148255	26162.6	758.716	0.431623	1.22868	85.72
0.3	0.5	490000	209.21	174418	174366	51.9303	0.335582	0.0553711	2.87544	4.72372	148255	26162.6	758.716	0.431469	1.22813	85.72
0.3	0.5	490000	209.22	174418	174366	51.9118	0.335582	0.0553711	2.87441	4.7214	148255	26162.6	758.716	0.431315	1.22758	85.72
0.3	0.5	490000	209.23	174418	174366	51.8933	0.335582	0.0553711	2.87339	4.71908	148255	26162.6	758.716	0.431162	1.22704	85.72
0.3	0.5	490000	209.24	174418	174366	51.8749	0.335582	0.0553711	2.87237	4.71676	148255	26162.6	758.717	0.431008	1.22649	85.72
0.3	0.5	490000	209.25	174418	174366	51.8564	0.335582	0.0553711	2.87135	4.71445	148255	26162.6	758.717	0.430855	1.22594	85.72
0.3	0.5	490000	209.26	174418	174366	51.838	0.335582	0.0553711	2.87033	4.71213	148255	26162.6	758.717	0.430702	1.22539	85.72
0.3	0.5	490000	209.27	174418	174366	51.8196	0.335582	0.0553711	2.86931	4.70982	148255	26162.7	758.717	0.430549	1.22485	85.72
0.3	0.5	490000	209.28	174418	174366	51.8012	0.335582	0.0553711	2.86829	4.70751	148255	26162.7	758.717	0.430396	1.2243	85.72
0.3	0.5	490000	209.29	174418	174366	51.7828	0.335582	0.0553711	2.86727	4.7052	148255	26162.7	758.717	0.430243	1.22376	85.72
0.3	0.5	490000	209.3	174418	174366	51.7644	0.335582	0.0553711	2.86625	4.7029	148255	26162.7	758.717	0.43009	1.22321	85.72
0.3	0.5	490000	209.31	174418	174366	51.746	0.335582	0.0553711	2.86523	4.70059	148255	26162.7	758.717	0.429937	1.22266	85.72
0.3	0.5	490000	209.32	174418	174366	51.7277	0.335582	0.0553711	2.86422	4.69829	148255	26162.7	758.718	0.429785	1.22212	85.72
0.3	0.5	490000	209.33	174418	174366	51.7093	0.335582	0.0553711	2.8632	4.69599	148255	26162.7	758.718	0.429632	1.22158	85.72
0.3	0.5	490000	209.34	174418	174366	51.691	0.335582	0.055371	2.86218	4.69369	148255	26162.7	758.718	0.42948	1.22103	85.72
0.3	0.5	490000	209.35	174418	174366	51.6727	0.335582	0.055371	2.86117	4.69139	148255	26162.7	758.718	0.429328	1.22049	85.72
0.3	0.5	490000	209.36	174418	174366	51.6544	0.335582	0.055371	2.86016	4.68909	148255	26162.7	758.718	0.429176	1.21995	85.72
0.3	0.5	490000	209.37	174418	174366	51.6361	0.335582	0.055371	2.85914	4.6868	148255	26162.7	758.718	0.429023	1.2194	85.72
0.3	0.5	490000	209.38	174418	174366	51.6178	0.335582	0.055371	2.85813	4.6845	148255	26162.7	758.718	0.428872	1.21886	85.72
0.3	0.5	490000	209.39	174418	174366	51.5995	0.335582	0.055371	2.85712	4.68221	148255	26162.7	758.718	0.42872	1.21832	85.72
0.3	0.5	490000	209.4	174418	174366	51.5813	0.335582	0.055371	2.85611	4.67992	148255	26162.7	758.719	0.428568	1.21778	85.72
0.3	0.5	490000	209.41	174418	174367	51.5631	0.335582	0.055371	2.8551	4.67763	148255	26162.7	758.719	0.428416	1.21724	85.72
0.3	0.5	490000	209.42	174418	174367	51.5448	0.335582	0.055371	2.85409	4.67534	148255	26162.7	758.719	0.428265	1.21669	85.72
0.3	0.5	490000	209.43	174418	174367	51.5266	0.335582	0.055371	2.85308	4.67306	148255	26162.7	758.719	0.428113	1.21615	85.72
0.3	0.5	490000	209.44	174418	174367	51.5084	0.335582	0.055371	2.85207	4.67077	148255	26162.7	758.719	0.427962	1.21561	85.72
0.3	0.5	490000	209.45	174418	174367	51.4902	0.335582	0.055371	2.85107	4.66849	148255	26162.7	758.719	0.427811	1.21507	85.72
0.3	0.5	490000	209.46	174418	174367	51.4721	0.335582	0.055371	2.85006	4.66621	148255	26162.7	758.719	0.42766	1.21454	85.72
0.3	0.5	490000	209.47	174418	174367	51.4539	0.335582	0.055371	2.84905	4.66393	148256	26162.7	758.719	0.427509	1.214	85.72
0.3	0.5	490000	209.48	174418	174367	51.4357	0.335582	0.055371	2.84805	4.66165	148256	26162.7	758.72	0.427358	1.21346	85.72
0.3	0.5	490000	209.49	174418	174367	51.4176	0.335582	0.055371	2.84704	4.65938	148256	26162.7	758.72	0.427207	1.21292	85.72
0.3	0.5	490000	209.5	174418	174367	51.3995	0.335582	0.055371	2.84604	4.6571	148256	26162.8	758.72	0.427057	1.21238	85.72
0.3	0.5	490000	209.51	174418	174367	51.3814	0.335582	0.055371	2.84504	4.65483	148256	26162.8	758.72	0.426906	1.21184	85.72
0.3	0.5	490000	209.52	174418	174367	51.3633	0.335582	0.055371	2.84403	4.65256	148256	26162.8	758.72	0.426756	1.21131	85.72
0.3	0.5	490000	209.53	174418	174367	51.3452	0.335582	0.055371	2.84303	4.65029	148256	26162.8	758.72	0.426605	1.21077	85.72
0.3	0.5	490000	209.54	174418	174367	51.3271	0.335582	0.055371	2.84203	4.64802	148256	26162.8	758.72	0.426455	1.21023	85.72
0.3	0.5	490000	209.55	174418	174367	51.3091	0.335582	0.0553709	2.84103	4.64576	148256	26162.8	758.72	0.426305	1.2097	85.72
0.3	0.5	490000	209.56	174419	174367	51.291	0.335581	0.0553709	2.84003	4.64349	148256	26162.8	758.721	0.426155	1.20916	85.72
0.3	0.5	490000	209.57	174419	174367	51.273	0.335581	0.0553709	2.83903	4.64123	148256	26162.8	758.721	0.426005	1.20863	85.72
0.3	0.5	490000	209.58	174419	174367	51.255	0.335581	0.0553709	2.83804	4.63897	148256	26162.8	758.721	0.425855	1.20809	85.72
0.3	0.5	490000	209.59	174419	174367	51.2369	0.335581	0.0553709	2.83704	4.63671	148256	26162.8	758.721	0.425705	1.20756	85.72
0.3	0.5	490000	209.6	174419	174367	51.219	0.335581	0.0553709	2.83604	4.63445	148256	26162.8	758.721	0.425556	1.20702	85.72
0.3	0.5	490000	209.61	174419	174367	51.201	0.335581	0.0553709	2.83504	4.63219	148256	26162.8	758.721	0.425406	1.20649	85.72
0.3	0.5	490000	209.62	174419	174368	51.183	0.335581	0.0553709	2.83405	4.62993	148256	26162.8	758.721	0.425257	1.20596	85.72
0.3	0.5	490000	209.63	174419	174368	51.165	0.335581	0.0553709	2.83305	4.62768	148256	26162.8	758.721	0.425107	1.20542	85.72
0.3	0.5	490000	209.64	174419	174368	51.1471	0.335581	0.0553709	2.83206	4.62543	148256	26162.8	758.722	0.424958	1.20489	85.72
0.3	0.5	490000	209.65	174419	174368	51.1292	0.335581	0.0553709	2.83107	4.62318	148256	26162.8	758.722	0.424809	1.20436	85.72
0.3	0.5	490000	209.66	174419	174368	51.1112	0.335581	0.0553709	2.83008	4.62093	148256	26162.8	758.722	0.42466	1.20383	85.72
0.3	0.5	490000	209.67	174419	174368	51.0933	0.335581	0.0553709	2.82908	4.61868	148256	26162.8	758.722	0.424511	1.2033	85.72
0.3	0.5	490000	209.68	174419	174368	51.0754	0.335581	0.0553709	2.82809	4.61644	148256	26162.8	758.722	0.424362	1.20276	85.72
0.3	0.5	490000	209.69	174419	174368	51.0575	0.335581	0.0553709	2.8271	4.61419	148256	26162.8	758.722	0.424214	1.20223	85.72
0.3	0.5	490000	209.7	174419	174368	51.0397	0.335581	0.0553709	2.82611	4.61195	148256	26162.8	758.722	0.424065	1.2017	85.72
0.3	0.5	490000	209.71	174419	174368	51.0218	0.335581	0.0553709	2.82512	4.60971	148256	26162.8	758.722	0.423917	1.20117	85.72
0.3	0.5	490000	209.72	174419	174368	51.004	0.335581	0.0553709	2.82413	4.60747	148256	26162.8	758.723	0.423768	1.20064	85.72
0.3	0.5	490000	209.73	174419	174368	50.9861	0.335581	0.0553709	2.82315	4.60523	148256	26162.8	758.723	0.42362	1.20011	85.72
0.3	0.5	490000	209.74	174419	174368	50.9683	0.335581	0.0553709	2.82216	4.60299	148256	26162.9	758.723	0.423472	1.19959	85.72
0.3	0.5	490000	209.75	174419	174368	50.9505	0.335581	0.0553709	2.82117	4.60076	148256	26162.9	758.723	0.423324	1.19906	85.72
0.3	0.5	490000	209.76	174419	174368	50.9327	0.335581	0.0553709	2.82019	4.59852	148256	26162.9	758.723	0.423176	1.19853	85.72
0.3	0.5	490000	209.77	174419	174368	50.9149	0.335581	0.0553708	2.8192	4.59629	148256	26162.9	758.723	0.423028	1.198	85.72
0.3	0.5	490000	209.78	174419	174368	50.8972	0.335581	0.0553708	2.81822	4.59406	148256	26162.9	758.723	0.42288	1.19747	85.72
0.3	0.5	490000	209.79	174419	174368	50.8794	0.335581	0.0553708	2.81724	4.59183	148256	26162.9	758.723	0.422733	1.19695	85.72
0.3	0.5	490000	209.8	174419	174368	50.8617	0.335581	0.0553708	2.81625	4.58961	148256	26162.9	758.723	0.422585	1.19642	85.72
0.3	0.5	490000	209.81	174419	174368	50.8439	0.335581	0.0553708	2.81527	4.58738	148256	26162.9	758.724	0.422438	1.19589	85.72
0.3	0.5	490000	209.82	174419	174368	50.8262	0.335581	0.0553708	2.81429	4.58516	148256	26162.9	758.724	0.422291	1.19537	85.72
0.3	0.5	490000	209.83	174419	174368	50.8085	0.335581	0.0553708	2.81331	4.58293	148256	26162.9	758.724	0.422143	1.19484	85.72
0.3	0.5	490000	209.84	174419	174369	50.7908	0.335581	0.0553708	2.81233	4.58071	148256	26162.9	758.724	0.421996	1.19432	85.72
0.3	0.5	490000	209.85	174419	174369	50.7731	0.335581	0.0553708	2.81135	4.57849	148256	26162.9	758.724	0.421849	1.19379	85.72
0.3	0.5	490000	209.86	174419	174369	50.7554	0.335581	0.0553708	2.81037	4.57628	148256	26162.9	758.724	0.421702	1.19327	85.72
0.3	0.5	490000	209.87	174419	174369	50.7378	0.335581	0.0553708	2.80939	4.57406	148256	26162.9	758.724	0.421555	1.19274	85.72
0.3	0.5	490000	209.88	174419	174369	50.7201	0.335581	0.0553708	2.80841	4.57185	148257	26162.9	758.724	0.421409	1.19222	85.72
0.3	0.5	490000	209.89	174419	174369	50.7025	0.335581	0.0553708	2.80744	4.56963	148257	26162.9	758.725	0.421262	1.1917	85.72
0.3	0.5	490000	209.9	174419	174369	50.6849	0.335581	0.0553708	2.80646	4.56742	148257	26162.9	758.725	0.421116	1.19117	85.72
0.3	0.5	490000	209.91	174420	174369	50.6673	0.33558	0.0553708	2.80549	4.56521	148257	26162.9	758.725	0.420969	1.19065	85.72
0.3	0.5	490000	209.92	174420	174369	50.6497	0.33558	0.0553708	2.80451	4.563	148257	26162.9	758.725	0.420823	1.19013	85.72
0.3	0.5	490000	209.93	174420	174369	50.6321	0.33558	0.0553708	2.80354	4.5608	148257	26162.9	758.725	0.420677	1.18961	85.72
0.3	0.5	490000	209.94	174420	174369	50.6145	0.33558	0.0553708	2.80256	4.55859	148257	26162.9	758.725	0.420531	1.18909	85.72
0.3	0.5	490000	209.95	174420	174369	50.597	0.33558	0.0553708	2.80159	4.55639	148257	26162.9	758.725	0.420385	1.18857	85.72
0.3	0.5	490000	209.96	174420	174369	50.5794	0.33558	0.0553708	2.80062	4.55418	148257	26162.9	758.725	0.420239	1.18804	85.72
0.3	0.5	490000	209.97	174420	174369	50.5619	0.33558	0.0553708	2.79965	4.55198	148257	26163	758.726	0.420093	1.18752	85.72
0.3	0.5	490000	209.98	174420	174369	50.5443	0.33558	0.0553707	2.79868	4.54978	148257	26163	758.726	0.419947	1.187	85.72
0.3	0.5	490000	209.99	174420	174369	50.5268	0.33558	0.0553707	2.79771	4.54759	148257	26163	758.726	0.419802	1.18648	85.72
0.3	0.5	490000	210	174420	174369	50.5093	0.33558	0.0553707	2.79674	4.54539	148257	26163	758.726	0.419656	1.18597	85.72
0.3	0.5	490000	210.01	174420	174369	50.4919	0.33558	0.0553707	2.79577	4.5432	148257	26163	758.726	0.419511	1.18545	85.72
0.3	0.5	490000	210.02	174420	174369	50.4744	0.33558	0.0553707	2.7948	4.541	148257	26163	758.726	0.419366	1.18493	85.72
0.3	0.5	490000	210.03	174420	174369	50.4569	0.33558	0.0553707	2.79384	4.53881	148257	26163	758.726	0.41922	1.18441	85.72
0.3	0.5	490000	210.04	174420	174369	50.4395	0.33558	0.0553707	2.79287	4.53662	148257	26163	758.726	0.419075	1.18389	85.72
0.3	0.5	490000	210.05	174420	174369	50.422	0.33558	0.0553707	2.7919	4.53443	148257	26163	758.727	0.41893	1.18337	85.72
0.3	0.5	490000	210.06	174420	174370	50.4046	0.33558	0.0553707	2.79094	4.53225	148257	26163	758.727	0.418786	1.18286	85.72
0.3	0.5	490000	210.07	174420	174370	50.3872	0.33558	0.0553707	2.78997	4.53006	148257	26163	758.727	0.418641	1.18234	85.72
0.3	0.5	490000	210.08	174420	174370	50.3698	0.33558	0.0553707	2.78901	4.52788	148257	26163	758.727	0.418496	1.18182	85.72
0.3	0.5	490000	210.09	174420	174370	50.3524	0.33558	0.0553707	2.78805	4.52569	148257	26163	758.727	0.418352	1.18131	85.72
0.3	0.5	490000	210.1	174420	174370	50.335	0.33558	0.0553707	2.78709	4.52351	148257	26163	758.727	0.418207	1.18079	85.72
0.3	0.5	490000	210.11	174420	174370	50.3177	0.33558	0.0553707	2.78612	4.52133	148257	26163	758.727	0.418063	1.18028	85.72
0.3	0.5	490000	210.12	174420	174370	50.3003	0.33558	0.0553707	2.78516	4.51916	148257	26163	758.727	0.417919	1.17976	85.72
0.3	0.5	490000	210.13	174420	174370	50.283	0.33558	0.0553707	2.7842	4.51698	148257	26163	758.728	0.417774	1.17925	85.72
0.3	0.5	490000	210.14	174420	174370	50.2656	0.33558	0.0553707	2.78324	4.51481	148257	26163	758.728	0.41763	1.17873	85.72
0.3	0.5	490000	210.15	174420	174370	50.2483	0.33558	0.0553707	2.78228	4.51263	148257	26163	758.728	0.417486	1.17822	85.72
0.3	0.5	490000	210.16	174420	174370	50.231	0.33558	0.0553707	2.78133	4.51046	148257	26163	758.728	0.417343	1.17771	85.72
0.3	0.5	490000	210.17	174420	174370	50.2137	0.33558	0.0553707	2.78037	4.50829	148257	26163	758.728	0.417199	1.17719	85.72
0.3	0.5	490000	210.18	174420	174370	50.1965	0.33558	0.0553707	2.77941	4.50612	148257	26163	758.728	0.417055	1.17668	85.72
0.3	0.5	490000	210.19	174420	174370	50.1792	0.33558	0.0553707	2.77845	4.50396	148257	26163	758.728	0.416912	1.17617	85.72
0.3	0.5	490000	210.2	174420	174370	50.1619	0.33558	0.0553706	2.7775	4.50179	148257	26163	758.728	0.416768	1.17566	85.72
0.3	0.5	490000	210.21	174420	174370	50.1447	0.33558	0.0553706	2.77654	4.49963	148257	26163.1	758.728	0.416625	1.17514	85.72
0.3	0.5	490000	210.22	174420	174370	50.1275	0.33558	0.0553706	2.77559	4.49746	148257	26163.1	758.729	0.416482	1.17463	85.72
0.3	0.5	490000	210.23	174420	174370	50.1102	0.33558	0.0553706	2.77464	4.4953	148257	26163.1	758.729	0.416338	1.17412	85.72
0.3	0.5	490000	210.24	174420	174370	50.093	0.33558	0.0553706	2.77368	4.49314	148257	26163.1	758.729	0.416195	1.17361	85.72
0.3	0.5	490000	210.25	174420	174370	50.0758	0.33558	0.0553706	2.77273	4.49099	148257	26163.1	758.729	0.416052	1.1731	85.72
0.3	0.5	490000	210.26	174420	174370	50.0587	0.33558	0.0553706	2.77178	4.48883	148257	26163.1	758.729	0.41591	1.17259	85.72
0.3	0.5	490000	210.27	174421	174370	50.0415	0.335579	0.0553706	2.77083	4.48667	148257	26163.1	758.729	0.415767	1.17208	85.72
0.3	0.5	490000	210.28	174421	174371	50.0243	0.335579	0.0553706	2.76988	4.48452	148257	26163.1	758.729	0.415624	1.17157	85.72
0.3	0.5	490000	210.29	174421	174371	50.0072	0.335579	0.0553706	2.76893	4.48237	148257	26163.1	758.729	0.415482	1.17106	85.72
0.3	0.5	490000	210.3	174421	174371	49.99	0.335579	0.0553706	2.76798	4.48022	148258	26163.1	758.73	0.415339	1.17055	85.72
0.3	0.5	490000	210.31	174421	174371	49.9729	0.335579	0.0553706	2.76703	4.47807	148258	26163.1	758.73	0.415197	1.17005	85.72
0.3	0.5	490000	210.32	174421	174371	49.9558	0.335579	0.0553706	2.76608	4.47592	148258	26163.1	758.73	0.415055	1.16954	85.72
0.3	0.5	490000	210.33	174421	174371	49.9387	0.335579	0.0553706	2.76514	4.47378	148258	26163.1	758.73	0.414912	1.16903	85.72
0.3	0.5	490000	210.34	174421	174371	49.9216	0.335579	0.0553706	2.76419	4.47163	148258	26163.1	758.73	0.41477	1.16852	85.72
0.3	0.5	490000	210.35	174421	174371	49.9046	0.335579	0.0553706	2.76324	4.46949	148258	26163.1	758.73	0.414628	1.16802	85.72
0.3	0.5	490000	210.36	174421	174371	49.8875	0.335579	0.0553706	2.7623	4.46735	148258	26163.1	758.73	0.414487	1.16751	85.72
0.3	0.5	490000	210.37	174421	174371	49.8704	0.335579	0.0553706	2.76135	4.46521	148258	26163.1	758.73	0.414345	1.16701	85.72
0.3	0.5	490000	210.38	174421	174371	49.8534	0.335579	0.0553706	2.76041	4.46307	148258	26163.1	758.731	0.414203	1.1665	85.72
0.3	0.5	490000	210.39	174421	174371	49.8364	0.335579	0.0553706	2.75947	4.46093	148258	26163.1	758.731	0.414062	1.16599	85.72
0.3	0.5	490000	210.4	174421	174371	49.8194	0.335579	0.0553706	2.75853	4.4588	148258	26163.1	758.731	0.41392	1.16549	85.72
0.3	0.5	490000	210.41	174421	174371	49.8024	0.335579	0.0553706	2.75758	4.45666	148258	26163.1	758.731	0.413779	1.16499	85.72
0.3	0.5	490000	210.42	174421	174371	49.7854	0.335579	0.0553705	2.75664	4.45453	148258	26163.1	758.731	0.413638	1.16448	85.72
0.3	0.5	490000	210.43	174421	174371	49.7684	0.335579	0.0553705	2.7557	4.4524	148258	26163.1	758.731	0.413496	1.16398	85.72
0.3	0.5	490000	210.44	174421	174371	49.7514	0.335579	0.0553705	2.75476	4.45027	148258	26163.1	758.731	0.413355	1.16347	85.72
0.3	0.5	490000	210.45	174421	174371	49.7345	0.335579	0.0553705	2.75382	4.44814	148258	26163.2	758.731	0.413214	1.16297	85.72
0.3	0.5	490000	210.46	174421	174371	49.7175	0.335579	0.0553705	2.75289	4.44602	148258	26163.2	758.731	0.413074	1.16247	85.72
0.3	0.5	490000	210.47	174421	174371	49.7006	0.335579	0.0553705	2.75195	4.44389	148258	26163.2	758.732	0.412933	1.16197	85.72
0.3	0.5	490000	210.48	174421	174371	49.6837	0.335579	0.0553705	2.75101	4.44177	148258	26163.2	758.732	0.412792	1.16146	85.72
0.3	0.5	490000	210.49	174421	174371	49.6668	0.335579	0.0553705	2.75007	4.43965	148258	26163.2	758.732	0.412652	1.16096	85.72
0.3	0.5	490000	210.5	174421	174371	49.6499	0.335579	0.0553705	2.74914	4.43753	148258	26163.2	758.732	0.412511	1.16046	85.72
0.3	0.5	490000	210.51	174421	174372	49.633	0.335579	0.0553705	2.7482	4.43541	148258	26163.2	758.732	0.412371	1.15996	85.72
0.3	0.5	490000	210.52	174421	174372	49.6161	0.335579	0.0553705	2.74727	4.43329	148258	26163.2	758.732	0.412231	1.15946	85.72
0.3	0.5	490000	210.53	174421	174372	49.5993	0.335579	0.0553705	2.74634	4.43117	148258	26163.2	758.732	0.41209	1.15896	85.72
0.3	0.5	490000	210.54	174421	174372	49.5824	0.335579	0.0553705	2.7454	4.42906	148258	26163.2	758.732	0.41195	1.15846	85.72
0.3	0.5	490000	210.55	174421	174372	49.5656	0.335579	0.0553705	2.74447	4.42695	148258	26163.2	758.733	0.41181	1.15796	85.72
0.3	0.5	490000	210.56	174421	174372	49.5487	0.335579	0.0553705	2.74354	4.42483	148258	26163.2	758.733	0.41167	1.15746	85.72
0.3	0.5	490000	210.57	174421	174372	49.5319	0.335579	0.0553705	2.74261	4.42272	148258	26163.2	758.733	0.411531	1.15696	85.72
0.3	0.5	490000	210.58	174421	174372	49.5151	0.335579	0.0553705	2.74168	4.42062	148258	26163.2	758.733	0.411391	1.15646	85.72
0.3	0.5	490000	210.59	174421	174372	49.4983	0.335579	0.0553705	2.74075	4.41851	148258	26163.2	758.733	0.411251	1.15596	85.72
0.3	0.5	490000	210.6	174421	174372	49.4816	0.335579	0.0553705	2.73982	4.4164	148258	26163.2	758.733	0.411112	1.15547	85.72
0.3	0.5	490000	210.61	174421	174372	49.4648	0.335579	0.0553705	2.73889	4.4143	148258	26163.2	758.733	0.410973	1.15497	85.72
0.3	0.5	490000	210.62	174421	174372	49.448	0.335579	0.0553705	2.73796	4.4122	148258	26163.2	758.733	0.410833	1.15447	85.72
0.3	0.5	490000	210.63	174421	174372	49.4313	0.335579	0.0553705	2.73703	4.4101	148258	26163.2	758.734	0.410694	1.15397	85.72
0.3	0.5	490000	210.64	174422	174372	49.4146	0.335578	0.0553704	2.73611	4.408	148258	26163.2	758.734	0.410555	1.15348	85.72
0.3	0.5	490000	210.65	174422	174372	49.3978	0.335578	0.0553704	2.73518	4.4059	148258	26163.2	758.734	0.410416	1.15298	85.72
0.3	0.5	490000	210.66	174422	174372	49.3811	0.335578	0.0553704	2.73426	4.4038	148258	26163.2	758.734	0.410277	1.15249	85.72
0.3	0.5	490000	210.67	174422	174372	49.3644	0.335578	0.0553704	2.73333	4.40171	148258	26163.2	758.734	0.410138	1.15199	85.72
0.3	0.5	490000	210.68	174422	174372	49.3478	0.335578	0.0553704	2.73241	4.39961	148258	26163.2	758.734	0.41	1.15149	85.72
0.3	0.5	490000	210.69	174422	174372	49.3311	0.335578	0.0553704	2.73148	4.39752	148258	26163.2	758.734	0.409861	1.151	85.72
0.3	0.5	490000	210.7	174422	174372	49.3144	0.335578	0.0553704	2.73056	4.39543	148258	26163.3	758.734	0.409723	1.15051	85.72
0.3	0.5	490000	210.71	174422	174372	49.2978	0.335578	0.0553704	2.72964	4.39334	148258	26163.3	758.734	0.409584	1.15001	85.72
0.3	0.5	490000	210.72	174422	174372	49.2811	0.335578	0.0553704	2.72872	4.39125	148258	26163.3	758.735	0.409446	1.14952	85.72
0.3	0.5	490000	210.73	174422	174373	49.2645	0.335578	0.0553704	2.7278	4.38916	148259	26163.3	758.735	0.409308	1.14902	85.72
0.3	0.5	490000	210.74	174422	174373	49.2479	0.335578	0.0553704	2.72688	4.38708	148259	26163.3	758.735	0.409169	1.14853	85.72
0.3	0.5	490000	210.75	174422	174373	49.2313	0.335578	0.0553704	2.72596	4.385	148259	26163.3	758.735	0.409031	1.14804	85.72
0.3	0.5	490000	210.76	174422	174373	49.2147	0.335578	0.0553704	2.72504	4.38291	148259	26163.3	758.735	0.408894	1.14755	85.72
0.3	0.5	490000	210.77	174422	174373	49.1981	0.335578	0.0553704	2.72412	4.38083	148259	26163.3	758.735	0.408756	1.14705	85.72
0.3	0.5	490000	210.78	174422	174373	49.1816	0.335578	0.0553704	2.7232	4.37875	148259	26163.3	758.735	0.408618	1.14656	85.72
0.3	0.5	490000	210.79	174422	174373	49.165	0.335578	0.0553704	2.72229	4.37668	148259	26163.3	758.735	0.40848	1.14607	85.72
0.3	0.5	490000	210.8	174422	174373	49.1485	0.335578	0.0553704	2.72137	4.3746	148259	26163.3	758.736	0.408343	1.14558	85.72
0.3	0.5	490000	210.81	174422	174373	49.1319	0.335578	0.0553704	2.72045	4.37253	148259	26163.3	758.736	0.408205	1.14509	85.72
0.3	0.5	490000	210.82	174422	174373	49.1154	0.335578	0.0553704	2.71954	4.37045	148259	26163.3	758.736	0.408068	1.1446	85.72
0.3	0.5	490000	210.83	174422	174373	49.0989	0.335578	0.0553704	2.71862	4.36838	148259	26163.3	758.736	0.407931	1.14411	85.72
0.3	0.5	490000	210.84	174422	174373	49.0824	0.335578	0.0553704	2.71771	4.36631	148259	26163.3	758.736	0.407794	1.14362	85.72
0.3	0.5	490000	210.85	174422	174373	49.0659	0.335578	0.0553704	2.7168	4.36424	148259	26163.3	758.736	0.407657	1.14313	85.72
0.3	0.5	490000	210.86	174422	174373	49.0494	0.335578	0.0553703	2.71588	4.36217	148259	26163.3	758.736	0.40752	1.14264	85.72
0.3	0.5	490000	210.87	174422	174373	49.033	0.335578	0.0553703	2.71497	4.36011	148259	26163.3	758.736	0.407383	1.14215	85.72
0.3	0.5	490000	210.88	174422	174373	49.0165	0.335578	0.0553703	2.71406	4.35804	148259	26163.3	758.736	0.407246	1.14166	85.72
0.3	0.5	490000	210.89	174422	174373	49.0001	0.335578	0.0553703	2.71315	4.35598	148259	26163.3	758.737	0.407109	1.14118	85.72
0.3	0.5	490000	210.9	174422	174373	48.9837	0.335578	0.0553703	2.71224	4.35392	148259	26163.3	758.737	0.406973	1.14069	85.72
0.3	0.5	490000	210.91	174422	174373	48.9672	0.335578	0.0553703	2.71133	4.35186	148259	26163.3	758.737	0.406836	1.1402	85.72
0.3	0.5	490000	210.92	174422	174373	48.9508	0.335578	0.0553703	2.71042	4.3498	148259	26163.3	758.737	0.4067	1.13972	85.72
0.3	0.5	490000	210.93	174422	174373	48.9344	0.335578	0.0553703	2.70952	4.34774	148259	26163.3	758.737	0.406564	1.13923	85.72
0.3	0.5	490000	210.94	174422	174373	48.9181	0.335578	0.0553703	2.70861	4.34568	148259	26163.4	758.737	0.406427	1.13874	85.72
0.3	0.5	490000	210.95	174422	174373	48.9017	0.335578	0.0553703	2.7077	4.34363	148259	26163.4	758.737	0.406291	1.13826	85.72
0.3	0.5	490000	210.96	174422	174374	48.8853	0.335578	0.0553703	2.7068	4.34158	148259	26163.4	758.737	0.406155	1.13777	85.72
0.3	0.5	490000	210.97	174422	174374	48.869	0.335578	0.0553703	2.70589	4.33953	148259	26163.4	758.738	0.406019	1.13729	85.72
0.3	0.5	490000	210.98	174422	174374	48.8527	0.335578	0.0553703	2.70499	4.33747	148259	26163.4	758.738	0.405884	1.1368	85.72
0.3	0.5	490000	210.99	174422	174374	48.8363	0.335578	0.0553703	2.70408	4.33543	148259	26163.4	758.738	0.405748	1.13632	85.72
0.3	0.5	490000	211	174423	174374	48.82	0.335577	0.0553703	2.70318	4.33338	148259	26163.4	758.738	0.405612	1.13583	85.72
0.3	0.5	490000	211.01	174423	174374	48.8037	0.335577	0.0553703	2.70228	4.33133	148259	26163.4	758.738	0.405477	1.13535	85.72
0.3	0.5	490000	211.02	174423	174374	48.7874	0.335577	0.0553703	2.70137	4.32929	148259	26163.4	758.738	0.405341	1.13487	85.72
0.3	0.5	490000	211.03	174423	174374	48.7711	0.335577	0.0553703	2.70047	4.32725	148259	26163.4	758.738	0.405206	1.13438	85.72
0.3	0.5	490000	211.04	174423	174374	48.7549	0.335577	0.0553703	2.69957	4.3252	148259	26163.4	758.738	0.405071	1.1339	85.72
0.3	0.5	490000	211.05	174423	174374	48.7386	0.335577	0.0553703	2.69867	4.32316	148259	26163.4	758.738	0.404936	1.13342	85.72
0.3	0.5	490000	211.06	174423	174374	48.7224	0.335577	0.0553703	2.69777	4.32112	148259	26163.4	758.739	0.404801	1.13294	85.72
0.3	0.5	490000	211.07	174423	174374	48.7061	0.335577	0.0553703	2.69687	4.31909	148259	26163.4	758.739	0.404666	1.13245	85.72
0.3	0.5	490000	211.08	174423	174374	48.6899	0.335577	0.0553703	2.69597	4.31705	148259	26163.4	758.739	0.404531	1.13197	85.72
0.3	0.5	490000	211.09	174423	174374	48.6737	0.335577	0.0553702	2.69508	4.31502	148259	26163.4	758.739	0.404396	1.13149	85.72
0.3	0.5	490000	211.1	174423	174374	48.6575	0.335577	0.0553702	2.69418	4.31298	148259	26163.4	758.739	0.404261	1.13101	85.72
0.3	0.5	490000	211.11	174423	174374	48.6413	0.335577	0.0553702	2.69328	4.31095	148259	26163.4	758.739	0.404127	1.13053	85.72
0.3	0.5	490000	211.12	174423	174374	48.6251	0.335577	0.0553702	2.69239	4.30892	148259	26163.4	758.739	0.403992	1.13005	85.72
0.3	0.5	490000	211.13	174423	174374	48.609	0.335577	0.0553702	2.69149	4.30689	148259	26163.4	758.739	0.403858	1.12957	85.72
0.3	0.5	490000	211.14	174423	174374	48.5928	0.335577	0.0553702	2.6906	4.30487	148259	26163.4	758.74	0.403724	1.12909	85.72
0.3	0.5	490000	211.15	174423	174374	48.5767	0.335577	0.0553702	2.6897	4.30284	148259	26163.4	758.74	0.403589	1.12861	85.72
0.3	0.5	490000	211.16	174423	174374	48.5605	0.335577	0.0553702	2.68881	4.30082	148259	26163.4	758.74	0.403455	1.12813	85.72
0.3	0.5	490000	211.17	174423	174374	48.5444	0.335577	0.0553702	2.68792	4.29879	148260	26163.4	758.74	0.403321	1.12765	85.72
0.3	0.5	490000	211.18	174423	174374	48.5283	0.335577	0.0553702	2.68702	4.29677	148260	26163.4	758.74	0.403187	1.12718	85.72
0.3	0.5	490000	211.19	174423	174375	48.5122	0.335577	0.0553702	2.68613	4.29475	148260	26163.5	758.74	0.403053	1.1267	85.72
0.3	0.5	490000	211.2	174423	174375	48.4961	0.335577	0.0553702	2.68524	4.29273	148260	26163.5	758.74	0.40292	1.12622	85.72
0.3	0.5	490000	211.21	174423	174375	48.4801	0.335577	0.0553702	2.68435	4.29071	148260	26163.5	758.74	0.402786	1.12574	85.72
0.3	0.5	490000	211.22	174423	174375	48.464	0.335577	0.0553702	2.68346	4.2887	148260	26163.5	758.74	0.402653	1.12527	85.72
0.3	0.5	490000	211.23	174423	174375	48.4479	0.335577	0.0553702	2.68257	4.28668	148260	26163.5	758.741	0.402519	1.12479	85.72
0.3	0.5	490000	211.24	174423	174375	48.4319	0.335577	0.0553702	2.68168	4.28467	148260	26163.5	758.741	0.402386	1.12432	85.72
0.3	0.5	490000	211.25	174423	174375	48.4159	0.335577	0.0553702	2.6808	4.28266	148260	26163.5	758.741	0.402252	1.12384	85.72
0.3	0.5	490000	211.26	174423	174375	48.3999	0.335577	0.0553702	2.67991	4.28065	148260	26163.5	758.741	0.402119	1.12336	85.72
0.3	0.5	490000	211.27	174423	174375	48.3838	0.335577	0.0553702	2.67902	4.27864	148260	26163.5	758.741	0.401986	1.12289	85.72
0.3	0.5	490000	211.28	174423	174375	48.3679	0.335577	0.0553702	2.67814	4.27663	148260	26163.5	758.741	0.401853	1.12241	85.72
0.3	0.5	490000	211.29	174423	174375	48.3519	0.335577	0.0553702	2.67725	4.27463	148260	26163.5	758.741	0.40172	1.12194	85.72
0.3	0.5	490000	211.3	174423	174375	48.3359	0.335577	0.0553702	2.67637	4.27262	148260	26163.5	758.741	0.401588	1.12147	85.72
0.3	0.5	490000	211.31	174423	174375	48.3199	0.335577	0.0553701	2.67548	4.27062	148260	26163.5	758.742	0.401455	1.12099	85.72
0.3	0.5	490000	211.32	174423	174375	48.304	0.335577	0.0553701	2.6746	4.26862	148260	26163.5	758.742	0.401322	1.12052	85.72
0.3	0.5	490000	211.33	174423	174375	48.288	0.335577	0.0553701	2.67372	4.26662	148260	26163.5	758.742	0.40119	1.12005	85.72
0.3	0.5	490000	211.34	174423	174375	48.2721	0.335577	0.0553701	2.67283	4.26462	148260	26163.5	758.742	0.401057	1.11957	85.72
0.3	0.5	490000	211.35	174423	174375	48.2562	0.335577	0.0553701	2.67195	4.26262	148260	26163.5	758.742	0.400925	1.1191	85.72
0.3	0.5	490000	211.36	174423	174375	48.2403	0.335577	0.0553701	2.67107	4.26062	148260	26163.5	758.742	0.400793	1.11863	85.72
0.3	0.5	490000	211.37	174423	174375	48.2244	0.335577	0.0553701	2.67019	4.25863	148260	26163.5	758.742	0.400661	1.11816	85.72
0.3	0.5	490000	211.38	174424	174375	48.2085	0.335576	0.0553701	2.66931	4.25663	148260	26163.5	758.742	0.400529	1.11769	85.72
0.3	0.5	490000	211.39	174424	174375	48.1926	0.335576	0.0553701	2.66843	4.25464	148260	26163.5	758.742	0.400397	1.11721	85.72
0.3	0.5	490000	211.4	174424	174375	48.1768	0.335576	0.0553701	2.66755	4.25265	148260	26163.5	758.743	0.400265	1.11674	85.72
0.3	0.5	490000	211.41	174424	174375	48.1609	0.335576	0.0553701	2.66668	4.25066	148260	26163.5	758.743	0.400133	1.11627	85.72
0.3	0.5	490000	211.42	174424	174375	48.1451	0.335576	0.0553701	2.6658	4.24867	148260	26163.5	758.743	0.400001	1.1158	85.72
0.3	0.5	490000	211.43	174424	174376	48.1293	0.335576	0.0553701	2.66492	4.24669	148260	26163.5	758.743	0.39987	1.11533	85.72
0.3	0.5	490000	211.44	174424	174376	48.1134	0.335576	0.0553701	2.66405	4.2447	148260	26163.6	758.743	0.399738	1.11486	85.72
0.3	0.5	490000	211.45	174424	174376	48.0976	0.335576	0.0553701	2.66317	4.24272	148260	26163.6	758.743	0.399607	1.1144	85.72
0.3	0.5	490000	211.46	174424	174376	48.0818	0.335576	0.0553701	2.66229	4.24074	148260	26163.6	758.743	0.399475	1.11393	85.72
0.3	0.5	490000	211.47	174424	174376	48.066	0.335576	0.0553701	2.66142	4.23875	148260	26163.6	758.743	0.399344	1.11346	85.72
0.3	0.5	490000	211.48	174424	174376	48.0503	0.335576	0.0553701	2.66055	4.23678	148260	26163.6	758.743	0.399213	1.11299	85.72
0.3	0.5	490000	211.49	174424	174376	48.0345	0.335576	0.0553701	2.65967	4.2348	148260	26163.6	758.744	0.399082	1.11252	85.72
0.3	0.5	490000	211.5	174424	174376	48.0188	0.335576	0.0553701	2.6588	4.23282	148260	26163.6	758.744	0.398951	1.11206	85.72
0.3	0.5	490000	211.51	174424	174376	48.003	0.335576	0.0553701	2.65793	4.23084	148260	26163.6	758.744	0.39882	1.11159	85.72
0.3	0.5	490000	211.52	174424	174376	47.9873	0.335576	0.0553701	2.65706	4.22887	148260	26163.6	758.744	0.39869	1.11112	85.72
0.3	0.5	490000	211.53	174424	174376	47.9716	0.335576	0.0553701	2.65619	4.2269	148260	26163.6	758.744	0.398559	1.11065	85.72
0.3	0.5	490000	211.54	174424	174376	47.9559	0.335576	0.05537	2.65532	4.22493	148260	26163.6	758.744	0.398428	1.11019	85.72
0.3	0.5	490000	211.55	174424	174376	47.9402	0.335576	0.05537	2.65445	4.22296	148260	26163.6	758.744	0.398298	1.10972	85.72
0.3	0.5	490000	211.56	174424	174376	47.9245	0.335576	0.05537	2.65358	4.22099	148260	26163.6	758.744	0.398167	1.10926	85.72
0.3	0.5	490000	211.57	174424	174376	47.9088	0.335576	0.05537	2.65271	4.21902	148260	26163.6	758.745	0.398037	1.10879	85.72
0.3	0.5	490000	211.58	174424	174376	47.8931	0.335576	0.05537	2.65185	4.21706	148260	26163.6	758.745	0.397907	1.10833	85.72
0.3	0.5	490000	211.59	174424	174376	47.8775	0.335576	0.05537	2.65098	4.21509	148260	26163.6	758.745	0.397777	1.10786	85.72
0.3	0.5	490000	211.6	174424	174376	47.8619	0.335576	0.05537	2.65011	4.21313	148260	26163.6	758.745	0.397647	1.1074	85.72
0.3	0.5	490000	211.61	174424	174376	47.8462	0.335576	0.05537	2.64925	4.21117	148261	26163.6	758.745	0.397517	1.10693	85.72
0.3	0.5	490000	211.62	174424	174376	47.8306	0.335576	0.05537	2.64838	4.20921	148261	26163.6	758.745	0.397387	1.10647	85.72
0.3	0.5	490000	211.63	174424	174376	47.815	0.335576	0.05537	2.64752	4.20725	148261	26163.6	758.745	0.397257	1.10601	85.72
0.3	0.5	490000	211.64	174424	174376	47.7994	0.335576	0.05537	2.64665	4.20529	148261	26163.6	758.745	0.397128	1.10555	85.72
0.3	0.5	490000	211.65	174424	174376	47.7838	0.335576	0.05537	2.64579	4.20333	148261	26163.6	758.745	0.396998	1.10508	85.72
0.3	0.5	490000	211.66	174424	174377	47.7682	0.335576	0.05537	2.64493	4.20138	148261	26163.6	758.746	0.396868	1.10462	85.72
0.3	0.5	490000	211.67	174424	174377	47.7527	0.335576	0.05537	2.64407	4.19943	148261	26163.6	758.746	0.396739	1.10416	85.72
0.3	0.5	490000	211.68	174424	174377	47.7371	0.335576	0.05537	2.6432	4.19747	148261	26163.6	758.746	0.39661	1.1037	85.72
0.3	0.5	490000	211.69	174424	174377	47.7216	0.335576	0.05537	2.64234	4.19552	148261	26163.7	758.746	0.396481	1.10324	85.72
0.3	0.5	490000	211.7	174424	174377	47.706	0.335576	0.05537	2.64148	4.19357	148261	26163.7	758.746	0.396351	1.10278	85.72
0.3	0.5	490000	211.71	174424	174377	47.6905	0.335576	0.05537	2.64062	4.19163	148261	26163.7	758.746	0.396222	1.10231	85.72
0.3	0.5	490000	211.72	174424	174377	47.675	0.335576	0.05537	2.63976	4.18968	148261	26163.7	758.746	0.396093	1.10185	85.72
0.3	0.5	490000	211.73	174424	174377	47.6595	0.335576	0.05537	2.63891	4.18773	148261	26163.7	758.746	0.395965	1.10139	85.72
0.3	0.5	490000	211.74	174424	174377	47.644	0.335576	0.05537	2.63805	4.18579	148261	26163.7	758.746	0.395836	1.10093	85.72
0.3	0.5	490000	211.75	174425	174377	47.6285	0.335575	0.05537	2.63719	4.18385	148261	26163.7	758.747	0.395707	1.10048	85.72
0.3	0.5	490000	211.76	174425	174377	47.6131	0.335575	0.05537	2.63633	4.18191	148261	26163.7	758.747	0.395579	1.10002	85.72
0.3	0.5	490000	211.77	174425	174377	47.5976	0.335575	0.0553699	2.63548	4.17997	148261	26163.7	758.747	0.39545	1.09956	85.72
0.3	0.5	490000	211.78	174425	174377	47.5822	0.335575	0.0553699	2.63462	4.17803	148261	26163.7	758.747	0.395322	1.0991	85.72
0.3	0.5	490000	211.79	174425	174377	47.5667	0.335575	0.0553699	2.63377	4.17609	148261	26163.7	758.747	0.395193	1.09864	85.72
0.3	0.5	490000	211.8	174425	174377	47.5513	0.335575	0.0553699	2.63291	4.17416	148261	26163.7	758.747	0.395065	1.09818	85.72
0.3	0.5	490000	211.81	174425	174377	47.5359	0.335575	0.0553699	2.63206	4.17222	148261	26163.7	758.747	0.394937	1.09773	85.72
0.3	0.5	490000	211.82	174425	174377	47.5205	0.335575	0.0553699	2.63121	4.17029	148261	26163.7	758.747	0.394809	1.09727	85.72
0.3	0.5	490000	211.83	174425	174377	47.5051	0.335575	0.0553699	2.63035	4.16836	148261	26163.7	758.748	0.394681	1.09681	85.72
0.3	0.5	490000	211.84	174425	174377	47.4897	0.335575	0.0553699	2.6295	4.16643	148261	26163.7	758.748	0.394553	1.09636	85.72
0.3	0.5	490000	211.85	174425	174377	47.4744	0.335575	0.0553699	2.62865	4.1645	148261	26163.7	758.748	0.394425	1.0959	85.72
0.3	0.5	490000	211.86	174425	174377	47.459	0.335575	0.0553699	2.6278	4.16257	148261	26163.7	758.748	0.394298	1.09544	85.72
0.3	0.5	490000	211.87	174425	174377	47.4437	0.335575	0.0553699	2.62695	4.16064	148261	26163.7	758.748	0.39417	1.09499	85.72
0.3	0.5	490000	211.88	174425	174377	47.4283	0.335575	0.0553699	2.6261	4.15872	148261	26163.7	758.748	0.394043	1.09453	85.72
0.3	0.5	490000	211.89	174425	174377	47.413	0.335575	0.0553699	2.62525	4.1568	148261	26163.7	758.748	0.393915	1.09408	85.72
0.3	0.5	490000	211.9	174425	174378	47.3977	0.335575	0.0553699	2.6244	4.15487	148261	26163.7	758.748	0.393788	1.09362	85.72
0.3	0.5	490000	211.91	174425	174378	47.3824	0.335575	0.0553699	2.62356	4.15295	148261	26163.7	758.748	0.393661	1.09317	85.72
0.3	0.5	490000	211.92	174425	174378	47.3671	0.335575	0.0553699	2.62271	4.15103	148261	26163.7	758.749	0.393534	1.09272	85.72
0.3	0.5	490000	211.93	174425	174378	47.3518	0.335575	0.0553699	2.62186	4.14912	148261	26163.7	758.749	0.393407	1.09226	85.72
0.3	0.5	490000	211.94	174425	174378	47.3365	0.335575	0.0553699	2.62102	4.1472	148261	26163.8	758.749	0.39328	1.09181	85.72
0.3	0.5	490000	211.95	174425	174378	47.3213	0.335575	0.0553699	2.62017	4.14528	148261	26163.8	758.749	0.393153	1.09136	85.72
0.3	0.5	490000	211.96	174425	174378	47.306	0.335575	0.0553699	2.61933	4.14337	148261	26163.8	758.749	0.393026	1.0909	85.72
0.3	0.5	490000	211.97	174425	174378	47.2908	0.335575	0.0553699	2.61848	4.14146	148261	26163.8	758.749	0.392899	1.09045	85.72
0.3	0.5	490000	211.98	174425	174378	47.2755	0.335575	0.0553699	2.61764	4.13955	148261	26163.8	758.749	0.392773	1.09	85.72
0.3	0.5	490000	211.99	174425	174378	47.2603	0.335575	0.0553699	2.6168	4.13764	148261	26163.8	758.749	0.392646	1.08955	85.72
0.3	0.5	490000	212	174425	174378	47.2451	0.335575	0.0553698	2.61596	4.13573	148261	26163.8	758.749	0.39252	1.0891	85.72
0.3	0.5	490000	212.01	174425	174378	47.2299	0.335575	0.0553698	2.61511	4.13382	148261	26163.8	758.75	0.392393	1.08865	85.72
0.3	0.5	490000	212.02	174425	174378	47.2147	0.335575	0.0553698	2.61427	4.13191	148261	26163.8	758.75	0.392267	1.08819	85.72
0.3	0.5	490000	212.03	174425	174378	47.1996	0.335575	0.0553698	2.61343	4.13001	148261	26163.8	758.75	0.392141	1.08774	85.72
0.3	0.5	490000	212.04	174425	174378	47.1844	0.335575	0.0553698	2.61259	4.12811	148261	26163.8	758.75	0.392015	1.08729	85.72
0.3	0.5	490000	212.05	174425	174378	47.1692	0.335575	0.0553698	2.61175	4.1262	148261	26163.8	758.75	0.391889	1.08684	85.72
0.3	0.5	490000	212.06	174425	174378	47.1541	0.335575	0.0553698	2.61091	4.1243	148262	26163.8	758.75	0.391763	1.0864	85.72
0.3	0.5	490000	212.07	174425	174378	47.139	0.335575	0.0553698	2.61008	4.1224	148262	26163.8	758.75	0.391637	1.08595	85.72
0.3	0.5	490000	212.08	174425	174378	47.1238	0.335575	0.0553698	2.60924	4.12051	148262	26163.8	758.75	0.391511	1.0855	85.72
0.3	0.5	490000	212.09	174425	174378	47.1087	0.335575	0.0553698	2.6084	4.11861	148262	26163.8	758.75	0.391386	1.08505	85.72
0.3	0.5	490000	212.1	174425	174378	47.0936	0.335575	0.0553698	2.60756	4.11671	148262	26163.8	758.751	0.39126	1.0846	85.72
0.3	0.5	490000	212.11	174425	174378	47.0785	0.335575	0.0553698	2.60673	4.11482	148262	26163.8	758.751	0.391135	1.08415	85.72
0.3	0.5	490000	212.12	174425	174378	47.0634	0.335575	0.0553698	2.60589	4.11293	148262	26163.8	758.751	0.391009	1.08371	85.72
0.3	0.5	490000	212.13	174426	174378	47.0484	0.335574	0.0553698	2.60506	4.11104	148262	26163.8	758.751	0.390884	1.08326	85.72
0.3	0.5	490000	212.14	174426	174378	47.0333	0.335574	0.0553698	2.60422	4.10915	148262	26163.8	758.751	0.390759	1.08281	85.72
0.3	0.5	490000	212.15	174426	174379	47.0183	0.335574	0.0553698	2.60339	4.10726	148262	26163.8	758.751	0.390634	1.08236	85.72
0.3	0.5	490000	212.16	174426	174379	47.0032	0.335574	0.0553698	2.60256	4.10537	148262	26163.8	758.751	0.390509	1.08192	85.72
0.3	0.5	490000	212.17	174426	174379	46.9882	0.335574	0.0553698	2.60173	4.10348	148262	26163.8	758.751	0.390384	1.08147	85.72
0.3	0.5	490000	212.18	174426	174379	46.9732	0.335574	0.0553698	2.60089	4.1016	148262	26163.8	758.752	0.390259	1.08103	85.72
0.3	0.5	490000	212.19	174426	174379	46.9582	0.335574	0.0553698	2.60006	4.09972	148262	26163.8	758.752	0.390134	1.08058	85.72
0.3	0.5	490000	212.2	174426	174379	46.9432	0.335574	0.0553698	2.59923	4.09783	148262	26163.9	758.752	0.39001	1.08014	85.72
0.3	0.5	490000	212.21	174426	174379	46.9282	0.335574	0.0553698	2.5984	4.09595	148262	26163.9	758.752	0.389885	1.07969	85.72
0.3	0.5	490000	212.22	174426	174379	46.9132	0.335574	0.0553698	2.59757	4.09407	148262	26163.9	758.752	0.38976	1.07925	85.72
0.3	0.5	490000	212.23	174426	174379	46.8983	0.335574	0.0553697	2.59674	4.09219	148262	26163.9	758.752	0.389636	1.0788	85.72
0.3	0.5	490000	212.24	174426	174379	46.8833	0.335574	0.0553697	2.59592	4.09032	148262	26163.9	758.752	0.389512	1.07836	85.72
0.3	0.5	490000	212.25	174426	174379	46.8684	0.335574	0.0553697	2.59509	4.08844	148262	26163.9	758.752	0.389387	1.07792	85.72
0.3	0.5	490000	212.26	174426	174379	46.8534	0.335574	0.0553697	2.59426	4.08657	148262	26163.9	758.752	0.389263	1.07747	85.72
0.3	0.5	490000	212.27	174426	174379	46.8385	0.335574	0.0553697	2.59344	4.0847	148262	26163.9	758.753	0.389139	1.07703	85.72
0.3	0.5	490000	212.28	174426	174379	46.8236	0.335574	0.0553697	2.59261	4.08282	148262	26163.9	758.753	0.389015	1.07659	85.72
0.3	0.5	490000	212.29	174426	174379	46.8087	0.335574	0.0553697	2.59178	4.08095	148262	26163.9	758.753	0.388891	1.07615	85.72
0.3	0.5	490000	212.3	174426	174379	46.7938	0.335574	0.0553697	2.59096	4.07908	148262	26163.9	758.753	0.388768	1.0757	85.72
0.3	0.5	490000	212.31	174426	174379	46.7789	0.335574	0.0553697	2.59014	4.07722	148262	26163.9	758.753	0.388644	1.07526	85.72
0.3	0.5	490000	212.32	174426	174379	46.764	0.335574	0.0553697	2.58931	4.07535	148262	26163.9	758.753	0.38852	1.07482	85.72
0.3	0.5	490000	212.33	174426	174379	46.7492	0.335574	0.0553697	2.58849	4.07349	148262	26163.9	758.753	0.388397	1.07438	85.72
0.3	0.5	490000	212.34	174426	174379	46.7343	0.335574	0.0553697	2.58767	4.07162	148262	26163.9	758.753	0.388273	1.07394	85.72
0.3	0.5	490000	212.35	174426	174379	46.7195	0.335574	0.0553697	2.58684	4.06976	148262	26163.9	758.753	0.38815	1.0735	85.72
0.3	0.5	490000	212.36	174426	174379	46.7047	0.335574	0.0553697	2.58602	4.0679	148262	26163.9	758.754	0.388027	1.07306	85.72
0.3	0.5	490000	212.37	174426	174379	46.6898	0.335574	0.0553697	2.5852	4.06604	148262	26163.9	758.754	0.387903	1.07262	85.72
0.3	0.5	490000	212.38	174426	174379	46.675	0.335574	0.0553697	2.58438	4.06418	148262	26163.9	758.754	0.38778	1.07218	85.72
0.3	0.5	490000	212.39	174426	174380	46.6602	0.335574	0.0553697	2.58356	4.06232	148262	26163.9	758.754	0.387657	1.07174	85.72
0.3	0.5	490000	212.4	174426	174380	46.6455	0.335574	0.0553697	2.58274	4.06047	148262	26163.9	758.754	0.387534	1.0713	85.72
0.3	0.5	490000	212.41	174426	174380	46.6307	0.335574	0.0553697	2.58193	4.05861	148262	26163.9	758.754	0.387412	1.07086	85.72
0.3	0.5	490000	212.42	174426	174380	46.6159	0.335574	0.0553697	2.58111	4.05676	148262	26163.9	758.754	0.387289	1.07042	85.72
0.3	0.5	490000	212.43	174426	174380	46.6011	0.335574	0.0553697	2.58029	4.05491	148262	26163.9	758.754	0.387166	1.06999	85.72
0.3	0.5	490000	212.44	174426	174380	46.5864	0.335574	0.0553697	2.57947	4.05306	148262	26163.9	758.754	0.387043	1.06955	85.72
0.3	0.5	490000	212.45	174426	174380	46.5717	0.335574	0.0553697	2.57866	4.05121	148262	26163.9	758.755	0.386921	1.06911	85.72
0.3	0.5	490000	212.46	174426	174380	46.5569	0.335574	0.0553697	2.57784	4.04936	148262	26164	758.755	0.386799	1.06867	85.72
0.3	0.5	490000	212.47	174426	174380	46.5422	0.335574	0.0553696	2.57703	4.04751	148262	26164	758.755	0.386676	1.06824	85.72
0.3	0.5	490000	212.48	174426	174380	46.5275	0.335574	0.0553696	2.57621	4.04567	148262	26164	758.755	0.386554	1.0678	85.72
0.3	0.5	490000	212.49	174426	174380	46.5128	0.335574	0.0553696	2.5754	4.04382	148262	26164	758.755	0.386432	1.06737	85.72
0.3	0.5	490000	212.5	174426	174380	46.4981	0.335574	0.0553696	2.57459	4.04198	148262	26164	758.755	0.38631	1.06693	85.72
0.3	0.5	490000	212.51	174426	174380	46.4835	0.335574	0.0553696	2.57377	4.04014	148263	26164	758.755	0.386188	1.06649	85.72
0.3	0.5	490000	212.52	174427	174380	46.4688	0.335573	0.0553696	2.57296	4.0383	148263	26164	758.755	0.386066	1.06606	85.72
0.3	0.5	490000	212.53	174427	174380	46.4542	0.335573	0.0553696	2.57215	4.03646	148263	26164	758.755	0.385944	1.06562	85.72
0.3	0.5	490000	212.54	174427	174380	46.4395	0.335573	0.0553696	2.57134	4.03462	148263	26164	758.756	0.385822	1.06519	85.72
0.3	0.5	490000	212.55	174427	174380	46.4249	0.335573	0.0553696	2.57053	4.03278	148263	26164	758.756	0.385701	1.06476	85.72
0.3	0.5	490000	212.56	174427	174380	46.4103	0.335573	0.0553696	2.56972	4.03095	148263	26164	758.756	0.385579	1.06432	85.72
0.3	0.5	490000	212.57	174427	174380	46.3956	0.335573	0.0553696	2.56891	4.02912	148263	26164	758.756	0.385458	1.06389	85.72
0.3	0.5	490000	212.58	174427	174380	46.381	0.335573	0.0553696	2.5681	4.02728	148263	26164	758.756	0.385336	1.06345	85.72
0.3	0.5	490000	212.59	174427	174380	46.3664	0.335573	0.0553696	2.56729	4.02545	148263	26164	758.756	0.385215	1.06302	85.72
0.3	0.5	490000	212.6	174427	174380	46.3519	0.335573	0.0553696	2.56648	4.02362	148263	26164	758.756	0.385094	1.06259	85.72
0.3	0.5	490000	212.61	174427	174380	46.3373	0.335573	0.0553696	2.56568	4.02179	148263	26164	758.756	0.384973	1.06216	85.72
0.3	0.5	490000	212.62	174427	174380	46.3227	0.335573	0.0553696	2.56487	4.01997	148263	26164	758.756	0.384852	1.06172	85.72
0.3	0.5	490000	212.63	174427	174380	46.3082	0.335573	0.0553696	2.56406	4.01814	148263	26164	758.757	0.384731	1.06129	85.72
0.3	0.5	490000	212.64	174427	174381	46.2936	0.335573	0.0553696	2.56326	4.01631	148263	26164	758.757	0.38461	1.06086	85.72
0.3	0.5	490000	212.65	174427	174381	46.2791	0.335573	0.0553696	2.56245	4.01449	148263	26164	758.757	0.384489	1.06043	85.72
0.3	0.5	490000	212.66	174427	174381	46.2646	0.335573	0.0553696	2.56165	4.01267	148263	26164	758.757	0.384368	1.06	85.72
0.3	0.5	490000	212.67	174427	174381	46.2501	0.335573	0.0553696	2.56085	4.01085	148263	26164	758.757	0.384248	1.05957	85.72
0.3	0.5	490000	212.68	174427	174381	46.2356	0.335573	0.0553696	2.56004	4.00903	148263	26164	758.757	0.384127	1.05914	85.72
0.3	0.5	490000	212.69	174427	174381	46.2211	0.335573	0.0553696	2.55924	4.00721	148263	26164	758.757	0.384007	1.05871	85.72
0.3	0.5	490000	212.7	174427	174381	46.2066	0.335573	0.0553695	2.55844	4.00539	148263	26164	758.757	0.383886	1.05828	85.72
0.3	0.5	490000	212.71	174427	174381	46.1921	0.335573	0.0553695	2.55764	4.00358	148263	26164	758.757	0.383766	1.05785	85.72
0.3	0.5	490000	212.72	174427	174381	46.1777	0.335573	0.0553695	2.55684	4.00176	148263	26164.1	758.758	0.383646	1.05742	85.72
0.3	0.5	490000	212.73	174427	174381	46.1632	0.335573	0.0553695	2.55604	3.99995	148263	26164.1	758.758	0.383526	1.05699	85.72
0.3	0.5	490000	212.74	174427	174381	46.1488	0.335573	0.0553695	2.55524	3.99814	148263	26164.1	758.758	0.383406	1.05656	85.72
0.3	0.5	490000	212.75	174427	174381	46.1344	0.335573	0.0553695	2.55444	3.99632	148263	26164.1	758.758	0.383286	1.05613	85.72
0.3	0.5	490000	212.76	174427	174381	46.1199	0.335573	0.0553695	2.55364	3.99451	148263	26164.1	758.758	0.383166	1.05571	85.72
0.3	0.5	490000	212.77	174427	174381	46.1055	0.335573	0.0553695	2.55284	3.99271	148263	26164.1	758.758	0.383046	1.05528	85.72
0.3	0.5	490000	212.78	174427	174381	46.0911	0.335573	0.0553695	2.55204	3.9909	148263	26164.1	758.758	0.382926	1.05485	85.72
0.3	0.5	490000	212.79	174427	174381	46.0768	0.335573	0.0553695	2.55125	3.98909	148263	26164.1	758.758	0.382807	1.05442	85.72
0.3	0.5	490000	212.8	174427	174381	46.0624	0.335573	0.0553695	2.55045	3.98729	148263	26164.1	758.758	0.382687	1.054	85.72
0.3	0.5	490000	212.81	174427	174381	46.048	0.335573	0.0553695	2.54966	3.98549	148263	26164.1	758.759	0.382568	1.05357	85.72
0.3	0.5	490000	212.82	174427	174381	46.0336	0.335573	0.0553695	2.54886	3.98368	148263	26164.1	758.759	0.382448	1.05314	85.72
0.3	0.5	490000	212.83	174427	174381	46.0193	0.335573	0.0553695	2.54807	3.98188	148263	26164.1	758.759	0.382329	1.05272	85.72
0.3	0.5	490000	212.84	174427	174381	46.005	0.335573	0.0553695	2.54727	3.98008	148263	26164.1	758.759	0.38221	1.05229	85.72
0.3	0.5	490000	212.85	174427	174381	45.9906	0.335573	0.0553695	2.54648	3.97829	148263	26164.1	758.759	0.382091	1.05187	85.72
0.3	0.5	490000	212.86	174427	174381	45.9763	0.335573	0.0553695	2.54568	3.97649	148263	26164.1	758.759	0.381972	1.05144	85.72
0.3	0.5	490000	212.87	174427	174381	45.962	0.335573	0.0553695	2.54489	3.97469	148263	26164.1	758.759	0.381853	1.05102	85.72
0.3	0.5	490000	212.88	174427	174381	45.9477	0.335573	0.0553695	2.5441	3.9729	148263	26164.1	758.759	0.381734	1.05059	85.72
0.3	0.5	490000	212.89	174427	174382	45.9334	0.335573	0.0553695	2.54331	3.97111	148263	26164.1	758.759	0.381615	1.05017	85.72
0.3	0.5	490000	212.9	174427	174382	45.9191	0.335573	0.0553695	2.54252	3.96931	148263	26164.1	758.76	0.381496	1.04975	85.72
0.3	0.5	490000	212.91	174428	174382	45.9049	0.335572	0.0553695	2.54173	3.96752	148263	26164.1	758.76	0.381378	1.04932	85.72
0.3	0.5	490000	212.92	174428	174382	45.8906	0.335572	0.0553695	2.54094	3.96573	148263	26164.1	758.76	0.381259	1.0489	85.72
0.3	0.5	490000	212.93	174428	174382	45.8764	0.335572	0.0553695	2.54015	3.96394	148263	26164.1	758.76	0.381141	1.04848	85.72
0.3	0.5	490000	212.94	174428	174382	45.8621	0.335572	0.0553694	2.53936	3.96216	148263	26164.1	758.76	0.381022	1.04806	85.72
0.3	0.5	490000	212.95	174428	174382	45.8479	0.335572	0.0553694	2.53857	3.96037	148263	26164.1	758.76	0.380904	1.04763	85.72
0.3	0.5	490000	212.96	174428	174382	45.8337	0.335572	0.0553694	2.53779	3.95859	148263	26164.1	758.76	0.380786	1.04721	85.72
0.3	0.5	490000	212.97	174428	174382	45.8195	0.335572	0.0553694	2.537	3.9568	148264	26164.1	758.76	0.380668	1.04679	85.72
0.3	0.5	490000	212.98	174428	174382	45.8053	0.335572	0.0553694	2.53621	3.95502	148264	26164.2	758.76	0.38055	1.04637	85.72
0.3	0.5	490000	212.99	174428	174382	45.7911	0.335572	0.0553694	2.53543	3.95324	148264	26164.2	758.761	0.380432	1.04595	85.72
0.3	0.5	490000	213	174428	174382	45.7769	0.335572	0.0553694	2.53464	3.95146	148264	26164.2	758.761	0.380314	1.04553	85.72
0.3	0.5	490000	213.01	174428	174382	45.7627	0.335572	0.0553694	2.53386	3.94968	148264	26164.2	758.761	0.380196	1.04511	85.72
0.3	0.5	490000	213.02	174428	174382	45.7486	0.335572	0.0553694	2.53307	3.94791	148264	26164.2	758.761	0.380078	1.04469	85.72
0.3	0.5	490000	213.03	174428	174382	45.7344	0.335572	0.0553694	2.53229	3.94613	148264	26164.2	758.761	0.379961	1.04427	85.72
0.3	0.5	490000	213.04	174428	174382	45.7203	0.335572	0.0553694	2.53151	3.94436	148264	26164.2	758.761	0.379843	1.04385	85.72
0.3	0.5	490000	213.05	174428	174382	45.7062	0.335572	0.0553694	2.53072	3.94258	148264	26164.2	758.761	0.379726	1.04343	85.72
0.3	0.5	490000	213.06	174428	174382	45.692	0.335572	0.0553694	2.52994	3.94081	148264	26164.2	758.761	0.379608	1.04301	85.72
0.3	0.5	490000	213.07	174428	174382	45.6779	0.335572	0.0553694	2.52916	3.93904	148264	26164.2	758.761	0.379491	1.04259	85.72
0.3	0.5	490000	213.08	174428	174382	45.6638	0.335572	0.0553694	2.52838	3.93727	148264	26164.2	758.762	0.379374	1.04217	85.72
0.3	0.5	490000	213.09	174428	174382	45.6498	0.335572	0.0553694	2.5276	3.9355	148264	26164.2	758.762	0.379257	1.04175	85.72
0.3	0.5	490000	213.1	174428	174382	45.6357	0.335572	0.0553694	2.52682	3.93374	148264	26164.2	758.762	0.37914	1.04133	85.72
0.3	0.5	490000	213.11	174428	174382	45.6216	0.335572	0.0553694	2.52604	3.93197	148264	26164.2	758.762	0.379023	1.04092	85.72
0.3	0.5	490000	213.12	174428	174382	45.6075	0.335572	0.0553694	2.52526	3.93021	148264	26164.2	758.762	0.378906	1.0405	85.72
0.3	0.5	490000	213.13	174428	174382	45.5935	0.335572	0.0553694	2.52448	3.92844	148264	26164.2	758.762	0.378789	1.04008	85.72
0.3	0.5	490000	213.14	174428	174383	45.5795	0.335572	0.0553694	2.52371	3.92668	148264	26164.2	758.762	0.378672	1.03967	85.72
0.3	0.5	490000	213.15	174428	174383	45.5654	0.335572	0.0553694	2.52293	3.92492	148264	26164.2	758.762	0.378556	1.03925	85.72
0.3	0.5	490000	213.16	174428	174383	45.5514	0.335572	0.0553694	2.52215	3.92316	148264	26164.2	758.762	0.378439	1.03883	85.72
0.3	0.5	490000	213.17	174428	174383	45.5374	0.335572	0.0553694	2.52138	3.9214	148264	26164.2	758.763	0.378323	1.03842	85.72
0.3	0.5	490000	213.18	174428	174383	45.5234	0.335572	0.0553693	2.5206	3.91965	148264	26164.2	758.763	0.378206	1.038	85.72
0.3	0.5	490000	213.19	174428	174383	45.5094	0.335572	0.0553693	2.51983	3.91789	148264	26164.2	758.763	0.37809	1.03759	85.72
0.3	0.5	490000	213.2	174428	174383	45.4954	0.335572	0.0553693	2.51905	3.91614	148264	26164.2	758.763	0.377974	1.03717	85.72
0.3	0.5	490000	213.21	174428	174383	45.4815	0.335572	0.0553693	2.51828	3.91438	148264	26164.2	758.763	0.377858	1.03676	85.72
0.3	0.5	490000	213.22	174428	174383	45.4675	0.335572	0.0553693	2.5175	3.91263	148264	26164.2	758.763	0.377742	1.03634	85.72
0.3	0.5	490000	213.23	174428	174383	45.4535	0.335572	0.0553693	2.51673	3.91088	148264	26164.2	758.763	0.377626	1.03593	85.72
0.3	0.5	490000	213.24	174428	174383	45.4396	0.335572	0.0553693	2.51596	3.90913	148264	26164.3	758.763	0.37751	1.03552	85.72
0.3	0.5	490000	213.25	174428	174383	45.4257	0.335572	0.0553693	2.51519	3.90738	148264	26164.3	758.763	0.377394	1.0351	85.72
0.3	0.5	490000	213.26	174428	174383	45.4117	0.335572	0.0553693	2.51442	3.90563	148264	26164.3	758.764	0.377278	1.03469	85.72
0.3	0.5	490000	213.27	174428	174383	45.3978	0.335572	0.0553693	2.51365	3.90389	148264	26164.3	758.764	0.377163	1.03428	85.72
0.3	0.5	490000	213.28	174428	174383	45.3839	0.335572	0.0553693	2.51288	3.90214	148264	26164.3	758.764	0.377047	1.03386	85.72
0.3	0.5	490000	213.29	174428	174383	45.37	0.335572	0.0553693	2.51211	3.9004	148264	26164.3	758.764	0.376932	1.03345	85.72
0.3	0.5	490000	213.3	174428	174383	45.3562	0.335572	0.0553693	2.51134	3.89866	148264	26164.3	758.764	0.376816	1.03304	85.72
0.3	0.5	490000	213.31	174429	174383	45.3423	0.335571	0.0553693	2.51057	3.89692	148264	26164.3	758.764	0.376701	1.03263	85.72
0.3	0.5	490000	213.32	174429	174383	45.3284	0.335571	0.0553693	2.5098	3.89518	148264	26164.3	758.764	0.376586	1.03222	85.72
0.3	0.5	490000	213.33	174429	174383	45.3146	0.335571	0.0553693	2.50904	3.89344	148264	26164.3	758.764	0.37647	1.03181	85.72
0.3	0.5	490000	213.34	174429	174383	45.3007	0.335571	0.0553693	2.50827	3.8917	148264	26164.3	758.764	0.376355	1.03139	85.72
0.3	0.5	490000	213.35	174429	174383	45.2869	0.335571	0.0553693	2.5075	3.88996	148264	26164.3	758.765	0.37624	1.03098	85.72
0.3	0.5	490000	213.36	174429	174383	45.2731	0.335571	0.0553693	2.50674	3.88823	148264	26164.3	758.765	0.376125	1.03057	85.72
0.3	0.5	490000	213.37	174429	174383	45.2592	0.335571	0.0553693	2.50597	3.88649	148264	26164.3	758.765	0.37601	1.03016	85.72
0.3	0.5	490000	213.38	174429	174383	45.2454	0.335571	0.0553693	2.50521	3.88476	148264	26164.3	758.765	0.375896	1.02975	85.72
0.3	0.5	490000	213.39	174429	174383	45.2316	0.335571	0.0553693	2.50444	3.88303	148264	26164.3	758.765	0.375781	1.02934	85.72
0.3	0.5	490000	213.4	174429	174384	45.2179	0.335571	0.0553693	2.50368	3.8813	148264	26164.3	758.765	0.375666	1.02894	85.72
0.3	0.5	490000	213.41	174429	174384	45.2041	0.335571	0.0553693	2.50292	3.87957	148264	26164.3	758.765	0.375552	1.02853	85.72
0.3	0.5	490000	213.42	174429	174384	45.1903	0.335571	0.0553692	2.50215	3.87784	148264	26164.3	758.765	0.375437	1.02812	85.72
0.3	0.5	490000	213.43	174429	174384	45.1766	0.335571	0.0553692	2.50139	3.87612	148264	26164.3	758.765	0.375323	1.02771	85.72
0.3	0.5	490000	213.44	174429	174384	45.1628	0.335571	0.0553692	2.50063	3.87439	148265	26164.3	758.765	0.375209	1.0273	85.72
0.3	0.5	490000	213.45	174429	174384	45.1491	0.335571	0.0553692	2.49987	3.87267	148265	26164.3	758.766	0.375095	1.02689	85.72
0.3	0.5	490000	213.46	174429	174384	45.1353	0.335571	0.0553692	2.49911	3.87094	148265	26164.3	758.766	0.37498	1.02649	85.72
0.3	0.5	490000	213.47	174429	174384	45.1216	0.335571	0.0553692	2.49835	3.86922	148265	26164.3	758.766	0.374866	1.02608	85.72
0.3	0.5	490000	213.48	174429	174384	45.1079	0.335571	0.0553692	2.49759	3.8675	148265	26164.3	758.766	0.374752	1.02567	85.72
0.3	0.5	490000	213.49	174429	174384	45.0942	0.335571	0.0553692	2.49683	3.86578	148265	26164.3	758.766	0.374639	1.02527	85.72
0.3	0.5	490000	213.5	174429	174384	45.0805	0.335571	0.0553692	2.49607	3.86407	148265	26164.3	758.766	0.374525	1.02486	85.72
0.3	0.5	490000	213.51	174429	174384	45.0669	0.335571	0.0553692	2.49532	3.86235	148265	26164.4	758.766	0.374411	1.02445	85.72
0.3	0.5	490000	213.52	174429	174384	45.0532	0.335571	0.0553692	2.49456	3.86063	148265	26164.4	758.766	0.374297	1.02405	85.72
0.3	0.5	490000	213.53	174429	174384	45.0395	0.335571	0.0553692	2.4938	3.85892	148265	26164.4	758.766	0.374184	1.02364	85.72
0.3	0.5	490000	213.54	174429	174384	45.0259	0.335571	0.0553692	2.49305	3.85721	148265	26164.4	758.767	0.37407	1.02324	85.72
0.3	0.5	490000	213.55	174429	174384	45.0122	0.335571	0.0553692	2.49229	3.85549	148265	26164.4	758.767	0.373957	1.02283	85.72
0.3	0.5	490000	213.56	174429	174384	44.9986	0.335571	0.0553692	2.49154	3.85378	148265	26164.4	758.767	0.373844	1.02243	85.72
0.3	0.5	490000	213.57	174429	174384	44.985	0.335571	0.0553692	2.49078	3.85207	148265	26164.4	758.767	0.37373	1.02202	85.72
0.3	0.5	490000	213.58	174429	174384	44.9714	0.335571	0.0553692	2.49003	3.85036	148265	26164.4	758.767	0.373617	1.02162	85.72
0.3	0.5	490000	213.59	174429	174384	44.9578	0.335571	0.0553692	2.48927	3.84866	148265	26164.4	758.767	0.373504	1.02122	85.72
0.3	0.5	490000	213.6	174429	174384	44.9442	0.335571	0.0553692	2.48852	3.84695	148265	26164.4	758.767	0.373391	1.02081	85.72
0.3	0.5	490000	213.61	174429	174384	44.9306	0.335571	0.0553692	2.48777	3.84525	148265	26164.4	758.767	0.373278	1.02041	85.72
0.3	0.5	490000	213.62	174429	174384	44.917	0.335571	0.0553692	2.48702	3.84354	148265	26164.4	758.767	0.373165	1.02001	85.72
0.3	0.5	490000	213.63	174429	174384	44.9034	0.335571	0.0553692	2.48627	3.84184	148265	26164.4	758.768	0.373053	1.01961	85.72
0.3	0.5	490000	213.64	174429	174384	44.8899	0.335571	0.0553692	2.48552	3.84014	148265	26164.4	758.768	0.37294	1.0192	85.72
0.3	0.5	490000	213.65	174429	174384	44.8763	0.335571	0.0553692	2.48476	3.83844	148265	26164.4	758.768	0.372827	1.0188	85.72
0.3	0.5	490000	213.66	174429	174385	44.8628	0.335571	0.0553691	2.48402	3.83674	148265	26164.4	758.768	0.372715	1.0184	85.72
0.3	0.5	490000	213.67	174429	174385	44.8493	0.335571	0.0553691	2.48327	3.83504	148265	26164.4	758.768	0.372602	1.018	85.72
0.3	0.5	490000	213.68	174429	174385	44.8358	0.335571	0.0553691	2.48252	3.83335	148265	26164.4	758.768	0.37249	1.0176	85.72
0.3	0.5	490000	213.69	174429	174385	44.8222	0.335571	0.0553691	2.48177	3.83165	148265	26164.4	758.768	0.372378	1.0172	85.72
0.3	0.5	490000	213.7	174429	174385	44.8088	0.335571	0.0553691	2.48102	3.82996	148265	26164.4	758.768	0.372265	1.0168	85.72
0.3	0.5	490000	213.71	174430	174385	44.7953	0.33557	0.0553691	2.48027	3.82826	148265	26164.4	758.768	0.372153	1.01639	85.72
0.3	0.5	490000	213.72	174430	174385	44.7818	0.33557	0.0553691	2.47953	3.82657	148265	26164.4	758.769	0.372041	1.01599	85.72
0.3	0.5	490000	213.73	174430	174385	44.7683	0.33557	0.0553691	2.47878	3.82488	148265	26164.4	758.769	0.371929	1.01559	85.72
0.3	0.5	490000	213.74	174430	174385	44.7549	0.33557	0.0553691	2.47804	3.82319	148265	26164.4	758.769	0.371817	1.0152	85.72
0.3	0.5	490000	213.75	174430	174385	44.7414	0.33557	0.0553691	2.47729	3.8215	148265	26164.4	758.769	0.371705	1.0148	85.72
0.3	0.5	490000	213.76	174430	174385	44.728	0.33557	0.0553691	2.47655	3.81982	148265	26164.4	758.769	0.371594	1.0144	85.72
0.3	0.5	490000	213.77	174430	174385	44.7145	0.33557	0.0553691	2.4758	3.81813	148265	26164.5	758.769	0.371482	1.014	85.72
0.3	0.5	490000	213.78	174430	174385	44.7011	0.33557	0.0553691	2.47506	3.81645	148265	26164.5	758.769	0.37137	1.0136	85.72
0.3	0.5	490000	213.79	174430	174385	44.6877	0.33557	0.0553691	2.47432	3.81476	148265	26164.5	758.769	0.371259	1.0132	85.72
0.3	0.5	490000	213.8	174430	174385	44.6743	0.33557	0.0553691	2.47357	3.81308	148265	26164.5	758.769	0.371148	1.0128	85.72
0.3	0.5	490000	213.81	174430	174385	44.6609	0.33557	0.0553691	2.47283	3.8114	148265	26164.5	758.769	0.371036	1.01241	85.72
0.3	0.5	490000	213.82	174430	174385	44.6475	0.33557	0.0553691	2.47209	3.80972	148265	26164.5	758.77	0.370925	1.01201	85.72
0.3	0.5	490000	213.83	174430	174385	44.6341	0.33557	0.0553691	2.47135	3.80804	148265	26164.5	758.77	0.370814	1.01161	85.72
0.3	0.5	490000	213.84	174430	174385	44.6208	0.33557	0.0553691	2.47061	3.80636	148265	26164.5	758.77	0.370703	1.01122	85.72
0.3	0.5	490000	213.85	174430	174385	44.6074	0.33557	0.0553691	2.46987	3.80469	148265	26164.5	758.77	0.370592	1.01082	85.72
0.3	0.5	490000	213.86	174430	174385	44.5941	0.33557	0.0553691	2.46913	3.80301	148265	26164.5	758.77	0.370481	1.01042	85.72
0.3	0.5	490000	213.87	174430	174385	44.5807	0.33557	0.0553691	2.46839	3.80134	148265	26164.5	758.77	0.37037	1.01003	85.72
0.3	0.5	490000	213.88	174430	174385	44.5674	0.33557	0.0553691	2.46765	3.79966	148265	26164.5	758.77	0.370259	1.00963	85.72
0.3	0.5	490000	213.89	174430	174385	44.5541	0.33557	0.0553691	2.46692	3.79799	148265	26164.5	758.77	0.370148	1.00924	85.72
0.3	0.5	490000	213.9	174430	174385	44.5408	0.33557	0.0553691	2.46618	3.79632	148265	26164.5	758.77	0.370037	1.00884	85.72
0.3	0.5	490000	213.91	174430	174385	44.5275	0.33557	0.055369	2.46544	3.79465	148266	26164.5	758.771	0.369927	1.00845	85.72
0.3	0.5	490000	213.92	174430	174386	44.5142	0.33557	0.055369	2.46471	3.79298	148266	26164.5	758.771	0.369816	1.00805	85.72
0.3	0.5	490000	213.93	174430	174386	44.5009	0.33557	0.055369	2.46397	3.79132	148266	26164.5	758.771	0.369706	1.00766	85.72
0.3	0.5	490000	213.94	174430	174386	44.4876	0.33557	0.055369	2.46324	3.78965	148266	26164.5	758.771	0.369596	1.00726	85.72
0.3	0.5	490000	213.95	174430	174386	44.4743	0.33557	0.055369	2.4625	3.78799	148266	26164.5	758.771	0.369485	1.00687	85.72
0.3	0.5	490000	213.96	174430	174386	44.4611	0.33557	0.055369	2.46177	3.78632	148266	26164.5	758.771	0.369375	1.00648	85.72
0.3	0.5	490000	213.97	174430	174386	44.4478	0.33557	0.055369	2.46103	3.78466	148266	26164.5	758.771	0.369265	1.00608	85.72
0.3	0.5	490000	213.98	174430	174386	44.4346	0.33557	0.055369	2.4603	3.783	148266	26164.5	758.771	0.369155	1.00569	85.72
0.3	0.5	490000	213.99	174430	174386	44.4214	0.33557	0.055369	2.45957	3.78134	148266	26164.5	758.771	0.369045	1.0053	85.72
0.3	0.5	490000	214	174430	174386	44.4082	0.33557	0.055369	2.45884	3.77968	148266	26164.5	758.772	0.368935	1.00491	85.72
0.3	0.5	490000	214.01	174430	174386	44.3949	0.33557	0.055369	2.4581	3.77802	148266	26164.5	758.772	0.368825	1.00452	85.72
0.3	0.5	490000	214.02	174430	174386	44.3818	0.33557	0.055369	2.45737	3.77637	148266	26164.5	758.772	0.368716	1.00412	85.72
0.3	0.5	490000	214.03	174430	174386	44.3686	0.33557	0.055369	2.45664	3.77471	148266	26164.5	758.772	0.368606	1.00373	85.72
0.3	0.5	490000	214.04	174430	174386	44.3554	0.33557	0.055369	2.45591	3.77306	148266	26164.6	758.772	0.368496	1.00334	85.72
0.3	0.5	490000	214.05	174430	174386	44.3422	0.33557	0.055369	2.45518	3.7714	148266	26164.6	758.772	0.368387	1.00295	85.72
0.3	0.5	490000	214.06	174430	174386	44.329	0.33557	0.055369	2.45445	3.76975	148266	26164.6	758.772	0.368278	1.00256	85.72
0.3	0.5	490000	214.07	174430	174386	44.3159	0.33557	0.055369	2.45373	3.7681	148266	26164.6	758.772	0.368168	1.00217	85.72
0.3	0.5	490000	214.08	174430	174386	44.3027	0.33557	0.055369	2.453	3.76645	148266	26164.6	758.772	0.368059	1.00178	85.72
0.3	0.5	490000	214.09	174430	174386	44.2896	0.33557	0.055369	2.45227	3.7648	148266	26164.6	758.772	0.36795	1.00139	85.72
0.3	0.5	490000	214.1	174430	174386	44.2765	0.33557	0.055369	2.45154	3.76315	148266	26164.6	758.773	0.367841	1.001	85.72
0.3	0.5	490000	214.11	174431	174386	44.2634	0.335569	0.055369	2.45082	3.76151	148266	26164.6	758.773	0.367732	1.00061	85.72
0.3	0.5	490000	214.12	174431	174386	44.2503	0.335569	0.055369	2.45009	3.75986	148266	26164.6	758.773	0.367623	1.00022	85.72
0.3	0.5	490000	214.13	174431	174386	44.2372	0.335569	0.055369	2.44937	3.75822	148266	26164.6	758.773	0.367514	0.999833	85.72
0.3	0.5	490000	214.14	174431	174386	44.2241	0.335569	0.055369	2.44864	3.75658	148266	26164.6	758.773	0.367405	0.999444	85.72
0.3	0.5	490000	214.15	174431	174386	44.211	0.335569	0.055369	2.44792	3.75494	148266	26164.6	758.773	0.367296	0.999056	85.72
0.3	0.5	490000	214.16	174431	174386	44.1979	0.335569	0.0553689	2.44719	3.7533	148266	26164.6	758.773	0.367188	0.998668	85.72
0.3	0.5	490000	214.17	174431	174386	44.1849	0.335569	0.0553689	2.44647	3.75166	148266	26164.6	758.773	0.367079	0.998281	85.72
0.3	0.5	490000	214.18	174431	174387	44.1718	0.335569	0.0553689	2.44575	3.75002	148266	26164.6	758.773	0.36697	0.997893	85.72
0.3	0.5	490000	214.19	174431	174387	44.1588	0.335569	0.0553689	2.44502	3.74838	148266	26164.6	758.774	0.366862	0.997506	85.72
0.3	0.5	490000	214.2	174431	174387	44.1457	0.335569	0.0553689	2.4443	3.74675	148266	26164.6	758.774	0.366754	0.99712	85.72
0.3	0.5	490000	214.21	174431	174387	44.1327	0.335569	0.0553689	2.44358	3.74511	148266	26164.6	758.774	0.366645	0.996733	85.72
0.3	0.5	490000	214.22	174431	174387	44.1197	0.335569	0.0553689	2.44286	3.74348	148266	26164.6	758.774	0.366537	0.996347	85.72
0.3	0.5	490000	214.23	174431	174387	44.1067	0.335569	0.0553689	2.44214	3.74185	148266	26164.6	758.774	0.366429	0.995961	85.72
0.3	0.5	490000	214.24	174431	174387	44.0937	0.335569	0.0553689	2.44142	3.74021	148266	26164.6	758.774	0.366321	0.995575	85.72
0.3	0.5	490000	214.25	174431	174387	44.0807	0.335569	0.0553689	2.4407	3.73858	148266	26164.6	758.774	0.366213	0.99519	85.72
0.3	0.5	490000	214.26	174431	174387	44.0677	0.335569	0.0553689	2.43998	3.73696	148266	26164.6	758.774	0.366105	0.994805	85.72
0.3	0.5	490000	214.27	174431	174387	44.0548	0.335569	0.0553689	2.43926	3.73533	148266	26164.6	758.774	0.365997	0.99442	85.72
0.3	0.5	490000	214.28	174431	174387	44.0418	0.335569	0.0553689	2.43855	3.7337	148266	26164.6	758.775	0.36589	0.994035	85.72
0.3	0.5	490000	214.29	174431	174387	44.0289	0.335569	0.0553689	2.43783	3.73208	148266	26164.6	758.775	0.365782	0.993651	85.72
0.3	0.5	490000	214.3	174431	174387	44.0159	0.335569	0.0553689	2.43711	3.73045	148266	26164.6	758.775	0.365674	0.993267	85.72
0.3	0.5	490000	214.31	174431	174387	44.003	0.335569	0.0553689	2.4364	3.72883	148266	26164.6	758.775	0.365567	0.992883	85.72
0.3	0.5	490000	214.32	174431	174387	43.9901	0.335569	0.0553689	2.43568	3.72721	148266	26164.7	758.775	0.365459	0.992499	85.72
0.3	0.5	490000	214.33	174431	174387	43.9771	0.335569	0.0553689	2.43496	3.72558	148266	26164.7	758.775	0.365352	0.992116	85.72
0.3	0.5	490000	214.34	174431	174387	43.9642	0.335569	0.0553689	2.43425	3.72396	148266	26164.7	758.775	0.365245	0.991733	85.72
0.3	0.5	490000	214.35	174431	174387	43.9513	0.335569	0.0553689	2.43354	3.72235	148266	26164.7	758.775	0.365137	0.99135	85.72
0.3	0.5	490000	214.36	174431	174387	43.9384	0.335569	0.0553689	2.43282	3.72073	148266	26164.7	758.775	0.36503	0.990968	85.72
0.3	0.5	490000	214.37	174431	174387	43.9256	0.335569	0.0553689	2.43211	3.71911	148266	26164.7	758.775	0.364923	0.990586	85.72
0.3	0.5	490000	214.38	174431	174387	43.9127	0.335569	0.0553689	2.4314	3.7175	148266	26164.7	758.776	0.364816	0.990204	85.72
0.3	0.5	490000	214.39	174431	174387	43.8998	0.335569	0.0553689	2.43068	3.71588	148267	26164.7	758.776	0.364709	0.989822	85.72
0.3	0.5	490000	214.4	174431	174387	43.887	0.335569	0.0553688	2.42997	3.71427	148267	26164.7	758.776	0.364603	0.989441	85.72
0.3	0.5	490000	214.41	174431	174387	43.8741	0.335569	0.0553688	2.42926	3.71266	148267	26164.7	758.776	0.364496	0.989059	85.72
0.3	0.5	490000	214.42	174431	174387	43.8613	0.335569	0.0553688	2.42855	3.71105	148267	26164.7	758.776	0.364389	0.988679	85.72
0.3	0.5	490000	214.43	174431	174387	43.8485	0.335569	0.0553688	2.42784	3.70944	148267	26164.7	758.776	0.364282	0.988298	85.72
0.3	0.5	490000	214.44	174431	174387	43.8357	0.335569	0.0553688	2.42713	3.70783	148267	26164.7	758.776	0.364176	0.987918	85.72
0.3	0.5	490000	214.45	174431	174388	43.8229	0.335569	0.0553688	2.42642	3.70622	148267	26164.7	758.776	0.364069	0.987538	85.72
0.3	0.5	490000	214.46	174431	174388	43.8101	0.335569	0.0553688	2.42571	3.70462	148267	26164.7	758.776	0.363963	0.987158	85.72
0.3	0.5	490000	214.47	174431	174388	43.7973	0.335569	0.0553688	2.425	3.70301	148267	26164.7	758.777	0.363857	0.986778	85.72
0.3	0.5	490000	214.48	174431	174388	43.7845	0.335569	0.0553688	2.4243	3.70141	148267	26164.7	758.777	0.36375	0.986399	85.72
0.3	0.5	490000	214.49	174431	174388	43.7717	0.335569	0.0553688	2.42359	3.6998	148267	26164.7	758.777	0.363644	0.98602	85.72
0.3	0.5	490000	214.5	174431	174388	43.759	0.335569	0.0553688	2.42288	3.6982	148267	26164.7	758.777	0.363538	0.985641	85.72
0.3	0.5	490000	214.51	174431	174388	43.7462	0.335569	0.0553688	2.42217	3.6966	148267	26164.7	758.777	0.363432	0.985263	85.72
0.3	0.5	490000	214.52	174432	174388	43.7335	0.335568	0.0553688	2.42147	3.695	148267	26164.7	758.777	0.363326	0.984885	85.72
0.3	0.5	490000	214.53	174432	174388	43.7207	0.335568	0.0553688	2.42076	3.6934	148267	26164.7	758.777	0.36322	0.984507	85.72
0.3	0.5	490000	214.54	174432	174388	43.708	0.335568	0.0553688	2.42006	3.69181	148267	26164.7	758.777	0.363115	0.984129	85.72
0.3	0.5	490000	214.55	174432	174388	43.6953	0.335568	0.0553688	2.41935	3.69021	148267	26164.7	758.777	0.363009	0.983752	85.72
0.3	0.5	490000	214.56	174432	174388	43.6826	0.335568	0.0553688	2.41865	3.68862	148267	26164.7	758.777	0.362903	0.983375	85.72
0.3	0.5	490000	214.57	174432	174388	43.6699	0.335568	0.0553688	2.41795	3.68702	148267	26164.7	758.778	0.362798	0.982998	85.72
0.3	0.5	490000	214.58	174432	174388	43.6572	0.335568	0.0553688	2.41724	3.68543	148267	26164.7	758.778	0.362692	0.982621	85.72
0.3	0.5	490000	214.59	174432	174388	43.6445	0.335568	0.0553688	2.41654	3.68384	148267	26164.8	758.778	0.362587	0.982245	85.72
0.3	0.5	490000	214.6	174432	174388	43.6318	0.335568	0.0553688	2.41584	3.68225	148267	26164.8	758.778	0.362481	0.981869	85.72
0.3	0.5	490000	214.61	174432	174388	43.6192	0.335568	0.0553688	2.41514	3.68066	148267	26164.8	758.778	0.362376	0.981493	85.72
0.3	0.5	490000	214.62	174432	174388	43.6065	0.335568	0.0553688	2.41444	3.67907	148267	26164.8	758.778	0.362271	0.981117	85.72
0.3	0.5	490000	214.63	174432	174388	43.5939	0.335568	0.0553688	2.41374	3.67748	148267	26164.8	758.778	0.362166	0.980742	85.72
0.3	0.5	490000	214.64	174432	174388	43.5812	0.335568	0.0553688	2.41304	3.6759	148267	26164.8	758.778	0.362061	0.980367	85.72
0.3	0.5	490000	214.65	174432	174388	43.5686	0.335568	0.0553687	2.41234	3.67431	148267	26164.8	758.778	0.361956	0.979992	85.72
0.3	0.5	490000	214.66	174432	174388	43.556	0.335568	0.0553687	2.41164	3.67273	148267	26164.8	758.779	0.361851	0.979618	85.72
0.3	0.5	490000	214.67	174432	174388	43.5434	0.335568	0.0553687	2.41094	3.67114	148267	26164.8	758.779	0.361746	0.979243	85.72
0.3	0.5	490000	214.68	174432	174388	43.5308	0.335568	0.0553687	2.41024	3.66956	148267	26164.8	758.779	0.361641	0.978869	85.72
0.3	0.5	490000	214.69	174432	174388	43.5182	0.335568	0.0553687	2.40955	3.66798	148267	26164.8	758.779	0.361536	0.978496	85.72
0.3	0.5	490000	214.7	174432	174388	43.5056	0.335568	0.0553687	2.40885	3.6664	148267	26164.8	758.779	0.361432	0.978122	85.72
0.3	0.5	490000	214.71	174432	174388	43.493	0.335568	0.0553687	2.40815	3.66482	148267	26164.8	758.779	0.361327	0.977749	85.72
0.3	0.5	490000	214.72	174432	174389	43.4804	0.335568	0.0553687	2.40746	3.66325	148267	26164.8	758.779	0.361223	0.977376	85.72
0.3	0.5	490000	214.73	174432	174389	43.4679	0.335568	0.0553687	2.40676	3.66167	148267	26164.8	758.779	0.361118	0.977003	85.72
0.3	0.5	490000	214.74	174432	174389	43.4553	0.335568	0.0553687	2.40607	3.6601	148267	26164.8	758.779	0.361014	0.976631	85.72
0.3	0.5	490000	214.75	174432	174389	43.4428	0.335568	0.0553687	2.40537	3.65852	148267	26164.8	758.779	0.36091	0.976259	85.72
0.3	0.5	490000	214.76	174432	174389	43.4303	0.335568	0.0553687	2.40468	3.65695	148267	26164.8	758.78	0.360806	0.975887	85.72
0.3	0.5	490000	214.77	174432	174389	43.4177	0.335568	0.0553687	2.40398	3.65538	148267	26164.8	758.78	0.360702	0.975515	85.72
0.3	0.5	490000	214.78	174432	174389	43.4052	0.335568	0.0553687	2.40329	3.65381	148267	26164.8	758.78	0.360598	0.975144	85.72
0.3	0.5	490000	214.79	174432	174389	43.3927	0.335568	0.0553687	2.4026	3.65224	148267	26164.8	758.78	0.360494	0.974773	85.72
0.3	0.5	490000	214.8	174432	174389	43.3802	0.335568	0.0553687	2.40191	3.65067	148267	26164.8	758.78	0.36039	0.974402	85.72
0.3	0.5	490000	214.81	174432	174389	43.3677	0.335568	0.0553687	2.40121	3.6491	148267	26164.8	758.78	0.360286	0.974032	85.72
0.3	0.5	490000	214.82	174432	174389	43.3553	0.335568	0.0553687	2.40052	3.64754	148267	26164.8	758.78	0.360182	0.973661	85.72
0.3	0.5	490000	214.83	174432	174389	43.3428	0.335568	0.0553687	2.39983	3.64597	148267	26164.8	758.78	0.360079	0.973291	85.72
0.3	0.5	490000	214.84	174432	174389	43.3303	0.335568	0.0553687	2.39914	3.64441	148267	26164.8	758.78	0.359975	0.972921	85.72
0.3	0.5	490000	214.85	174432	174389	43.3179	0.335568	0.0553687	2.39845	3.64284	148267	26164.8	758.781	0.359871	0.972552	85.72
0.3	0.5	490000	214.86	174432	174389	43.3054	0.335568	0.0553687	2.39776	3.64128	148267	26164.8	758.781	0.359768	0.972183	85.72
0.3	0.5	490000	214.87	174432	174389	43.293	0.335568	0.0553687	2.39708	3.63972	148267	26164.9	758.781	0.359665	0.971813	85.72
0.3	0.5	490000	214.88	174432	174389	43.2806	0.335568	0.0553687	2.39639	3.63816	148268	26164.9	758.781	0.359561	0.971445	85.72
0.3	0.5	490000	214.89	174432	174389	43.2682	0.335568	0.0553687	2.3957	3.6366	148268	26164.9	758.781	0.359458	0.971076	85.72
0.3	0.5	490000	214.9	174432	174389	43.2557	0.335568	0.0553687	2.39501	3.63505	148268	26164.9	758.781	0.359355	0.970708	85.72
0.3	0.5	490000	214.91	174432	174389	43.2433	0.335568	0.0553686	2.39433	3.63349	148268	26164.9	758.781	0.359252	0.97034	85.72
0.3	0.5	490000	214.92	174432	174389	43.2309	0.335568	0.0553686	2.39364	3.63194	148268	26164.9	758.781	0.359149	0.969972	85.72
0.3	0.5	490000	214.93	174432	174389	43.2186	0.335568	0.0553686	2.39295	3.63038	148268	26164.9	758.781	0.359046	0.969605	85.72
0.3	0.5	490000	214.94	174433	174389	43.2062	0.335567	0.0553686	2.39227	3.62883	148268	26164.9	758.781	0.358943	0.969238	85.72
0.3	0.5	490000	214.95	174433	174389	43.1938	0.335567	0.0553686	2.39158	3.62728	148268	26164.9	758.782	0.35884	0.968871	85.72
0.3	0.5	490000	214.96	174433	174389	43.1815	0.335567	0.0553686	2.3909	3.62573	148268	26164.9	758.782	0.358737	0.968504	85.72
0.3	0.5	490000	214.97	174433	174389	43.1691	0.335567	0.0553686	2.39021	3.62418	148268	26164.9	758.782	0.358635	0.968137	85.72
0.3	0.5	490000	214.98	174433	174389	43.1568	0.335567	0.0553686	2.38953	3.62263	148268	26164.9	758.782	0.358532	0.967771	85.72
0.3	0.5	490000	214.99	174433	174389	43.1445	0.335567	0.0553686	2.38885	3.62108	148268	26164.9	758.782	0.35843	0.967405	85.72
0.3	0.5	490000	215	174433	174390	43.1321	0.335567	0.0553686	2.38817	3.61953	148268	26164.9	758.782	0.358327	0.96704	85.72
0.3	0.5	490000	215.01	174433	174390	43.1198	0.335567	0.0553686	2.38748	3.61799	148268	26164.9	758.782	0.358225	0.966674	85.72
0.3	0.5	490000	215.02	174433	174390	43.1075	0.335567	0.0553686	2.3868	3.61644	148268	26164.9	758.782	0.358123	0.966309	85.72
0.3	0.5	490000	215.03	174433	174390	43.0952	0.335567	0.0553686	2.38612	3.6149	148268	26164.9	758.782	0.35802	0.965944	85.72
0.3	0.5	490000	215.04	174433	174390	43.0829	0.335567	0.0553686	2.38544	3.61336	148268	26164.9	758.782	0.357918	0.965579	85.72
0.3	0.5	490000	215.05	174433	174390	43.0706	0.335567	0.0553686	2.38476	3.61182	148268	26164.9	758.783	0.357816	0.965215	85.72
0.3	0.5	490000	215.06	174433	174390	43.0584	0.335567	0.0553686	2.38408	3.61028	148268	26164.9	758.783	0.357714	0.964851	85.72
0.3	0.5	490000	215.07	174433	174390	43.0461	0.335567	0.0553686	2.3834	3.60874	148268	26164.9	758.783	0.357612	0.964487	85.72
0.3	0.5	490000	215.08	174433	174390	43.0339	0.335567	0.0553686	2.38272	3.6072	148268	26164.9	758.783	0.35751	0.964123	85.72
0.3	0.5	490000	215.09	174433	174390	43.0216	0.335567	0.0553686	2.38205	3.60566	148268	26164.9	758.783	0.357409	0.96376	85.72
0.3	0.5	490000	215.1	174433	174390	43.0094	0.335567	0.0553686	2.38137	3.60413	148268	26164.9	758.783	0.357307	0.963397	85.72
0.3	0.5	490000	215.11	174433	174390	42.9972	0.335567	0.0553686	2.38069	3.60259	148268	26164.9	758.783	0.357205	0.963034	85.72
0.3	0.5	490000	215.12	174433	174390	42.9849	0.335567	0.0553686	2.38001	3.60106	148268	26164.9	758.783	0.357104	0.962671	85.72
0.3	0.5	490000	215.13	174433	174390	42.9727	0.335567	0.0553686	2.37934	3.59953	148268	26164.9	758.783	0.357002	0.962309	85.72
0.3	0.5	490000	215.14	174433	174390	42.9605	0.335567	0.0553686	2.37866	3.598	148268	26164.9	758.784	0.356901	0.961947	85.72
0.3	0.5	490000	215.15	174433	174390	42.9483	0.335567	0.0553686	2.37799	3.59647	148268	26165	758.784	0.356799	0.961585	85.72
0.3	0.5	490000	215.16	174433	174390	42.9361	0.335567	0.0553685	2.37731	3.59494	148268	26165	758.784	0.356698	0.961224	85.72
0.3	0.5	490000	215.17	174433	174390	42.924	0.335567	0.0553685	2.37664	3.59341	148268	26165	758.784	0.356597	0.960862	85.72
0.3	0.5	490000	215.18	174433	174390	42.9118	0.335567	0.0553685	2.37596	3.59188	148268	26165	758.784	0.356496	0.960501	85.72
0.3	0.5	490000	215.19	174433	174390	42.8996	0.335567	0.0553685	2.37529	3.59035	148268	26165	758.784	0.356395	0.96014	85.72
0.3	0.5	490000	215.2	174433	174390	42.8875	0.335567	0.0553685	2.37462	3.58883	148268	26165	758.784	0.356294	0.95978	85.72
0.3	0.5	490000	215.21	174433	174390	42.8753	0.335567	0.0553685	2.37394	3.58731	148268	26165	758.784	0.356193	0.959419	85.72
0.3	0.5	490000	215.22	174433	174390	42.8632	0.335567	0.0553685	2.37327	3.58578	148268	26165	758.784	0.356092	0.959059	85.72
0.3	0.5	490000	215.23	174433	174390	42.8511	0.335567	0.0553685	2.3726	3.58426	148268	26165	758.784	0.355991	0.958699	85.72
0.3	0.5	490000	215.24	174433	174390	42.839	0.335567	0.0553685	2.37193	3.58274	148268	26165	758.785	0.35589	0.95834	85.72
0.3	0.5	490000	215.25	174433	174390	42.8269	0.335567	0.0553685	2.37126	3.58122	148268	26165	758.785	0.35579	0.957981	85.72
0.3	0.5	490000	215.26	174433	174390	42.8148	0.335567	0.0553685	2.37059	3.5797	148268	26165	758.785	0.355689	0.957621	85.72
0.3	0.5	490000	215.27	174433	174390	42.8027	0.335567	0.0553685	2.36992	3.57818	148268	26165	758.785	0.355588	0.957263	85.72
0.3	0.5	490000	215.28	174433	174391	42.7906	0.335567	0.0553685	2.36925	3.57667	148268	26165	758.785	0.355488	0.956904	85.72
0.3	0.5	490000	215.29	174433	174391	42.7785	0.335567	0.0553685	2.36858	3.57515	148268	26165	758.785	0.355388	0.956546	85.72
0.3	0.5	490000	215.3	174433	174391	42.7664	0.335567	0.0553685	2.36791	3.57364	148268	26165	758.785	0.355287	0.956188	85.72
0.3	0.5	490000	215.31	174433	174391	42.7544	0.335567	0.0553685	2.36725	3.57213	148268	26165	758.785	0.355187	0.95583	85.72
0.3	0.5	490000	215.32	174433	174391	42.7423	0.335567	0.0553685	2.36658	3.57061	148268	26165	758.785	0.355087	0.955472	85.72
0.3	0.5	490000	215.33	174433	174391	42.7303	0.335567	0.0553685	2.36591	3.5691	148268	26165	758.785	0.354987	0.955115	85.72
0.3	0.5	490000	215.34	174433	174391	42.7183	0.335567	0.0553685	2.36525	3.56759	148268	26165	758.786	0.354887	0.954758	85.72
0.3	0.5	490000	215.35	174433	174391	42.7062	0.335567	0.0553685	2.36458	3.56608	148268	26165	758.786	0.354787	0.954401	85.72
0.3	0.5	490000	215.36	174434	174391	42.6942	0.335566	0.0553685	2.36391	3.56458	148268	26165	758.786	0.354687	0.954045	85.72
0.3	0.5	490000	215.37	174434	174391	42.6822	0.335566	0.0553685	2.36325	3.56307	148269	26165	758.786	0.354587	0.953688	85.72
0.3	0.5	490000	215.38	174434	174391	42.6702	0.335566	0.0553685	2.36258	3.56156	148269	26165	758.786	0.354487	0.953332	85.72
0.3	0.5	490000	215.39	174434	174391	42.6582	0.335566	0.0553685	2.36192	3.56006	148269	26165	758.786	0.354388	0.952976	85.72
0.3	0.5	490000	215.4	174434	174391	42.6463	0.335566	0.0553685	2.36126	3.55855	148269	26165	758.786	0.354288	0.952621	85.72
0.3	0.5	490000	215.41	174434	174391	42.6343	0.335566	0.0553685	2.36059	3.55705	148269	26165	758.786	0.354189	0.952266	85.72
0.3	0.5	490000	215.42	174434	174391	42.6223	0.335566	0.0553684	2.35993	3.55555	148269	26165	758.786	0.354089	0.951911	85.72
0.3	0.5	490000	215.43	174434	174391	42.6104	0.335566	0.0553684	2.35927	3.55405	148269	26165.1	758.787	0.35399	0.951556	85.72
0.3	0.5	490000	215.44	174434	174391	42.5984	0.335566	0.0553684	2.35861	3.55255	148269	26165.1	758.787	0.35389	0.951201	85.72
0.3	0.5	490000	215.45	174434	174391	42.5865	0.335566	0.0553684	2.35795	3.55105	148269	26165.1	758.787	0.353791	0.950847	85.72
0.3	0.5	490000	215.46	174434	174391	42.5745	0.335566	0.0553684	2.35729	3.54955	148269	26165.1	758.787	0.353692	0.950493	85.72
0.3	0.5	490000	215.47	174434	174391	42.5626	0.335566	0.0553684	2.35663	3.54806	148269	26165.1	758.787	0.353593	0.950139	85.72
0.3	0.5	490000	215.48	174434	174391	42.5507	0.335566	0.0553684	2.35597	3.54656	148269	26165.1	758.787	0.353494	0.949785	85.72
0.3	0.5	490000	215.49	174434	174391	42.5388	0.335566	0.0553684	2.35531	3.54507	148269	26165.1	758.787	0.353395	0.949432	85.72
0.3	0.5	490000	215.5	174434	174391	42.5269	0.335566	0.0553684	2.35465	3.54357	148269	26165.1	758.787	0.353296	0.949079	85.72
0.3	0.5	490000	215.51	174434	174391	42.515	0.335566	0.0553684	2.35399	3.54208	148269	26165.1	758.787	0.353197	0.948726	85.72
0.3	0.5	490000	215.52	174434	174391	42.5031	0.335566	0.0553684	2.35333	3.54059	148269	26165.1	758.787	0.353098	0.948374	85.72
0.3	0.5	490000	215.53	174434	174391	42.4913	0.335566	0.0553684	2.35267	3.5391	148269	26165.1	758.788	0.353	0.948021	85.72
0.3	0.5	490000	215.54	174434	174391	42.4794	0.335566	0.0553684	2.35202	3.53761	148269	26165.1	758.788	0.352901	0.947669	85.72
0.3	0.5	490000	215.55	174434	174391	42.4675	0.335566	0.0553684	2.35136	3.53612	148269	26165.1	758.788	0.352802	0.947317	85.72
0.3	0.5	490000	215.56	174434	174392	42.4557	0.335566	0.0553684	2.3507	3.53464	148269	26165.1	758.788	0.352704	0.946966	85.72
0.3	0.5	490000	215.57	174434	174392	42.4439	0.335566	0.0553684	2.35005	3.53315	148269	26165.1	758.788	0.352606	0.946614	85.72
0.3	0.5	490000	215.58	174434	174392	42.432	0.335566	0.0553684	2.34939	3.53167	148269	26165.1	758.788	0.352507	0.946263	85.72
0.3	0.5	490000	215.59	174434	174392	42.4202	0.335566	0.0553684	2.34874	3.53018	148269	26165.1	758.788	0.352409	0.945912	85.72
0.3	0.5	490000	215.6	174434	174392	42.4084	0.335566	0.0553684	2.34808	3.5287	148269	26165.1	758.788	0.352311	0.945562	85.72
0.3	0.5	490000	215.61	174434	174392	42.3966	0.335566	0.0553684	2.34743	3.52722	148269	26165.1	758.788	0.352213	0.945211	85.72
0.3	0.5	490000	215.62	174434	174392	42.3848	0.335566	0.0553684	2.34678	3.52574	148269	26165.1	758.788	0.352114	0.944861	85.72
0.3	0.5	490000	215.63	174434	174392	42.373	0.335566	0.0553684	2.34612	3.52426	148269	26165.1	758.789	0.352016	0.944512	85.72
0.3	0.5	490000	215.64	174434	174392	42.3612	0.335566	0.0553684	2.34547	3.52278	148269	26165.1	758.789	0.351919	0.944162	85.72
0.3	0.5	490000	215.65	174434	174392	42.3494	0.335566	0.0553684	2.34482	3.5213	148269	26165.1	758.789	0.351821	0.943813	85.72
0.3	0.5	490000	215.66	174434	174392	42.3377	0.335566	0.0553684	2.34417	3.51983	148269	26165.1	758.789	0.351723	0.943463	85.72
0.3	0.5	490000	215.67	174434	174392	42.3259	0.335566	0.0553683	2.34352	3.51835	148269	26165.1	758.789	0.351625	0.943114	85.72
0.3	0.5	490000	215.68	174434	174392	42.3142	0.335566	0.0553683	2.34287	3.51688	148269	26165.1	758.789	0.351527	0.942766	85.72
0.3	0.5	490000	215.69	174434	174392	42.3024	0.335566	0.0553683	2.34222	3.5154	148269	26165.1	758.789	0.35143	0.942417	85.72
0.3	0.5	490000	215.7	174434	174392	42.2907	0.335566	0.0553683	2.34157	3.51393	148269	26165.1	758.789	0.351332	0.942069	85.72
0.3	0.5	490000	215.71	174434	174392	42.279	0.335566	0.0553683	2.34092	3.51246	148269	26165.2	758.789	0.351235	0.941721	85.72
0.3	0.5	490000	215.72	174434	174392	42.2673	0.335566	0.0553683	2.34027	3.51099	148269	26165.2	758.789	0.351137	0.941374	85.72
0.3	0.5	490000	215.73	174434	174392	42.2556	0.335566	0.0553683	2.33962	3.50952	148269	26165.2	758.79	0.35104	0.941026	85.72
0.3	0.5	490000	215.74	174434	174392	42.2439	0.335566	0.0553683	2.33897	3.50805	148269	26165.2	758.79	0.350943	0.940679	85.72
0.3	0.5	490000	215.75	174434	174392	42.2322	0.335566	0.0553683	2.33832	3.50658	148269	26165.2	758.79	0.350846	0.940332	85.72
0.3	0.5	490000	215.76	174434	174392	42.2205	0.335566	0.0553683	2.33768	3.50512	148269	26165.2	758.79	0.350749	0.939985	85.72
0.3	0.5	490000	215.77	174434	174392	42.2088	0.335566	0.0553683	2.33703	3.50365	148269	26165.2	758.79	0.350652	0.939639	85.72
0.3	0.5	490000	215.78	174435	174392	42.1971	0.335565	0.0553683	2.33638	3.50219	148269	26165.2	758.79	0.350555	0.939293	85.72
0.3	0.5	490000	215.79	174435	174392	42.1855	0.335565	0.0553683	2.33574	3.50072	148269	26165.2	758.79	0.350458	0.938947	85.72
0.3	0.5	490000	215.8	174435	174392	42.1738	0.335565	0.0553683	2.33509	3.49926	148269	26165.2	758.79	0.350361	0.938601	85.72
0.3	0.5	490000	215.81	174435	174392	42.1622	0.335565	0.0553683	2.33445	3.4978	148269	26165.2	758.79	0.350264	0.938256	85.72
0.3	0.5	490000	215.82	174435	174392	42.1506	0.335565	0.0553683	2.3338	3.49634	148269	26165.2	758.79	0.350167	0.93791	85.72
0.3	0.5	490000	215.83	174435	174392	42.1389	0.335565	0.0553683	2.33316	3.49488	148269	26165.2	758.791	0.350071	0.937565	85.72
0.3	0.5	490000	215.84	174435	174393	42.1273	0.335565	0.0553683	2.33252	3.49342	148269	26165.2	758.791	0.349974	0.937221	85.72
0.3	0.5	490000	215.85	174435	174393	42.1157	0.335565	0.0553683	2.33187	3.49197	148269	26165.2	758.791	0.349878	0.936876	85.72
0.3	0.5	490000	215.86	174435	174393	42.1041	0.335565	0.0553683	2.33123	3.49051	148269	26165.2	758.791	0.349781	0.936532	85.72
0.3	0.5	490000	215.87	174435	174393	42.0925	0.335565	0.0553683	2.33059	3.48906	148270	26165.2	758.791	0.349685	0.936188	85.72
0.3	0.5	490000	215.88	174435	174393	42.0809	0.335565	0.0553683	2.32995	3.4876	148270	26165.2	758.791	0.349588	0.935844	85.72
0.3	0.5	490000	215.89	174435	174393	42.0693	0.335565	0.0553683	2.32931	3.48615	148270	26165.2	758.791	0.349492	0.935501	85.72
0.3	0.5	490000	215.9	174435	174393	42.0578	0.335565	0.0553683	2.32867	3.4847	148270	26165.2	758.791	0.349396	0.935157	85.72
0.3	0.5	490000	215.91	174435	174393	42.0462	0.335565	0.0553683	2.32803	3.48325	148270	26165.2	758.791	0.3493	0.934814	85.72
0.3	0.5	490000	215.92	174435	174393	42.0347	0.335565	0.0553683	2.32739	3.4818	148270	26165.2	758.792	0.349204	0.934471	85.72
0.3	0.5	490000	215.93	174435	174393	42.0231	0.335565	0.0553682	2.32675	3.48035	148270	26165.2	758.792	0.349108	0.934129	85.72
0.3	0.5	490000	215.94	174435	174393	42.0116	0.335565	0.0553682	2.32611	3.4789	148270	26165.2	758.792	0.349012	0.933786	85.72
0.3	0.5	490000	215.95	174435	174393	42.0001	0.335565	0.0553682	2.32547	3.47745	148270	26165.2	758.792	0.348916	0.933444	85.72
0.3	0.5	490000	215.96	174435	174393	41.9885	0.335565	0.0553682	2.32483	3.47601	148270	26165.2	758.792	0.34882	0.933102	85.72
0.3	0.5	490000	215.97	174435	174393	41.977	0.335565	0.0553682	2.32419	3.47456	148270	26165.2	758.792	0.348725	0.932761	85.72
0.3	0.5	490000	215.98	174435	174393	41.9655	0.335565	0.0553682	2.32356	3.47312	148270	26165.2	758.792	0.348629	0.932419	85.72
0.3	0.5	490000	215.99	174435	174393	41.954	0.335565	0.0553682	2.32292	3.47168	148270	26165.2	758.792	0.348534	0.932078	85.72
0.3	0.5	490000	216	174435	174393	41.9425	0.335565	0.0553682	2.32228	3.47023	148270	26165.3	758.792	0.348438	0.931737	85.72
0.3	0.5	490000	216.01	174435	174393	41.9311	0.335565	0.0553682	2.32165	3.46879	148270	26165.3	758.792	0.348343	0.931397	85.72
0.3	0.5	490000	216.02	174435	174393	41.9196	0.335565	0.0553682	2.32101	3.46735	148270	26165.3	758.793	0.348247	0.931056	85.72
0.3	0.5	490000	216.03	174435	174393	41.9081	0.335565	0.0553682	2.32038	3.46591	148270	26165.3	758.793	0.348152	0.930716	85.72
0.3	0.5	490000	216.04	174435	174393	41.8967	0.335565	0.0553682	2.31974	3.46448	148270	26165.3	758.793	0.348057	0.930376	85.72
0.3	0.5	490000	216.05	174435	174393	41.8852	0.335565	0.0553682	2.31911	3.46304	148270	26165.3	758.793	0.347962	0.930036	85.72
0.3	0.5	490000	216.06	174435	174393	41.8738	0.335565	0.0553682	2.31848	3.4616	148270	26165.3	758.793	0.347866	0.929697	85.72
0.3	0.5	490000	216.07	174435	174393	41.8624	0.335565	0.0553682	2.31784	3.46017	148270	26165.3	758.793	0.347771	0.929358	85.72
0.3	0.5	490000	216.08	174435	174393	41.8509	0.335565	0.0553682	2.31721	3.45874	148270	26165.3	758.793	0.347676	0.929019	85.72
0.3	0.5	490000	216.09	174435	174393	41.8395	0.335565	0.0553682	2.31658	3.4573	148270	26165.3	758.793	0.347582	0.92868	85.72
0.3	0.5	490000	216.1	174435	174393	41.8281	0.335565	0.0553682	2.31595	3.45587	148270	26165.3	758.793	0.347487	0.928341	85.72
0.3	0.5	490000	216.11	174435	174393	41.8167	0.335565	0.0553682	2.31532	3.45444	148270	26165.3	758.793	0.347392	0.928003	85.72
0.3	0.5	490000	216.12	174435	174393	41.8053	0.335565	0.0553682	2.31468	3.45301	148270	26165.3	758.794	0.347297	0.927665	85.72
0.3	0.5	490000	216.13	174435	174394	41.7939	0.335565	0.0553682	2.31405	3.45158	148270	26165.3	758.794	0.347203	0.927327	85.72
0.3	0.5	490000	216.14	174435	174394	41.7826	0.335565	0.0553682	2.31342	3.45016	148270	26165.3	758.794	0.347108	0.92699	85.72
0.3	0.5	490000	216.15	174435	174394	41.7712	0.335565	0.0553682	2.31279	3.44873	148270	26165.3	758.794	0.347014	0.926652	85.72
0.3	0.5	490000	216.16	174435	174394	41.7598	0.335565	0.0553682	2.31217	3.4473	148270	26165.3	758.794	0.346919	0.926315	85.72
0.3	0.5	490000	216.17	174435	174394	41.7485	0.335565	0.0553682	2.31154	3.44588	148270	26165.3	758.794	0.346825	0.925978	85.72
0.3	0.5	490000	216.18	174435	174394	41.7371	0.335565	0.0553682	2.31091	3.44445	148270	26165.3	758.794	0.34673	0.925642	85.72
0.3	0.5	490000	216.19	174435	174394	41.7258	0.335565	0.0553682	2.31028	3.44303	148270	26165.3	758.794	0.346636	0.925305	85.72
0.3	0.5	490000	216.2	174435	174394	41.7145	0.335565	0.0553681	2.30965	3.44161	148270	26165.3	758.794	0.346542	0.924969	85.72
0.3	0.5	490000	216.21	174436	174394	41.7032	0.335564	0.0553681	2.30903	3.44019	148270	26165.3	758.794	0.346448	0.924633	85.72
0.3	0.5	490000	216.22	174436	174394	41.6918	0.335564	0.0553681	2.3084	3.43877	148270	26165.3	758.795	0.346354	0.924298	85.72
0.3	0.5	490000	216.23	174436	174394	41.6805	0.335564	0.0553681	2.30777	3.43735	148270	26165.3	758.795	0.34626	0.923962	85.72
0.3	0.5	490000	216.24	174436	174394	41.6692	0.335564	0.0553681	2.30715	3.43593	148270	26165.3	758.795	0.346166	0.923627	85.72
0.3	0.5	490000	216.25	174436	174394	41.658	0.335564	0.0553681	2.30652	3.43452	148270	26165.3	758.795	0.346072	0.923292	85.72
0.3	0.5	490000	216.26	174436	174394	41.6467	0.335564	0.0553681	2.3059	3.4331	148270	26165.3	758.795	0.345978	0.922957	85.72
0.3	0.5	490000	216.27	174436	174394	41.6354	0.335564	0.0553681	2.30527	3.43169	148270	26165.3	758.795	0.345885	0.922623	85.72
0.3	0.5	490000	216.28	174436	174394	41.6241	0.335564	0.0553681	2.30465	3.43027	148270	26165.3	758.795	0.345791	0.922289	85.72
0.3	0.5	490000	216.29	174436	174394	41.6129	0.335564	0.0553681	2.30403	3.42886	148270	26165.4	758.795	0.345698	0.921954	85.72
0.3	0.5	490000	216.3	174436	174394	41.6016	0.335564	0.0553681	2.3034	3.42745	148270	26165.4	758.795	0.345604	0.921621	85.72
0.3	0.5	490000	216.31	174436	174394	41.5904	0.335564	0.0553681	2.30278	3.42604	148270	26165.4	758.795	0.345511	0.921287	85.72
0.3	0.5	490000	216.32	174436	174394	41.5792	0.335564	0.0553681	2.30216	3.42463	148270	26165.4	758.796	0.345417	0.920954	85.72
0.3	0.5	490000	216.33	174436	174394	41.5679	0.335564	0.0553681	2.30154	3.42322	148270	26165.4	758.796	0.345324	0.920621	85.72
0.3	0.5	490000	216.34	174436	174394	41.5567	0.335564	0.0553681	2.30092	3.42181	148270	26165.4	758.796	0.345231	0.920288	85.72
0.3	0.5	490000	216.35	174436	174394	41.5455	0.335564	0.0553681	2.3003	3.4204	148270	26165.4	758.796	0.345137	0.919955	85.72
0.3	0.5	490000	216.36	174436	174394	41.5343	0.335564	0.0553681	2.29968	3.419	148270	26165.4	758.796	0.345044	0.919623	85.72
0.3	0.5	490000	216.37	174436	174394	41.5231	0.335564	0.0553681	2.29906	3.41759	148270	26165.4	758.796	0.344951	0.919291	85.72
0.3	0.5	490000	216.38	174436	174394	41.5119	0.335564	0.0553681	2.29844	3.41619	148271	26165.4	758.796	0.344858	0.918959	85.72
0.3	0.5	490000	216.39	174436	174394	41.5008	0.335564	0.0553681	2.29782	3.41479	148271	26165.4	758.796	0.344765	0.918627	85.72
0.3	0.5	490000	216.4	174436	174394	41.4896	0.335564	0.0553681	2.2972	3.41339	148271	26165.4	758.796	0.344673	0.918295	85.72
0.3	0.5	490000	216.41	174436	174394	41.4784	0.335564	0.0553681	2.29658	3.41198	148271	26165.4	758.796	0.34458	0.917964	85.72
0.3	0.5	490000	216.42	174436	174395	41.4673	0.335564	0.0553681	2.29596	3.41058	148271	26165.4	758.797	0.344487	0.917633	85.72
0.3	0.5	490000	216.43	174436	174395	41.4561	0.335564	0.0553681	2.29534	3.40919	148271	26165.4	758.797	0.344394	0.917302	85.72
0.3	0.5	490000	216.44	174436	174395	41.445	0.335564	0.0553681	2.29473	3.40779	148271	26165.4	758.797	0.344302	0.916972	85.72
0.3	0.5	490000	216.45	174436	174395	41.4339	0.335564	0.0553681	2.29411	3.40639	148271	26165.4	758.797	0.344209	0.916642	85.72
0.3	0.5	490000	216.46	174436	174395	41.4227	0.335564	0.055368	2.2935	3.405	148271	26165.4	758.797	0.344117	0.916312	85.72
0.3	0.5	490000	216.47	174436	174395	41.4116	0.335564	0.055368	2.29288	3.4036	148271	26165.4	758.797	0.344024	0.915982	85.72
0.3	0.5	490000	216.48	174436	174395	41.4005	0.335564	0.055368	2.29226	3.40221	148271	26165.4	758.797	0.343932	0.915652	85.72
0.3	0.5	490000	216.49	174436	174395	41.3894	0.335564	0.055368	2.29165	3.40081	148271	26165.4	758.797	0.34384	0.915323	85.72
0.3	0.5	490000	216.5	174436	174395	41.3783	0.335564	0.055368	2.29104	3.39942	148271	26165.4	758.797	0.343748	0.914993	85.72
0.3	0.5	490000	216.51	174436	174395	41.3672	0.335564	0.055368	2.29042	3.39803	148271	26165.4	758.797	0.343655	0.914665	85.72
0.3	0.5	490000	216.52	174436	174395	41.3562	0.335564	0.055368	2.28981	3.39664	148271	26165.4	758.798	0.343563	0.914336	85.72
0.3	0.5	490000	216.53	174436	174395	41.3451	0.335564	0.055368	2.2892	3.39525	148271	26165.4	758.798	0.343471	0.914007	85.72
0.3	0.5	490000	216.54	174436	174395	41.334	0.335564	0.055368	2.28858	3.39386	148271	26165.4	758.798	0.343379	0.913679	85.72
0.3	0.5	490000	216.55	174436	174395	41.323	0.335564	0.055368	2.28797	3.39248	148271	26165.4	758.798	0.343287	0.913351	85.72
0.3	0.5	490000	216.56	174436	174395	41.3119	0.335564	0.055368	2.28736	3.39109	148271	26165.4	758.798	0.343196	0.913023	85.72
0.3	0.5	490000	216.57	174436	174395	41.3009	0.335564	0.055368	2.28675	3.3897	148271	26165.4	758.798	0.343104	0.912696	85.72
0.3	0.5	490000	216.58	174436	174395	41.2899	0.335564	0.055368	2.28614	3.38832	148271	26165.5	758.798	0.343012	0.912369	85.72
0.3	0.5	490000	216.59	174436	174395	41.2788	0.335564	0.055368	2.28553	3.38694	148271	26165.5	758.798	0.342921	0.912041	85.72
0.3	0.5	490000	216.6	174436	174395	41.2678	0.335564	0.055368	2.28492	3.38555	148271	26165.5	758.798	0.342829	0.911715	85.72
0.3	0.5	490000	216.61	174436	174395	41.2568	0.335564	0.055368	2.28431	3.38417	148271	26165.5	758.798	0.342738	0.911388	85.72
0.3	0.5	490000	216.62	174436	174395	41.2458	0.335564	0.055368	2.2837	3.38279	148271	26165.5	758.799	0.342646	0.911062	85.72
0.3	0.5	490000	216.63	174436	174395	41.2348	0.335564	0.055368	2.28309	3.38141	148271	26165.5	758.799	0.342555	0.910735	85.72
0.3	0.5	490000	216.64	174436	174395	41.2238	0.335564	0.055368	2.28248	3.38003	148271	26165.5	758.799	0.342463	0.910409	85.72
0.3	0.5	490000	216.65	174437	174395	41.2129	0.335563	0.055368	2.28187	3.37866	148271	26165.5	758.799	0.342372	0.910084	85.72
0.3	0.5	490000	216.66	174437	174395	41.2019	0.335563	0.055368	2.28127	3.37728	148271	26165.5	758.799	0.342281	0.909758	85.72
0.3	0.5	490000	216.67	174437	174395	41.1909	0.335563	0.055368	2.28066	3.3759	148271	26165.5	758.799	0.34219	0.909433	85.72
0.3	0.5	490000	216.68	174437	174395	41.18	0.335563	0.055368	2.28005	3.37453	148271	26165.5	758.799	0.342099	0.909108	85.72
0.3	0.5	490000	216.69	174437	174395	41.169	0.335563	0.055368	2.27945	3.37316	148271	26165.5	758.799	0.342008	0.908783	85.72
0.3	0.5	490000	216.7	174437	174395	41.1581	0.335563	0.055368	2.27884	3.37178	148271	26165.5	758.799	0.341917	0.908459	85.72
0.3	0.5	490000	216.71	174437	174395	41.1472	0.335563	0.055368	2.27824	3.37041	148271	26165.5	758.799	0.341826	0.908134	85.72
0.3	0.5	490000	216.72	174437	174396	41.1363	0.335563	0.0553679	2.27763	3.36904	148271	26165.5	758.8	0.341735	0.90781	85.72
0.3	0.5	490000	216.73	174437	174396	41.1253	0.335563	0.0553679	2.27703	3.36767	148271	26165.5	758.8	0.341645	0.907486	85.72
0.3	0.5	490000	216.74	174437	174396	41.1144	0.335563	0.0553679	2.27642	3.3663	148271	26165.5	758.8	0.341554	0.907163	85.72
0.3	0.5	490000	216.75	174437	174396	41.1035	0.335563	0.0553679	2.27582	3.36494	148271	26165.5	758.8	0.341463	0.906839	85.72
0.3	0.5	490000	216.76	174437	174396	41.0926	0.335563	0.0553679	2.27522	3.36357	148271	26165.5	758.8	0.341373	0.906516	85.72
0.3	0.5	490000	216.77	174437	174396	41.0818	0.335563	0.0553679	2.27461	3.3622	148271	26165.5	758.8	0.341282	0.906193	85.72
0.3	0.5	490000	216.78	174437	174396	41.0709	0.335563	0.0553679	2.27401	3.36084	148271	26165.5	758.8	0.341192	0.90587	85.72
0.3	0.5	490000	216.79	174437	174396	41.06	0.335563	0.0553679	2.27341	3.35947	148271	26165.5	758.8	0.341101	0.905548	85.72
0.3	0.5	490000	216.8	174437	174396	41.0492	0.335563	0.0553679	2.27281	3.35811	148271	26165.5	758.8	0.341011	0.905225	85.72
0.3	0.5	490000	216.81	174437	174396	41.0383	0.335563	0.0553679	2.27221	3.35675	148271	26165.5	758.8	0.340921	0.904903	85.72
0.3	0.5	490000	216.82	174437	174396	41.0275	0.335563	0.0553679	2.2716	3.35539	148271	26165.5	758.801	0.340831	0.904582	85.72
0.3	0.5	490000	216.83	174437	174396	41.0166	0.335563	0.0553679	2.271	3.35403	148271	26165.5	758.801	0.340741	0.90426	85.72
0.3	0.5	490000	216.84	174437	174396	41.0058	0.335563	0.0553679	2.2704	3.35267	148271	26165.5	758.801	0.340651	0.903938	85.72
0.3	0.5	490000	216.85	174437	174396	40.995	0.335563	0.0553679	2.26981	3.35131	148271	26165.5	758.801	0.340561	0.903617	85.72
0.3	0.5	490000	216.86	174437	174396	40.9842	0.335563	0.0553679	2.26921	3.34995	148271	26165.5	758.801	0.340471	0.903296	85.72
0.3	0.5	490000	216.87	174437	174396	40.9733	0.335563	0.0553679	2.26861	3.3486	148271	26165.6	758.801	0.340381	0.902976	85.72
0.3	0.5	490000	216.88	174437	174396	40.9625	0.335563	0.0553679	2.26801	3.34724	148271	26165.6	758.801	0.340291	0.902655	85.72
0.3	0.5	490000	216.89	174437	174396	40.9518	0.335563	0.0553679	2.26741	3.34589	148271	26165.6	758.801	0.340201	0.902335	85.72
0.3	0.5	490000	216.9	174437	174396	40.941	0.335563	0.0553679	2.26681	3.34453	148272	26165.6	758.801	0.340112	0.902015	85.72
0.3	0.5	490000	216.91	174437	174396	40.9302	0.335563	0.0553679	2.26622	3.34318	148272	26165.6	758.801	0.340022	0.901695	85.72
0.3	0.5	490000	216.92	174437	174396	40.9194	0.335563	0.0553679	2.26562	3.34183	148272	26165.6	758.801	0.339933	0.901375	85.72
0.3	0.5	490000	216.93	174437	174396	40.9087	0.335563	0.0553679	2.26503	3.34048	148272	26165.6	758.802	0.339843	0.901056	85.72
0.3	0.5	490000	216.94	174437	174396	40.8979	0.335563	0.0553679	2.26443	3.33913	148272	26165.6	758.802	0.339754	0.900737	85.72
0.3	0.5	490000	216.95	174437	174396	40.8872	0.335563	0.0553679	2.26383	3.33778	148272	26165.6	758.802	0.339664	0.900418	85.72
0.3	0.5	490000	216.96	174437	174396	40.8764	0.335563	0.0553679	2.26324	3.33643	148272	26165.6	758.802	0.339575	0.900099	85.72
0.3	0.5	490000	216.97	174437	174396	40.8657	0.335563	0.0553679	2.26265	3.33508	148272	26165.6	758.802	0.339486	0.899781	85.72
0.3	0.5	490000	216.98	174437	174396	40.855	0.335563	0.0553679	2.26205	3.33374	148272	26165.6	758.802	0.339397	0.899463	85.72
0.3	0.5	490000	216.99	174437	174396	40.8442	0.335563	0.0553678	2.26146	3.33239	148272	26165.6	758.802	0.339308	0.899144	85.72
0.3	0.5	490000	217	174437	174396	40.8335	0.335563	0.0553678	2.26087	3.33105	148272	26165.6	758.802	0.339219	0.898827	85.72
0.3	0.5	490000	217.01	174437	174397	40.8228	0.335563	0.0553678	2.26027	3.32971	148272	26165.6	758.802	0.33913	0.898509	85.72
0.3	0.5	490000	217.02	174437	174397	40.8121	0.335563	0.0553678	2.25968	3.32836	148272	26165.6	758.802	0.339041	0.898192	85.72
0.3	0.5	490000	217.03	174437	174397	40.8015	0.335563	0.0553678	2.25909	3.32702	148272	26165.6	758.803	0.338952	0.897875	85.72
0.3	0.5	490000	217.04	174437	174397	40.7908	0.335563	0.0553678	2.2585	3.32568	148272	26165.6	758.803	0.338863	0.897558	85.72
0.3	0.5	490000	217.05	174437	174397	40.7801	0.335563	0.0553678	2.25791	3.32434	148272	26165.6	758.803	0.338775	0.897241	85.72
0.3	0.5	490000	217.06	174437	174397	40.7694	0.335563	0.0553678	2.25732	3.323	148272	26165.6	758.803	0.338686	0.896924	85.72
0.3	0.5	490000	217.07	174437	174397	40.7588	0.335563	0.0553678	2.25672	3.32167	148272	26165.6	758.803	0.338597	0.896608	85.72
0.3	0.5	490000	217.08	174437	174397	40.7481	0.335563	0.0553678	2.25614	3.32033	148272	26165.6	758.803	0.338509	0.896292	85.72
0.3	0.5	490000	217.09	174438	174397	40.7375	0.335562	0.0553678	2.25555	3.31899	148272	26165.6	758.803	0.33842	0.895976	85.72
0.3	0.5	490000	217.1	174438	174397	40.7269	0.335562	0.0553678	2.25496	3.31766	148272	26165.6	758.803	0.338332	0.895661	85.72
0.3	0.5	490000	217.11	174438	174397	40.7162	0.335562	0.0553678	2.25437	3.31633	148272	26165.6	758.803	0.338244	0.895345	85.72
0.3	0.5	490000	217.12	174438	174397	40.7056	0.335562	0.0553678	2.25378	3.31499	148272	26165.6	758.803	0.338155	0.89503	85.72
0.3	0.5	490000	217.13	174438	174397	40.695	0.335562	0.0553678	2.25319	3.31366	148272	26165.6	758.804	0.338067	0.894715	85.72
0.3	0.5	490000	217.14	174438	174397	40.6844	0.335562	0.0553678	2.25261	3.31233	148272	26165.6	758.804	0.337979	0.894401	85.72
0.3	0.5	490000	217.15	174438	174397	40.6738	0.335562	0.0553678	2.25202	3.311	148272	26165.6	758.804	0.337891	0.894086	85.72
0.3	0.5	490000	217.16	174438	174397	40.6632	0.335562	0.0553678	2.25143	3.30967	148272	26165.6	758.804	0.337803	0.893772	85.72
0.3	0.5	490000	217.17	174438	174397	40.6526	0.335562	0.0553678	2.25085	3.30834	148272	26165.7	758.804	0.337715	0.893458	85.72
0.3	0.5	490000	217.18	174438	174397	40.642	0.335562	0.0553678	2.25026	3.30702	148272	26165.7	758.804	0.337627	0.893144	85.72
0.3	0.5	490000	217.19	174438	174397	40.6315	0.335562	0.0553678	2.24967	3.30569	148272	26165.7	758.804	0.337539	0.89283	85.72
0.3	0.5	490000	217.2	174438	174397	40.6209	0.335562	0.0553678	2.24909	3.30436	148272	26165.7	758.804	0.337451	0.892517	85.72
0.3	0.5	490000	217.21	174438	174397	40.6104	0.335562	0.0553678	2.24851	3.30304	148272	26165.7	758.804	0.337363	0.892204	85.72
0.3	0.5	490000	217.22	174438	174397	40.5998	0.335562	0.0553678	2.24792	3.30172	148272	26165.7	758.804	0.337276	0.891891	85.72
0.3	0.5	490000	217.23	174438	174397	40.5893	0.335562	0.0553678	2.24734	3.30039	148272	26165.7	758.805	0.337188	0.891578	85.72
0.3	0.5	490000	217.24	174438	174397	40.5788	0.335562	0.0553678	2.24675	3.29907	148272	26165.7	758.805	0.337101	0.891266	85.72
0.3	0.5	490000	217.25	174438	174397	40.5682	0.335562	0.0553678	2.24617	3.29775	148272	26165.7	758.805	0.337013	0.890953	85.72
0.3	0.5	490000	217.26	174438	174397	40.5577	0.335562	0.0553677	2.24559	3.29643	148272	26165.7	758.805	0.336926	0.890641	85.72
0.3	0.5	490000	217.27	174438	174397	40.5472	0.335562	0.0553677	2.24501	3.29511	148272	26165.7	758.805	0.336838	0.89033	85.72
0.3	0.5	490000	217.28	174438	174397	40.5367	0.335562	0.0553677	2.24443	3.29379	148272	26165.7	758.805	0.336751	0.890018	85.72
0.3	0.5	490000	217.29	174438	174397	40.5262	0.335562	0.0553677	2.24384	3.29248	148272	26165.7	758.805	0.336664	0.889706	85.72
0.3	0.5	490000	217.3	174438	174397	40.5157	0.335562	0.0553677	2.24326	3.29116	148272	26165.7	758.805	0.336577	0.889395	85.72
0.3	0.5	490000	217.31	174438	174397	40.5052	0.335562	0.0553677	2.24268	3.28985	148272	26165.7	758.805	0.33649	0.889084	85.72
0.3	0.5	490000	217.32	174438	174398	40.4948	0.335562	0.0553677	2.2421	3.28853	148272	26165.7	758.805	0.336403	0.888774	85.72
0.3	0.5	490000	217.33	174438	174398	40.4843	0.335562	0.0553677	2.24152	3.28722	148272	26165.7	758.806	0.336316	0.888463	85.72
0.3	0.5	490000	217.34	174438	174398	40.4739	0.335562	0.0553677	2.24095	3.28591	148272	26165.7	758.806	0.336229	0.888153	85.72
0.3	0.5	490000	217.35	174438	174398	40.4634	0.335562	0.0553677	2.24037	3.28459	148272	26165.7	758.806	0.336142	0.887843	85.72
0.3	0.5	490000	217.36	174438	174398	40.453	0.335562	0.0553677	2.23979	3.28328	148272	26165.7	758.806	0.336055	0.887533	85.72
0.3	0.5	490000	217.37	174438	174398	40.4425	0.335562	0.0553677	2.23921	3.28197	148272	26165.7	758.806	0.335968	0.887223	85.72
0.3	0.5	490000	217.38	174438	174398	40.4321	0.335562	0.0553677	2.23863	3.28067	148272	26165.7	758.806	0.335882	0.886914	85.72
0.3	0.5	490000	217.39	174438	174398	40.4217	0.335562	0.0553677	2.23806	3.27936	148272	26165.7	758.806	0.335795	0.886604	85.72
0.3	0.5	490000	217.4	174438	174398	40.4113	0.335562	0.0553677	2.23748	3.27805	148272	26165.7	758.806	0.335708	0.886295	85.72
0.3	0.5	490000	217.41	174438	174398	40.4009	0.335562	0.0553677	2.2369	3.27675	148272	26165.7	758.806	0.335622	0.885987	85.72
0.3	0.5	490000	217.42	174438	174398	40.3905	0.335562	0.0553677	2.23633	3.27544	148273	26165.7	758.806	0.335535	0.885678	85.72
0.3	0.5	490000	217.43	174438	174398	40.3801	0.335562	0.0553677	2.23575	3.27414	148273	26165.7	758.806	0.335449	0.88537	85.72
0.3	0.5	490000	217.44	174438	174398	40.3697	0.335562	0.0553677	2.23518	3.27283	148273	26165.7	758.807	0.335363	0.885061	85.72
0.3	0.5	490000	217.45	174438	174398	40.3593	0.335562	0.0553677	2.2346	3.27153	148273	26165.7	758.807	0.335276	0.884754	85.72
0.3	0.5	490000	217.46	174438	174398	40.3489	0.335562	0.0553677	2.23403	3.27023	148273	26165.8	758.807	0.33519	0.884446	85.72
0.3	0.5	490000	217.47	174438	174398	40.3386	0.335562	0.0553677	2.23345	3.26893	148273	26165.8	758.807	0.335104	0.884138	85.72
0.3	0.5	490000	217.48	174438	174398	40.3282	0.335562	0.0553677	2.23288	3.26763	148273	26165.8	758.807	0.335018	0.883831	85.72
0.3	0.5	490000	217.49	174438	174398	40.3179	0.335562	0.0553677	2.23231	3.26633	148273	26165.8	758.807	0.334932	0.883524	85.72
0.3	0.5	490000	217.5	174438	174398	40.3075	0.335562	0.0553677	2.23173	3.26503	148273	26165.8	758.807	0.334846	0.883217	85.72
0.3	0.5	490000	217.51	174438	174398	40.2972	0.335562	0.0553677	2.23116	3.26374	148273	26165.8	758.807	0.33476	0.88291	85.72
0.3	0.5	490000	217.52	174438	174398	40.2869	0.335562	0.0553677	2.23059	3.26244	148273	26165.8	758.807	0.334674	0.882604	85.72
0.3	0.5	490000	217.53	174438	174398	40.2766	0.335562	0.0553676	2.23002	3.26114	148273	26165.8	758.807	0.334588	0.882298	85.72
0.3	0.5	490000	217.54	174439	174398	40.2662	0.335561	0.0553676	2.22945	3.25985	148273	26165.8	758.808	0.334503	0.881992	85.72
0.3	0.5	490000	217.55	174439	174398	40.2559	0.335561	0.0553676	2.22888	3.25856	148273	26165.8	758.808	0.334417	0.881686	85.72
0.3	0.5	490000	217.56	174439	174398	40.2456	0.335561	0.0553676	2.22831	3.25727	148273	26165.8	758.808	0.334332	0.88138	85.72
0.3	0.5	490000	217.57	174439	174398	40.2354	0.335561	0.0553676	2.22774	3.25597	148273	26165.8	758.808	0.334246	0.881075	85.72
0.3	0.5	490000	217.58	174439	174398	40.2251	0.335561	0.0553676	2.22717	3.25468	148273	26165.8	758.808	0.33416	0.88077	85.72
0.3	0.5	490000	217.59	174439	174398	40.2148	0.335561	0.0553676	2.2266	3.25339	148273	26165.8	758.808	0.334075	0.880465	85.72
0.3	0.5	490000	217.6	174439	174398	40.2045	0.335561	0.0553676	2.22603	3.2521	148273	26165.8	758.808	0.33399	0.88016	85.72
0.3	0.5	490000	217.61	174439	174398	40.1943	0.335561	0.0553676	2.22546	3.25082	148273	26165.8	758.808	0.333904	0.879856	85.72
0.3	0.5	490000	217.62	174439	174399	40.184	0.335561	0.0553676	2.22489	3.24953	148273	26165.8	758.808	0.333819	0.879552	85.72
0.3	0.5	490000	217.63	174439	174399	40.1738	0.335561	0.0553676	2.22433	3.24824	148273	26165.8	758.808	0.333734	0.879247	85.72
0.3	0.5	490000	217.64	174439	174399	40.1635	0.335561	0.0553676	2.22376	3.24696	148273	26165.8	758.809	0.333649	0.878944	85.72
0.3	0.5	490000	217.65	174439	174399	40.1533	0.335561	0.0553676	2.22319	3.24567	148273	26165.8	758.809	0.333564	0.87864	85.72
0.3	0.5	490000	217.66	174439	174399	40.1431	0.335561	0.0553676	2.22263	3.24439	148273	26165.8	758.809	0.333479	0.878337	85.72
0.3	0.5	490000	217.67	174439	174399	40.1329	0.335561	0.0553676	2.22206	3.24311	148273	26165.8	758.809	0.333394	0.878033	85.72
0.3	0.5	490000	217.68	174439	174399	40.1226	0.335561	0.0553676	2.22149	3.24183	148273	26165.8	758.809	0.333309	0.87773	85.72
0.3	0.5	490000	217.69	174439	174399	40.1124	0.335561	0.0553676	2.22093	3.24055	148273	26165.8	758.809	0.333224	0.877427	85.72
0.3	0.5	490000	217.7	174439	174399	40.1022	0.335561	0.0553676	2.22036	3.23927	148273	26165.8	758.809	0.333139	0.877125	85.72
0.3	0.5	490000	217.71	174439	174399	40.0921	0.335561	0.0553676	2.2198	3.23799	148273	26165.8	758.809	0.333055	0.876823	85.72
0.3	0.5	490000	217.72	174439	174399	40.0819	0.335561	0.0553676	2.21924	3.23671	148273	26165.8	758.809	0.33297	0.87652	85.72
0.3	0.5	490000	217.73	174439	174399	40.0717	0.335561	0.0553676	2.21867	3.23543	148273	26165.8	758.809	0.332885	0.876218	85.72
0.3	0.5	490000	217.74	174439	174399	40.0615	0.335561	0.0553676	2.21811	3.23416	148273	26165.8	758.809	0.332801	0.875917	85.72
0.3	0.5	490000	217.75	174439	174399	40.0514	0.335561	0.0553676	2.21755	3.23288	148273	26165.8	758.81	0.332716	0.875615	85.72
0.3	0.5	490000	217.76	174439	174399	40.0412	0.335561	0.0553676	2.21698	3.23161	148273	26165.9	758.81	0.332632	0.875314	85.72
0.3	0.5	490000	217.77	174439	174399	40.0311	0.335561	0.0553676	2.21642	3.23033	148273	26165.9	758.81	0.332548	0.875013	85.72
0.3	0.5	490000	217.78	174439	174399	40.0209	0.335561	0.0553676	2.21586	3.22906	148273	26165.9	758.81	0.332463	0.874712	85.72
0.3	0.5	490000	217.79	174439	174399	40.0108	0.335561	0.0553676	2.2153	3.22779	148273	26165.9	758.81	0.332379	0.874411	85.72
0.3	0.5	490000	217.8	174439	174399	40.0007	0.335561	0.0553675	2.21474	3.22652	148273	26165.9	758.81	0.332295	0.874111	85.72
0.3	0.5	490000	217.81	174439	174399	39.9906	0.335561	0.0553675	2.21418	3.22525	148273	26165.9	758.81	0.332211	0.87381	85.72
0.3	0.5	490000	217.82	174439	174399	39.9805	0.335561	0.0553675	2.21362	3.22398	148273	26165.9	758.81	0.332127	0.87351	85.72
0.3	0.5	490000	217.83	174439	174399	39.9703	0.335561	0.0553675	2.21306	3.22271	148273	26165.9	758.81	0.332043	0.873211	85.72
0.3	0.5	490000	217.84	174439	174399	39.9603	0.335561	0.0553675	2.2125	3.22145	148273	26165.9	758.81	0.331959	0.872911	85.72
0.3	0.5	490000	217.85	174439	174399	39.9502	0.335561	0.0553675	2.21194	3.22018	148273	26165.9	758.811	0.331875	0.872612	85.72
0.3	0.5	490000	217.86	174439	174399	39.9401	0.335561	0.0553675	2.21138	3.21891	148273	26165.9	758.811	0.331791	0.872312	85.72
0.3	0.5	490000	217.87	174439	174399	39.93	0.335561	0.0553675	2.21083	3.21765	148273	26165.9	758.811	0.331708	0.872013	85.72
0.3	0.5	490000	217.88	174439	174399	39.9199	0.335561	0.0553675	2.21027	3.21639	148273	26165.9	758.811	0.331624	0.871715	85.72
0.3	0.5	490000	217.89	174439	174399	39.9099	0.335561	0.0553675	2.20971	3.21512	148273	26165.9	758.811	0.33154	0.871416	85.72
0.3	0.5	490000	217.9	174439	174399	39.8998	0.335561	0.0553675	2.20915	3.21386	148273	26165.9	758.811	0.331457	0.871118	85.72
0.3	0.5	490000	217.91	174439	174399	39.8898	0.335561	0.0553675	2.2086	3.2126	148273	26165.9	758.811	0.331373	0.870819	85.72
0.3	0.5	490000	217.92	174439	174399	39.8797	0.335561	0.0553675	2.20804	3.21134	148273	26165.9	758.811	0.33129	0.870522	85.72
0.3	0.5	490000	217.93	174439	174400	39.8697	0.335561	0.0553675	2.20749	3.21008	148273	26165.9	758.811	0.331206	0.870224	85.72
0.3	0.5	490000	217.94	174439	174400	39.8597	0.335561	0.0553675	2.20693	3.20882	148273	26165.9	758.811	0.331123	0.869926	85.72
0.3	0.5	490000	217.95	174439	174400	39.8497	0.335561	0.0553675	2.20638	3.20757	148274	26165.9	758.812	0.33104	0.869629	85.72
0.3	0.5	490000	217.96	174439	174400	39.8396	0.335561	0.0553675	2.20582	3.20631	148274	26165.9	758.812	0.330956	0.869332	85.72
0.3	0.5	490000	217.97	174439	174400	39.8296	0.335561	0.0553675	2.20527	3.20505	148274	26165.9	758.812	0.330873	0.869035	85.72
0.3	0.5	490000	217.98	174439	174400	39.8196	0.335561	0.0553675	2.20471	3.2038	148274	26165.9	758.812	0.33079	0.868738	85.72
0.3	0.5	490000	217.99	174440	174400	39.8096	0.33556	0.0553675	2.20416	3.20254	148274	26165.9	758.812	0.330707	0.868442	85.72
0.3	0.5	490000	218	174440	174400	39.7997	0.33556	0.0553675	2.20361	3.20129	148274	26165.9	758.812	0.330624	0.868145	85.72
0.3	0.5	490000	218.01	174440	174400	39.7897	0.33556	0.0553675	2.20305	3.20004	148274	26165.9	758.812	0.330541	0.867849	85.72
0.3	0.5	490000	218.02	174440	174400	39.7797	0.33556	0.0553675	2.2025	3.19879	148274	26165.9	758.812	0.330458	0.867554	85.72
0.3	0.5	490000	218.03	174440	174400	39.7698	0.33556	0.0553675	2.20195	3.19754	148274	26165.9	758.812	0.330375	0.867258	85.72
0.3	0.5	490000	218.04	174440	174400	39.7598	0.33556	0.0553675	2.2014	3.19629	148274	26165.9	758.812	0.330293	0.866962	85.72
0.3	0.5	490000	218.05	174440	174400	39.7499	0.33556	0.0553675	2.20085	3.19504	148274	26165.9	758.812	0.33021	0.866667	85.72
0.3	0.5	490000	218.06	174440	174400	39.7399	0.33556	0.0553675	2.2003	3.19379	148274	26166	758.813	0.330127	0.866372	85.72
0.3	0.5	490000	218.07	174440	174400	39.73	0.33556	0.0553675	2.19975	3.19255	148274	26166	758.813	0.330045	0.866077	85.72
0.3	0.5	490000	218.08	174440	174400	39.72	0.33556	0.0553674	2.1992	3.1913	148274	26166	758.813	0.329962	0.865783	85.72
0.3	0.5	490000	218.09	174440	174400	39.7101	0.33556	0.0553674	2.19865	3.19005	148274	26166	758.813	0.32988	0.865488	85.72
0.3	0.5	490000	218.1	174440	174400	39.7002	0.33556	0.0553674	2.1981	3.18881	148274	26166	758.813	0.329797	0.865194	85.72
0.3	0.5	490000	218.11	174440	174400	39.6903	0.33556	0.0553674	2.19755	3.18757	148274	26166	758.813	0.329715	0.8649	85.72
0.3	0.5	490000	218.12	174440	174400	39.6804	0.33556	0.0553674	2.197	3.18632	148274	26166	758.813	0.329633	0.864606	85.72
0.3	0.5	490000	218.13	174440	174400	39.6705	0.33556	0.0553674	2.19645	3.18508	148274	26166	758.813	0.32955	0.864313	85.72
0.3	0.5	490000	218.14	174440	174400	39.6606	0.33556	0.0553674	2.19591	3.18384	148274	26166	758.813	0.329468	0.864019	85.72
0.3	0.5	490000	218.15	174440	174400	39.6507	0.33556	0.0553674	2.19536	3.1826	148274	26166	758.813	0.329386	0.863726	85.72
0.3	0.5	490000	218.16	174440	174400	39.6409	0.33556	0.0553674	2.19481	3.18136	148274	26166	758.814	0.329304	0.863433	85.72
0.3	0.5	490000	218.17	174440	174400	39.631	0.33556	0.0553674	2.19427	3.18012	148274	26166	758.814	0.329222	0.86314	85.72
0.3	0.5	490000	218.18	174440	174400	39.6211	0.33556	0.0553674	2.19372	3.17889	148274	26166	758.814	0.32914	0.862848	85.72
0.3	0.5	490000	218.19	174440	174400	39.6113	0.33556	0.0553674	2.19317	3.17765	148274	26166	758.814	0.329058	0.862555	85.72
0.3	0.5	490000	218.2	174440	174400	39.6015	0.33556	0.0553674	2.19263	3.17641	148274	26166	758.814	0.328976	0.862263	85.72
0.3	0.5	490000	218.21	174440	174400	39.5916	0.33556	0.0553674	2.19208	3.17518	148274	26166	758.814	0.328894	0.861971	85.72
0.3	0.5	490000	218.22	174440	174400	39.5818	0.33556	0.0553674	2.19154	3.17395	148274	26166	758.814	0.328813	0.86168	85.72
0.3	0.5	490000	218.23	174440	174400	39.572	0.33556	0.0553674	2.191	3.17271	148274	26166	758.814	0.328731	0.861388	85.72
0.3	0.5	490000	218.24	174440	174401	39.5621	0.33556	0.0553674	2.19045	3.17148	148274	26166	758.814	0.328649	0.861097	85.72
0.3	0.5	490000	218.25	174440	174401	39.5523	0.33556	0.0553674	2.18991	3.17025	148274	26166	758.814	0.328568	0.860806	85.72
0.3	0.5	490000	218.26	174440	174401	39.5425	0.33556	0.0553674	2.18937	3.16902	148274	26166	758.814	0.328486	0.860515	85.72
0.3	0.5	490000	218.27	174440	174401	39.5327	0.33556	0.0553674	2.18882	3.16779	148274	26166	758.815	0.328405	0.860224	85.72
0.3	0.5	490000	218.28	174440	174401	39.5229	0.33556	0.0553674	2.18828	3.16656	148274	26166	758.815	0.328324	0.859933	85.72
0.3	0.5	490000	218.29	174440	174401	39.5132	0.33556	0.0553674	2.18774	3.16533	148274	26166	758.815	0.328242	0.859643	85.72
0.3	0.5	490000	218.3	174440	174401	39.5034	0.33556	0.0553674	2.1872	3.16411	148274	26166	758.815	0.328161	0.859353	85.72
0.3	0.5	490000	218.31	174440	174401	39.4936	0.33556	0.0553674	2.18666	3.16288	148274	26166	758.815	0.32808	0.859063	85.72
0.3	0.5	490000	218.32	174440	174401	39.4839	0.33556	0.0553674	2.18612	3.16166	148274	26166	758.815	0.327999	0.858773	85.72
0.3	0.5	490000	218.33	174440	174401	39.4741	0.33556	0.0553674	2.18558	3.16043	148274	26166	758.815	0.327918	0.858484	85.72
0.3	0.5	490000	218.34	174440	174401	39.4643	0.33556	0.0553674	2.18504	3.15921	148274	26166	758.815	0.327836	0.858195	85.72
0.3	0.5	490000	218.35	174440	174401	39.4546	0.33556	0.0553673	2.1845	3.15798	148274	26166	758.815	0.327755	0.857905	85.72
0.3	0.5	490000	218.36	174440	174401	39.4449	0.33556	0.0553673	2.18396	3.15676	148274	26166	758.815	0.327675	0.857617	85.72
0.3	0.5	490000	218.37	174440	174401	39.4351	0.33556	0.0553673	2.18342	3.15554	148274	26166.1	758.816	0.327594	0.857328	85.72
0.3	0.5	490000	218.38	174440	174401	39.4254	0.33556	0.0553673	2.18288	3.15432	148274	26166.1	758.816	0.327513	0.857039	85.72
0.3	0.5	490000	218.39	174440	174401	39.4157	0.33556	0.0553673	2.18234	3.1531	148274	26166.1	758.816	0.327432	0.856751	85.72
0.3	0.5	490000	218.4	174440	174401	39.406	0.33556	0.0553673	2.18181	3.15188	148274	26166.1	758.816	0.327351	0.856463	85.72
0.3	0.5	490000	218.41	174440	174401	39.3963	0.33556	0.0553673	2.18127	3.15067	148274	26166.1	758.816	0.327271	0.856175	85.72
0.3	0.5	490000	218.42	174440	174401	39.3866	0.33556	0.0553673	2.18073	3.14945	148274	26166.1	758.816	0.32719	0.855887	85.72
0.3	0.5	490000	218.43	174440	174401	39.3769	0.33556	0.0553673	2.18019	3.14823	148274	26166.1	758.816	0.32711	0.8556	85.72
0.3	0.5	490000	218.44	174441	174401	39.3672	0.335559	0.0553673	2.17966	3.14702	148274	26166.1	758.816	0.327029	0.855313	85.72
0.3	0.5	490000	218.45	174441	174401	39.3576	0.335559	0.0553673	2.17912	3.14581	148274	26166.1	758.816	0.326949	0.855026	85.72
0.3	0.5	490000	218.46	174441	174401	39.3479	0.335559	0.0553673	2.17859	3.14459	148274	26166.1	758.816	0.326868	0.854739	85.72
0.3	0.5	490000	218.47	174441	174401	39.3382	0.335559	0.0553673	2.17805	3.14338	148274	26166.1	758.816	0.326788	0.854452	85.72
0.3	0.5	490000	218.48	174441	174401	39.3286	0.335559	0.0553673	2.17752	3.14217	148275	26166.1	758.817	0.326708	0.854166	85.72
0.3	0.5	490000	218.49	174441	174401	39.3189	0.335559	0.0553673	2.17698	3.14096	148275	26166.1	758.817	0.326628	0.853879	85.72
0.3	0.5	490000	218.5	174441	174401	39.3093	0.335559	0.0553673	2.17645	3.13975	148275	26166.1	758.817	0.326548	0.853593	85.72
0.3	0.5	490000	218.51	174441	174401	39.2997	0.335559	0.0553673	2.17592	3.13854	148275	26166.1	758.817	0.326467	0.853307	85.72
0.3	0.5	490000	218.52	174441	174401	39.29	0.335559	0.0553673	2.17538	3.13733	148275	26166.1	758.817	0.326387	0.853022	85.72
0.3	0.5	490000	218.53	174441	174401	39.2804	0.335559	0.0553673	2.17485	3.13612	148275	26166.1	758.817	0.326307	0.852736	85.72
0.3	0.5	490000	218.54	174441	174401	39.2708	0.335559	0.0553673	2.17432	3.13492	148275	26166.1	758.817	0.326228	0.852451	85.72
0.3	0.5	490000	218.55	174441	174401	39.2612	0.335559	0.0553673	2.17379	3.13371	148275	26166.1	758.817	0.326148	0.852166	85.72
0.3	0.5	490000	218.56	174441	174402	39.2516	0.335559	0.0553673	2.17325	3.13251	148275	26166.1	758.817	0.326068	0.851881	85.72
0.3	0.5	490000	218.57	174441	174402	39.242	0.335559	0.0553673	2.17272	3.1313	148275	26166.1	758.817	0.325988	0.851596	85.72
0.3	0.5	490000	218.58	174441	174402	39.2324	0.335559	0.0553673	2.17219	3.1301	148275	26166.1	758.818	0.325908	0.851312	85.72
0.3	0.5	490000	218.59	174441	174402	39.2228	0.335559	0.0553673	2.17166	3.1289	148275	26166.1	758.818	0.325829	0.851028	85.72
0.3	0.5	490000	218.6	174441	174402	39.2133	0.335559	0.0553673	2.17113	3.1277	148275	26166.1	758.818	0.325749	0.850744	85.72
0.3	0.5	490000	218.61	174441	174402	39.2037	0.335559	0.0553673	2.1706	3.1265	148275	26166.1	758.818	0.32567	0.85046	85.72
0.3	0.5	490000	218.62	174441	174402	39.1941	0.335559	0.0553673	2.17007	3.1253	148275	26166.1	758.818	0.32559	0.850176	85.72
0.3	0.5	490000	218.63	174441	174402	39.1846	0.335559	0.0553672	2.16954	3.1241	148275	26166.1	758.818	0.325511	0.849893	85.72
0.3	0.5	490000	218.64	174441	174402	39.175	0.335559	0.0553672	2.16901	3.1229	148275	26166.1	758.818	0.325431	0.849609	85.72
0.3	0.5	490000	218.65	174441	174402	39.1655	0.335559	0.0553672	2.16849	3.1217	148275	26166.1	758.818	0.325352	0.849326	85.72
0.3	0.5	490000	218.66	174441	174402	39.156	0.335559	0.0553672	2.16796	3.12051	148275	26166.1	758.818	0.325273	0.849043	85.72
0.3	0.5	490000	218.67	174441	174402	39.1465	0.335559	0.0553672	2.16743	3.11931	148275	26166.2	758.818	0.325194	0.848761	85.72
0.3	0.5	490000	218.68	174441	174402	39.1369	0.335559	0.0553672	2.1669	3.11811	148275	26166.2	758.818	0.325115	0.848478	85.72
0.3	0.5	490000	218.69	174441	174402	39.1274	0.335559	0.0553672	2.16638	3.11692	148275	26166.2	758.819	0.325036	0.848196	85.72
0.3	0.5	490000	218.7	174441	174402	39.1179	0.335559	0.0553672	2.16585	3.11573	148275	26166.2	758.819	0.324957	0.847914	85.72
0.3	0.5	490000	218.71	174441	174402	39.1084	0.335559	0.0553672	2.16532	3.11454	148275	26166.2	758.819	0.324878	0.847632	85.72
0.3	0.5	490000	218.72	174441	174402	39.0989	0.335559	0.0553672	2.1648	3.11334	148275	26166.2	758.819	0.324799	0.84735	85.72
0.3	0.5	490000	218.73	174441	174402	39.0894	0.335559	0.0553672	2.16427	3.11215	148275	26166.2	758.819	0.32472	0.847069	85.72
0.3	0.5	490000	218.74	174441	174402	39.08	0.335559	0.0553672	2.16375	3.11096	148275	26166.2	758.819	0.324641	0.846788	85.72
0.3	0.5	490000	218.75	174441	174402	39.0705	0.335559	0.0553672	2.16322	3.10978	148275	26166.2	758.819	0.324562	0.846506	85.72
0.3	0.5	490000	218.76	174441	174402	39.061	0.335559	0.0553672	2.1627	3.10859	148275	26166.2	758.819	0.324484	0.846226	85.72
0.3	0.5	490000	218.77	174441	174402	39.0516	0.335559	0.0553672	2.16218	3.1074	148275	26166.2	758.819	0.324405	0.845945	85.72
0.3	0.5	490000	218.78	174441	174402	39.0421	0.335559	0.0553672	2.16165	3.10621	148275	26166.2	758.819	0.324326	0.845664	85.72
0.3	0.5	490000	218.79	174441	174402	39.0327	0.335559	0.0553672	2.16113	3.10503	148275	26166.2	758.819	0.324248	0.845384	85.72
0.3	0.5	490000	218.8	174441	174402	39.0232	0.335559	0.0553672	2.16061	3.10384	148275	26166.2	758.82	0.324169	0.845104	85.72
0.3	0.5	490000	218.81	174441	174402	39.0138	0.335559	0.0553672	2.16008	3.10266	148275	26166.2	758.82	0.324091	0.844824	85.72
0.3	0.5	490000	218.82	174441	174402	39.0044	0.335559	0.0553672	2.15956	3.10148	148275	26166.2	758.82	0.324013	0.844544	85.72
0.3	0.5	490000	218.83	174441	174402	38.995	0.335559	0.0553672	2.15904	3.1003	148275	26166.2	758.82	0.323934	0.844265	85.72
0.3	0.5	490000	218.84	174441	174402	38.9855	0.335559	0.0553672	2.15852	3.09911	148275	26166.2	758.82	0.323856	0.843985	85.72
0.3	0.5	490000	218.85	174441	174402	38.9761	0.335559	0.0553672	2.158	3.09793	148275	26166.2	758.82	0.323778	0.843706	85.72
0.3	0.5	490000	218.86	174441	174402	38.9667	0.335559	0.0553672	2.15748	3.09675	148275	26166.2	758.82	0.3237	0.843427	85.72
0.3	0.5	490000	218.87	174441	174402	38.9573	0.335559	0.0553672	2.15696	3.09557	148275	26166.2	758.82	0.323622	0.843149	85.72
0.3	0.5	490000	218.88	174441	174403	38.948	0.335559	0.0553672	2.15644	3.0944	148275	26166.2	758.82	0.323544	0.84287	85.72
0.3	0.5	490000	218.89	174441	174403	38.9386	0.335559	0.0553672	2.15592	3.09322	148275	26166.2	758.82	0.323466	0.842592	85.72
0.3	0.5	490000	218.9	174441	174403	38.9292	0.335559	0.0553672	2.1554	3.09204	148275	26166.2	758.821	0.323388	0.842314	85.72
0.3	0.5	490000	218.91	174442	174403	38.9198	0.335558	0.0553671	2.15488	3.09087	148275	26166.2	758.821	0.32331	0.842036	85.72
0.3	0.5	490000	218.92	174442	174403	38.9105	0.335558	0.0553671	2.15436	3.08969	148275	26166.2	758.821	0.323232	0.841758	85.72
0.3	0.5	490000	218.93	174442	174403	38.9011	0.335558	0.0553671	2.15384	3.08852	148275	26166.2	758.821	0.323154	0.84148	85.72
0.3	0.5	490000	218.94	174442	174403	38.8918	0.335558	0.0553671	2.15333	3.08735	148275	26166.2	758.821	0.323077	0.841203	85.72
0.3	0.5	490000	218.95	174442	174403	38.8824	0.335558	0.0553671	2.15281	3.08617	148275	26166.2	758.821	0.322999	0.840926	85.72
0.3	0.5	490000	218.96	174442	174403	38.8731	0.335558	0.0553671	2.15229	3.085	148275	26166.2	758.821	0.322921	0.840649	85.72
0.3	0.5	490000	218.97	174442	174403	38.8638	0.335558	0.0553671	2.15178	3.08383	148275	26166.2	758.821	0.322844	0.840372	85.72
0.3	0.5	490000	218.98	174442	174403	38.8545	0.335558	0.0553671	2.15126	3.08266	148275	26166.3	758.821	0.322766	0.840095	85.72
0.3	0.5	490000	218.99	174442	174403	38.8451	0.335558	0.0553671	2.15074	3.08149	148275	26166.3	758.821	0.322689	0.839819	85.72
0.3	0.5	490000	219	174442	174403	38.8358	0.335558	0.0553671	2.15023	3.08032	148275	26166.3	758.821	0.322612	0.839543	85.72
0.3	0.5	490000	219.01	174442	174403	38.8265	0.335558	0.0553671	2.14971	3.07916	148275	26166.3	758.822	0.322534	0.839267	85.72
0.3	0.5	490000	219.02	174442	174403	38.8172	0.335558	0.0553671	2.1492	3.07799	148275	26166.3	758.822	0.322457	0.838991	85.72
0.3	0.5	490000	219.03	174442	174403	38.8079	0.335558	0.0553671	2.14868	3.07683	148276	26166.3	758.822	0.32238	0.838715	85.72
0.3	0.5	490000	219.04	174442	174403	38.7987	0.335558	0.0553671	2.14817	3.07566	148276	26166.3	758.822	0.322303	0.83844	85.72
0.3	0.5	490000	219.05	174442	174403	38.7894	0.335558	0.0553671	2.14766	3.0745	148276	26166.3	758.822	0.322225	0.838165	85.72
0.3	0.5	490000	219.06	174442	174403	38.7801	0.335558	0.0553671	2.14714	3.07333	148276	26166.3	758.822	0.322148	0.83789	85.72
0.3	0.5	490000	219.07	174442	174403	38.7709	0.335558	0.0553671	2.14663	3.07217	148276	26166.3	758.822	0.322071	0.837615	85.72
0.3	0.5	490000	219.08	174442	174403	38.7616	0.335558	0.0553671	2.14612	3.07101	148276	26166.3	758.822	0.321994	0.83734	85.72
0.3	0.5	490000	219.09	174442	174403	38.7524	0.335558	0.0553671	2.14561	3.06985	148276	26166.3	758.822	0.321918	0.837066	85.72
0.3	0.5	490000	219.1	174442	174403	38.7431	0.335558	0.0553671	2.14509	3.06869	148276	26166.3	758.822	0.321841	0.836791	85.72
0.3	0.5	490000	219.11	174442	174403	38.7339	0.335558	0.0553671	2.14458	3.06753	148276	26166.3	758.822	0.321764	0.836517	85.72
0.3	0.5	490000	219.12	174442	174403	38.7247	0.335558	0.0553671	2.14407	3.06637	148276	26166.3	758.823	0.321687	0.836243	85.72
0.3	0.5	490000	219.13	174442	174403	38.7154	0.335558	0.0553671	2.14356	3.06521	148276	26166.3	758.823	0.321611	0.83597	85.72
0.3	0.5	490000	219.14	174442	174403	38.7062	0.335558	0.0553671	2.14305	3.06406	148276	26166.3	758.823	0.321534	0.835696	85.72
0.3	0.5	490000	219.15	174442	174403	38.697	0.335558	0.0553671	2.14254	3.0629	148276	26166.3	758.823	0.321457	0.835423	85.72
0.3	0.5	490000	219.16	174442	174403	38.6878	0.335558	0.0553671	2.14203	3.06175	148276	26166.3	758.823	0.321381	0.83515	85.72
0.3	0.5	490000	219.17	174442	174403	38.6786	0.335558	0.0553671	2.14152	3.06059	148276	26166.3	758.823	0.321304	0.834877	85.72
0.3	0.5	490000	219.18	174442	174403	38.6694	0.335558	0.0553671	2.14101	3.05944	148276	26166.3	758.823	0.321228	0.834604	85.72
0.3	0.5	490000	219.19	174442	174403	38.6602	0.335558	0.055367	2.1405	3.05828	148276	26166.3	758.823	0.321152	0.834331	85.72
0.3	0.5	490000	219.2	174442	174403	38.651	0.335558	0.055367	2.13999	3.05713	148276	26166.3	758.823	0.321075	0.834059	85.72
0.3	0.5	490000	219.21	174442	174404	38.6419	0.335558	0.055367	2.13949	3.05598	148276	26166.3	758.823	0.320999	0.833787	85.72
0.3	0.5	490000	219.22	174442	174404	38.6327	0.335558	0.055367	2.13898	3.05483	148276	26166.3	758.824	0.320923	0.833515	85.72
0.3	0.5	490000	219.23	174442	174404	38.6236	0.335558	0.055367	2.13847	3.05368	148276	26166.3	758.824	0.320847	0.833243	85.72
0.3	0.5	490000	219.24	174442	174404	38.6144	0.335558	0.055367	2.13796	3.05253	148276	26166.3	758.824	0.320771	0.832971	85.72
0.3	0.5	490000	219.25	174442	174404	38.6053	0.335558	0.055367	2.13746	3.05139	148276	26166.3	758.824	0.320695	0.8327	85.72
0.3	0.5	490000	219.26	174442	174404	38.5961	0.335558	0.055367	2.13695	3.05024	148276	26166.3	758.824	0.320619	0.832429	85.72
0.3	0.5	490000	219.27	174442	174404	38.587	0.335558	0.055367	2.13645	3.04909	148276	26166.3	758.824	0.320543	0.832158	85.72
0.3	0.5	490000	219.28	174442	174404	38.5779	0.335558	0.055367	2.13594	3.04795	148276	26166.3	758.824	0.320467	0.831887	85.72
0.3	0.5	490000	219.29	174442	174404	38.5687	0.335558	0.055367	2.13544	3.0468	148276	26166.4	758.824	0.320391	0.831616	85.72
0.3	0.5	490000	219.3	174442	174404	38.5596	0.335558	0.055367	2.13493	3.04566	148276	26166.4	758.824	0.320315	0.831346	85.72
0.3	0.5	490000	219.31	174442	174404	38.5505	0.335558	0.055367	2.13443	3.04452	148276	26166.4	758.824	0.32024	0.831076	85.72
0.3	0.5	490000	219.32	174442	174404	38.5414	0.335558	0.055367	2.13392	3.04337	148276	26166.4	758.824	0.320164	0.830806	85.72
0.3	0.5	490000	219.33	174442	174404	38.5323	0.335558	0.055367	2.13342	3.04223	148276	26166.4	758.825	0.320088	0.830536	85.72
0.3	0.5	490000	219.34	174442	174404	38.5232	0.335558	0.055367	2.13292	3.04109	148276	26166.4	758.825	0.320013	0.830266	85.72
0.3	0.5	490000	219.35	174442	174404	38.5141	0.335558	0.055367	2.13241	3.03995	148276	26166.4	758.825	0.319937	0.829996	85.72
0.3	0.5	490000	219.36	174442	174404	38.5051	0.335558	0.055367	2.13191	3.03881	148276	26166.4	758.825	0.319862	0.829727	85.72
0.3	0.5	490000	219.37	174443	174404	38.496	0.335557	0.055367	2.13141	3.03767	148276	26166.4	758.825	0.319787	0.829458	85.72
0.3	0.5	490000	219.38	174443	174404	38.4869	0.335557	0.055367	2.13091	3.03654	148276	26166.4	758.825	0.319711	0.829189	85.72
0.3	0.5	490000	219.39	174443	174404	38.4779	0.335557	0.055367	2.1304	3.0354	148276	26166.4	758.825	0.319636	0.82892	85.72
0.3	0.5	490000	219.4	174443	174404	38.4688	0.335557	0.055367	2.1299	3.03426	148276	26166.4	758.825	0.319561	0.828652	85.72
0.3	0.5	490000	219.41	174443	174404	38.4598	0.335557	0.055367	2.1294	3.03313	148276	26166.4	758.825	0.319485	0.828383	85.72
0.3	0.5	490000	219.42	174443	174404	38.4508	0.335557	0.055367	2.1289	3.032	148276	26166.4	758.825	0.31941	0.828115	85.72
0.3	0.5	490000	219.43	174443	174404	38.4417	0.335557	0.055367	2.1284	3.03086	148276	26166.4	758.825	0.319335	0.827847	85.72
0.3	0.5	490000	219.44	174443	174404	38.4327	0.335557	0.055367	2.1279	3.02973	148276	26166.4	758.826	0.31926	0.827579	85.72
0.3	0.5	490000	219.45	174443	174404	38.4237	0.335557	0.055367	2.1274	3.0286	148276	26166.4	758.826	0.319185	0.827312	85.72
0.3	0.5	490000	219.46	174443	174404	38.4147	0.335557	0.055367	2.1269	3.02747	148276	26166.4	758.826	0.31911	0.827044	85.72
0.3	0.5	490000	219.47	174443	174404	38.4057	0.335557	0.055367	2.1264	3.02634	148276	26166.4	758.826	0.319035	0.826777	85.72
0.3	0.5	490000	219.48	174443	174404	38.3967	0.335557	0.0553669	2.12591	3.02521	148276	26166.4	758.826	0.318961	0.82651	85.72
0.3	0.5	490000	219.49	174443	174404	38.3877	0.335557	0.0553669	2.12541	3.02408	148276	26166.4	758.826	0.318886	0.826243	85.72
0.3	0.5	490000	219.5	174443	174404	38.3787	0.335557	0.0553669	2.12491	3.02295	148276	26166.4	758.826	0.318811	0.825976	85.72
0.3	0.5	490000	219.51	174443	174404	38.3697	0.335557	0.0553669	2.12441	3.02182	148276	26166.4	758.826	0.318737	0.82571	85.72
0.3	0.5	490000	219.52	174443	174404	38.3607	0.335557	0.0553669	2.12392	3.0207	148276	26166.4	758.826	0.318662	0.825444	85.72
0.3	0.5	490000	219.53	174443	174404	38.3518	0.335557	0.0553669	2.12342	3.01957	148276	26166.4	758.826	0.318587	0.825177	85.72
0.3	0.5	490000	219.54	174443	174405	38.3428	0.335557	0.0553669	2.12292	3.01845	148276	26166.4	758.826	0.318513	0.824912	85.72
0.3	0.5	490000	219.55	174443	174405	38.3338	0.335557	0.0553669	2.12243	3.01732	148276	26166.4	758.827	0.318438	0.824646	85.72
0.3	0.5	490000	219.56	174443	174405	38.3249	0.335557	0.0553669	2.12193	3.0162	148276	26166.4	758.827	0.318364	0.82438	85.72
0.3	0.5	490000	219.57	174443	174405	38.316	0.335557	0.0553669	2.12144	3.01508	148276	26166.4	758.827	0.31829	0.824115	85.72
0.3	0.5	490000	219.58	174443	174405	38.307	0.335557	0.0553669	2.12094	3.01396	148277	26166.4	758.827	0.318215	0.82385	85.72
0.3	0.5	490000	219.59	174443	174405	38.2981	0.335557	0.0553669	2.12045	3.01283	148277	26166.4	758.827	0.318141	0.823585	85.72
0.3	0.5	490000	219.6	174443	174405	38.2892	0.335557	0.0553669	2.11995	3.01171	148277	26166.4	758.827	0.318067	0.82332	85.72
0.3	0.5	490000	219.61	174443	174405	38.2802	0.335557	0.0553669	2.11946	3.0106	148277	26166.5	758.827	0.317993	0.823055	85.72
0.3	0.5	490000	219.62	174443	174405	38.2713	0.335557	0.0553669	2.11897	3.00948	148277	26166.5	758.827	0.317919	0.822791	85.72
0.3	0.5	490000	219.63	174443	174405	38.2624	0.335557	0.0553669	2.11847	3.00836	148277	26166.5	758.827	0.317845	0.822526	85.72
0.3	0.5	490000	219.64	174443	174405	38.2535	0.335557	0.0553669	2.11798	3.00724	148277	26166.5	758.827	0.317771	0.822262	85.72
0.3	0.5	490000	219.65	174443	174405	38.2446	0.335557	0.0553669	2.11749	3.00613	148277	26166.5	758.827	0.317697	0.821998	85.72
0.3	0.5	490000	219.66	174443	174405	38.2358	0.335557	0.0553669	2.11699	3.00501	148277	26166.5	758.828	0.317623	0.821735	85.72
0.3	0.5	490000	219.67	174443	174405	38.2269	0.335557	0.0553669	2.1165	3.0039	148277	26166.5	758.828	0.317549	0.821471	85.72
0.3	0.5	490000	219.68	174443	174405	38.218	0.335557	0.0553669	2.11601	3.00278	148277	26166.5	758.828	0.317475	0.821208	85.72
0.3	0.5	490000	219.69	174443	174405	38.2091	0.335557	0.0553669	2.11552	3.00167	148277	26166.5	758.828	0.317402	0.820945	85.72
0.3	0.5	490000	219.7	174443	174405	38.2003	0.335557	0.0553669	2.11503	3.00056	148277	26166.5	758.828	0.317328	0.820682	85.72
0.3	0.5	490000	219.71	174443	174405	38.1914	0.335557	0.0553669	2.11454	2.99945	148277	26166.5	758.828	0.317254	0.820419	85.72
0.3	0.5	490000	219.72	174443	174405	38.1826	0.335557	0.0553669	2.11405	2.99834	148277	26166.5	758.828	0.317181	0.820156	85.72
0.3	0.5	490000	219.73	174443	174405	38.1737	0.335557	0.0553669	2.11356	2.99723	148277	26166.5	758.828	0.317107	0.819894	85.72
0.3	0.5	490000	219.74	174443	174405	38.1649	0.335557	0.0553669	2.11307	2.99612	148277	26166.5	758.828	0.317034	0.819632	85.72
0.3	0.5	490000	219.75	174443	174405	38.1561	0.335557	0.0553669	2.11258	2.99501	148277	26166.5	758.828	0.31696	0.81937	85.72
0.3	0.5	490000	219.76	174443	174405	38.1472	0.335557	0.0553668	2.11209	2.9939	148277	26166.5	758.829	0.316887	0.819108	85.72
0.3	0.5	490000	219.77	174443	174405	38.1384	0.335557	0.0553668	2.1116	2.99279	148277	26166.5	758.829	0.316814	0.818846	85.72
0.3	0.5	490000	219.78	174443	174405	38.1296	0.335557	0.0553668	2.11112	2.99169	148277	26166.5	758.829	0.316741	0.818585	85.72
0.3	0.5	490000	219.79	174443	174405	38.1208	0.335557	0.0553668	2.11063	2.99058	148277	26166.5	758.829	0.316667	0.818323	85.72
0.3	0.5	490000	219.8	174443	174405	38.112	0.335557	0.0553668	2.11014	2.98948	148277	26166.5	758.829	0.316594	0.818062	85.72
0.3	0.5	490000	219.81	174443	174405	38.1032	0.335557	0.0553668	2.10965	2.98837	148277	26166.5	758.829	0.316521	0.817801	85.72
0.3	0.5	490000	219.82	174443	174405	38.0944	0.335557	0.0553668	2.10917	2.98727	148277	26166.5	758.829	0.316448	0.81754	85.72
0.3	0.5	490000	219.83	174443	174405	38.0856	0.335557	0.0553668	2.10868	2.98617	148277	26166.5	758.829	0.316375	0.81728	85.72
0.3	0.5	490000	219.84	174444	174405	38.0769	0.335556	0.0553668	2.10819	2.98507	148277	26166.5	758.829	0.316302	0.817019	85.72
0.3	0.5	490000	219.85	174444	174405	38.0681	0.335556	0.0553668	2.10771	2.98397	148277	26166.5	758.829	0.316229	0.816759	85.72
0.3	0.5	490000	219.86	174444	174405	38.0593	0.335556	0.0553668	2.10722	2.98287	148277	26166.5	758.829	0.316156	0.816499	85.72
0.3	0.5	490000	219.87	174444	174406	38.0506	0.335556	0.0553668	2.10674	2.98177	148277	26166.5	758.83	0.316084	0.816239	85.72
0.3	0.5	490000	219.88	174444	174406	38.0418	0.335556	0.0553668	2.10625	2.98067	148277	26166.5	758.83	0.316011	0.81598	85.72
0.3	0.5	490000	219.89	174444	174406	38.0331	0.335556	0.0553668	2.10577	2.97957	148277	26166.5	758.83	0.315938	0.81572	85.72
0.3	0.5	490000	219.9	174444	174406	38.0243	0.335556	0.0553668	2.10529	2.97848	148277	26166.5	758.83	0.315865	0.815461	85.72
0.3	0.5	490000	219.91	174444	174406	38.0156	0.335556	0.0553668	2.1048	2.97738	148277	26166.5	758.83	0.315793	0.815202	85.72
0.3	0.5	490000	219.92	174444	174406	38.0069	0.335556	0.0553668	2.10432	2.97629	148277	26166.6	758.83	0.31572	0.814943	85.72
0.3	0.5	490000	219.93	174444	174406	37.9982	0.335556	0.0553668	2.10384	2.97519	148277	26166.6	758.83	0.315648	0.814684	85.72
0.3	0.5	490000	219.94	174444	174406	37.9894	0.335556	0.0553668	2.10335	2.9741	148277	26166.6	758.83	0.315575	0.814425	85.72
0.3	0.5	490000	219.95	174444	174406	37.9807	0.335556	0.0553668	2.10287	2.97301	148277	26166.6	758.83	0.315503	0.814167	85.72
0.3	0.5	490000	219.96	174444	174406	37.972	0.335556	0.0553668	2.10239	2.97191	148277	26166.6	758.83	0.315431	0.813909	85.72
0.3	0.5	490000	219.97	174444	174406	37.9633	0.335556	0.0553668	2.10191	2.97082	148277	26166.6	758.83	0.315358	0.813651	85.72
0.3	0.5	490000	219.98	174444	174406	37.9547	0.335556	0.0553668	2.10143	2.96973	148277	26166.6	758.831	0.315286	0.813393	85.72
0.3	0.5	490000	219.99	174444	174406	37.946	0.335556	0.0553668	2.10095	2.96864	148277	26166.6	758.831	0.315214	0.813135	85.72
0.3	0.5	490000	220	174444	174406	37.9373	0.335556	0.0553668	2.10047	2.96755	148277	26166.6	758.831	0.315142	0.812878	85.72
0.3	0.5	490000	220.01	174444	174406	37.9286	0.335556	0.0553668	2.09999	2.96646	148277	26166.6	758.831	0.31507	0.81262	85.72
0.3	0.5	490000	220.02	174444	174406	37.92	0.335556	0.0553668	2.09951	2.96538	148277	26166.6	758.831	0.314998	0.812363	85.72
0.3	0.5	490000	220.03	174444	174406	37.9113	0.335556	0.0553668	2.09903	2.96429	148277	26166.6	758.831	0.314926	0.812106	85.72
0.3	0.5	490000	220.04	174444	174406	37.9026	0.335556	0.0553668	2.09855	2.9632	148277	26166.6	758.831	0.314854	0.811849	85.72
0.3	0.5	490000	220.05	174444	174406	37.894	0.335556	0.0553667	2.09807	2.96212	148277	26166.6	758.831	0.314782	0.811593	85.72
0.3	0.5	490000	220.06	174444	174406	37.8854	0.335556	0.0553667	2.09759	2.96103	148277	26166.6	758.831	0.31471	0.811336	85.72
0.3	0.5	490000	220.07	174444	174406	37.8767	0.335556	0.0553667	2.09711	2.95995	148277	26166.6	758.831	0.314638	0.81108	85.72
0.3	0.5	490000	220.08	174444	174406	37.8681	0.335556	0.0553667	2.09663	2.95887	148277	26166.6	758.831	0.314567	0.810824	85.72
0.3	0.5	490000	220.09	174444	174406	37.8595	0.335556	0.0553667	2.09616	2.95779	148277	26166.6	758.832	0.314495	0.810568	85.72
0.3	0.5	490000	220.1	174444	174406	37.8509	0.335556	0.0553667	2.09568	2.9567	148277	26166.6	758.832	0.314423	0.810313	85.72
0.3	0.5	490000	220.11	174444	174406	37.8422	0.335556	0.0553667	2.0952	2.95562	148277	26166.6	758.832	0.314352	0.810057	85.72
0.3	0.5	490000	220.12	174444	174406	37.8336	0.335556	0.0553667	2.09472	2.95454	148277	26166.6	758.832	0.31428	0.809802	85.72
0.3	0.5	490000	220.13	174444	174406	37.825	0.335556	0.0553667	2.09425	2.95346	148277	26166.6	758.832	0.314209	0.809547	85.72
0.3	0.5	490000	220.14	174444	174406	37.8165	0.335556	0.0553667	2.09377	2.95239	148278	26166.6	758.832	0.314137	0.809292	85.72
0.3	0.5	490000	220.15	174444	174406	37.8079	0.335556	0.0553667	2.0933	2.95131	148278	26166.6	758.832	0.314066	0.809037	85.72
0.3	0.5	490000	220.16	174444	174406	37.7993	0.335556	0.0553667	2.09282	2.95023	148278	26166.6	758.832	0.313995	0.808782	85.72
0.3	0.5	490000	220.17	174444	174406	37.7907	0.335556	0.0553667	2.09235	2.94916	148278	26166.6	758.832	0.313923	0.808528	85.72
0.3	0.5	490000	220.18	174444	174406	37.7821	0.335556	0.0553667	2.09187	2.94808	148278	26166.6	758.832	0.313852	0.808273	85.72
0.3	0.5	490000	220.19	174444	174406	37.7736	0.335556	0.0553667	2.0914	2.94701	148278	26166.6	758.832	0.313781	0.808019	85.72
0.3	0.5	490000	220.2	174444	174406	37.765	0.335556	0.0553667	2.09092	2.94593	148278	26166.6	758.833	0.31371	0.807765	85.72
0.3	0.5	490000	220.21	174444	174407	37.7565	0.335556	0.0553667	2.09045	2.94486	148278	26166.6	758.833	0.313639	0.807512	85.72
0.3	0.5	490000	220.22	174444	174407	37.7479	0.335556	0.0553667	2.08998	2.94379	148278	26166.6	758.833	0.313568	0.807258	85.72
0.3	0.5	490000	220.23	174444	174407	37.7394	0.335556	0.0553667	2.08951	2.94271	148278	26166.6	758.833	0.313497	0.807005	85.72
0.3	0.5	490000	220.24	174444	174407	37.7309	0.335556	0.0553667	2.08903	2.94164	148278	26166.7	758.833	0.313426	0.806752	85.72
0.3	0.5	490000	220.25	174444	174407	37.7223	0.335556	0.0553667	2.08856	2.94057	148278	26166.7	758.833	0.313355	0.806499	85.72
0.3	0.5	490000	220.26	174444	174407	37.7138	0.335556	0.0553667	2.08809	2.9395	148278	26166.7	758.833	0.313284	0.806246	85.72
0.3	0.5	490000	220.27	174444	174407	37.7053	0.335556	0.0553667	2.08762	2.93844	148278	26166.7	758.833	0.313213	0.805993	85.72
0.3	0.5	490000	220.28	174444	174407	37.6968	0.335556	0.0553667	2.08715	2.93737	148278	26166.7	758.833	0.313143	0.805741	85.72
0.3	0.5	490000	220.29	174444	174407	37.6883	0.335556	0.0553667	2.08668	2.9363	148278	26166.7	758.833	0.313072	0.805488	85.72
0.3	0.5	490000	220.3	174444	174407	37.6798	0.335556	0.0553667	2.0862	2.93523	148278	26166.7	758.833	0.313001	0.805236	85.72
0.3	0.5	490000	220.31	174444	174407	37.6713	0.335556	0.0553667	2.08573	2.93417	148278	26166.7	758.834	0.312931	0.804984	85.72
0.3	0.5	490000	220.32	174445	174407	37.6628	0.335555	0.0553667	2.08526	2.9331	148278	26166.7	758.834	0.31286	0.804732	85.72
0.3	0.5	490000	220.33	174445	174407	37.6543	0.335555	0.0553667	2.08479	2.93204	148278	26166.7	758.834	0.31279	0.804481	85.72
0.3	0.5	490000	220.34	174445	174407	37.6459	0.335555	0.0553666	2.08433	2.93098	148278	26166.7	758.834	0.312719	0.804229	85.72
0.3	0.5	490000	220.35	174445	174407	37.6374	0.335555	0.0553666	2.08386	2.92991	148278	26166.7	758.834	0.312649	0.803978	85.72
0.3	0.5	490000	220.36	174445	174407	37.6289	0.335555	0.0553666	2.08339	2.92885	148278	26166.7	758.834	0.312579	0.803727	85.72
0.3	0.5	490000	220.37	174445	174407	37.6205	0.335555	0.0553666	2.08292	2.92779	148278	26166.7	758.834	0.312508	0.803476	85.72
0.3	0.5	490000	220.38	174445	174407	37.612	0.335555	0.0553666	2.08245	2.92673	148278	26166.7	758.834	0.312438	0.803225	85.72
0.3	0.5	490000	220.39	174445	174407	37.6036	0.335555	0.0553666	2.08198	2.92567	148278	26166.7	758.834	0.312368	0.802975	85.72
0.3	0.5	490000	220.4	174445	174407	37.5952	0.335555	0.0553666	2.08152	2.92461	148278	26166.7	758.834	0.312298	0.802724	85.72
0.3	0.5	490000	220.41	174445	174407	37.5867	0.335555	0.0553666	2.08105	2.92355	148278	26166.7	758.834	0.312228	0.802474	85.72
0.3	0.5	490000	220.42	174445	174407	37.5783	0.335555	0.0553666	2.08058	2.9225	148278	26166.7	758.835	0.312158	0.802224	85.72
0.3	0.5	490000	220.43	174445	174407	37.5699	0.335555	0.0553666	2.08012	2.92144	148278	26166.7	758.835	0.312088	0.801974	85.72
0.3	0.5	490000	220.44	174445	174407	37.5615	0.335555	0.0553666	2.07965	2.92038	148278	26166.7	758.835	0.312018	0.801725	85.72
0.3	0.5	490000	220.45	174445	174407	37.5531	0.335555	0.0553666	2.07919	2.91933	148278	26166.7	758.835	0.311948	0.801475	85.72
0.3	0.5	490000	220.46	174445	174407	37.5447	0.335555	0.0553666	2.07872	2.91827	148278	26166.7	758.835	0.311878	0.801226	85.72
0.3	0.5	490000	220.47	174445	174407	37.5363	0.335555	0.0553666	2.07826	2.91722	148278	26166.7	758.835	0.311808	0.800977	85.72
0.3	0.5	490000	220.48	174445	174407	37.5279	0.335555	0.0553666	2.07779	2.91617	148278	26166.7	758.835	0.311738	0.800728	85.72
0.3	0.5	490000	220.49	174445	174407	37.5195	0.335555	0.0553666	2.07733	2.91512	148278	26166.7	758.835	0.311669	0.800479	85.72
0.3	0.5	490000	220.5	174445	174407	37.5111	0.335555	0.0553666	2.07686	2.91406	148278	26166.7	758.835	0.311599	0.80023	85.72
0.3	0.5	490000	220.51	174445	174407	37.5027	0.335555	0.0553666	2.0764	2.91301	148278	26166.7	758.835	0.311529	0.799982	85.72
0.3	0.5	490000	220.52	174445	174407	37.4944	0.335555	0.0553666	2.07594	2.91196	148278	26166.7	758.835	0.31146	0.799734	85.72
0.3	0.5	490000	220.53	174445	174407	37.486	0.335555	0.0553666	2.07547	2.91091	148278	26166.7	758.836	0.31139	0.799486	85.72
0.3	0.5	490000	220.54	174445	174407	37.4777	0.335555	0.0553666	2.07501	2.90987	148278	26166.7	758.836	0.311321	0.799238	85.72
0.3	0.5	490000	220.55	174445	174408	37.4693	0.335555	0.0553666	2.07455	2.90882	148278	26166.7	758.836	0.311252	0.79899	85.72
0.3	0.5	490000	220.56	174445	174408	37.461	0.335555	0.0553666	2.07409	2.90777	148278	26166.8	758.836	0.311182	0.798742	85.72
0.3	0.5	490000	220.57	174445	174408	37.4526	0.335555	0.0553666	2.07362	2.90672	148278	26166.8	758.836	0.311113	0.798495	85.72
0.3	0.5	490000	220.58	174445	174408	37.4443	0.335555	0.0553666	2.07316	2.90568	148278	26166.8	758.836	0.311044	0.798248	85.72
0.3	0.5	490000	220.59	174445	174408	37.436	0.335555	0.0553666	2.0727	2.90463	148278	26166.8	758.836	0.310974	0.798001	85.72
0.3	0.5	490000	220.6	174445	174408	37.4277	0.335555	0.0553666	2.07224	2.90359	148278	26166.8	758.836	0.310905	0.797754	85.72
0.3	0.5	490000	220.61	174445	174408	37.4193	0.335555	0.0553666	2.07178	2.90255	148278	26166.8	758.836	0.310836	0.797507	85.72
0.3	0.5	490000	220.62	174445	174408	37.411	0.335555	0.0553666	2.07132	2.9015	148278	26166.8	758.836	0.310767	0.79726	85.72
0.3	0.5	490000	220.63	174445	174408	37.4027	0.335555	0.0553665	2.07086	2.90046	148278	26166.8	758.836	0.310698	0.797014	85.72
0.3	0.5	490000	220.64	174445	174408	37.3944	0.335555	0.0553665	2.0704	2.89942	148278	26166.8	758.837	0.310629	0.796768	85.72
0.3	0.5	490000	220.65	174445	174408	37.3862	0.335555	0.0553665	2.06994	2.89838	148278	26166.8	758.837	0.31056	0.796522	85.72
0.3	0.5	490000	220.66	174445	174408	37.3779	0.335555	0.0553665	2.06948	2.89734	148278	26166.8	758.837	0.310491	0.796276	85.72
0.3	0.5	490000	220.67	174445	174408	37.3696	0.335555	0.0553665	2.06902	2.8963	148278	26166.8	758.837	0.310422	0.79603	85.72
0.3	0.5	490000	220.68	174445	174408	37.3613	0.335555	0.0553665	2.06857	2.89526	148278	26166.8	758.837	0.310354	0.795785	85.72
0.3	0.5	490000	220.69	174445	174408	37.353	0.335555	0.0553665	2.06811	2.89423	148278	26166.8	758.837	0.310285	0.79554	85.72
0.3	0.5	490000	220.7	174445	174408	37.3448	0.335555	0.0553665	2.06765	2.89319	148279	26166.8	758.837	0.310216	0.795294	85.72
0.3	0.5	490000	220.71	174445	174408	37.3365	0.335555	0.0553665	2.06719	2.89215	148279	26166.8	758.837	0.310148	0.795049	85.72
0.3	0.5	490000	220.72	174445	174408	37.3283	0.335555	0.0553665	2.06674	2.89112	148279	26166.8	758.837	0.310079	0.794805	85.72
0.3	0.5	490000	220.73	174445	174408	37.32	0.335555	0.0553665	2.06628	2.89008	148279	26166.8	758.837	0.310011	0.79456	85.72
0.3	0.5	490000	220.74	174445	174408	37.3118	0.335555	0.0553665	2.06582	2.88905	148279	26166.8	758.837	0.309942	0.794315	85.72
0.3	0.5	490000	220.75	174445	174408	37.3036	0.335555	0.0553665	2.06537	2.88802	148279	26166.8	758.837	0.309874	0.794071	85.72
0.3	0.5	490000	220.76	174445	174408	37.2953	0.335555	0.0553665	2.06491	2.88698	148279	26166.8	758.838	0.309805	0.793827	85.72
0.3	0.5	490000	220.77	174445	174408	37.2871	0.335555	0.0553665	2.06446	2.88595	148279	26166.8	758.838	0.309737	0.793583	85.72
0.3	0.5	490000	220.78	174445	174408	37.2789	0.335555	0.0553665	2.064	2.88492	148279	26166.8	758.838	0.309669	0.793339	85.72
0.3	0.5	490000	220.79	174445	174408	37.2707	0.335555	0.0553665	2.06355	2.88389	148279	26166.8	758.838	0.3096	0.793096	85.72
0.3	0.5	490000	220.8	174446	174408	37.2625	0.335554	0.0553665	2.06309	2.88286	148279	26166.8	758.838	0.309532	0.792852	85.72
0.3	0.5	490000	220.81	174446	174408	37.2543	0.335554	0.0553665	2.06264	2.88183	148279	26166.8	758.838	0.309464	0.792609	85.72
0.3	0.5	490000	220.82	174446	174408	37.2461	0.335554	0.0553665	2.06219	2.8808	148279	26166.8	758.838	0.309396	0.792366	85.72
0.3	0.5	490000	220.83	174446	174408	37.2379	0.335554	0.0553665	2.06173	2.87978	148279	26166.8	758.838	0.309328	0.792123	85.72
0.3	0.5	490000	220.84	174446	174408	37.2297	0.335554	0.0553665	2.06128	2.87875	148279	26166.8	758.838	0.30926	0.79188	85.72
0.3	0.5	490000	220.85	174446	174408	37.2216	0.335554	0.0553665	2.06083	2.87772	148279	26166.8	758.838	0.309192	0.791638	85.72
0.3	0.5	490000	220.86	174446	174408	37.2134	0.335554	0.0553665	2.06037	2.8767	148279	26166.8	758.838	0.309124	0.791395	85.72
0.3	0.5	490000	220.87	174446	174408	37.2052	0.335554	0.0553665	2.05992	2.87567	148279	26166.8	758.839	0.309056	0.791153	85.72
0.3	0.5	490000	220.88	174446	174408	37.1971	0.335554	0.0553665	2.05947	2.87465	148279	26166.9	758.839	0.308988	0.790911	85.72
0.3	0.5	490000	220.89	174446	174409	37.1889	0.335554	0.0553665	2.05902	2.87363	148279	26166.9	758.839	0.308921	0.790669	85.72
0.3	0.5	490000	220.9	174446	174409	37.1808	0.335554	0.0553665	2.05857	2.8726	148279	26166.9	758.839	0.308853	0.790427	85.72
0.3	0.5	490000	220.91	174446	174409	37.1726	0.335554	0.0553665	2.05812	2.87158	148279	26166.9	758.839	0.308785	0.790186	85.72
0.3	0.5	490000	220.92	174446	174409	37.1645	0.335554	0.0553665	2.05767	2.87056	148279	26166.9	758.839	0.308718	0.789944	85.72
0.3	0.5	490000	220.93	174446	174409	37.1564	0.335554	0.0553664	2.05722	2.86954	148279	26166.9	758.839	0.30865	0.789703	85.72
0.3	0.5	490000	220.94	174446	174409	37.1482	0.335554	0.0553664	2.05677	2.86852	148279	26166.9	758.839	0.308582	0.789462	85.72
0.3	0.5	490000	220.95	174446	174409	37.1401	0.335554	0.0553664	2.05632	2.8675	148279	26166.9	758.839	0.308515	0.789221	85.72
0.3	0.5	490000	220.96	174446	174409	37.132	0.335554	0.0553664	2.05587	2.86649	148279	26166.9	758.839	0.308448	0.78898	85.72
0.3	0.5	490000	220.97	174446	174409	37.1239	0.335554	0.0553664	2.05542	2.86547	148279	26166.9	758.839	0.30838	0.78874	85.72
0.3	0.5	490000	220.98	174446	174409	37.1158	0.335554	0.0553664	2.05497	2.86445	148279	26166.9	758.84	0.308313	0.788499	85.72
0.3	0.5	490000	220.99	174446	174409	37.1077	0.335554	0.0553664	2.05452	2.86344	148279	26166.9	758.84	0.308245	0.788259	85.72
0.3	0.5	490000	221	174446	174409	37.0996	0.335554	0.0553664	2.05407	2.86242	148279	26166.9	758.84	0.308178	0.788019	85.72
0.3	0.5	490000	221.01	174446	174409	37.0915	0.335554	0.0553664	2.05363	2.86141	148279	26166.9	758.84	0.308111	0.787779	85.72
0.3	0.5	490000	221.02	174446	174409	37.0835	0.335554	0.0553664	2.05318	2.86039	148279	26166.9	758.84	0.308044	0.787539	85.72
0.3	0.5	490000	221.03	174446	174409	37.0754	0.335554	0.0553664	2.05273	2.85938	148279	26166.9	758.84	0.307977	0.7873	85.72
0.3	0.5	490000	221.04	174446	174409	37.0673	0.335554	0.0553664	2.05228	2.85837	148279	26166.9	758.84	0.30791	0.787061	85.72
0.3	0.5	490000	221.05	174446	174409	37.0593	0.335554	0.0553664	2.05184	2.85735	148279	26166.9	758.84	0.307843	0.786821	85.72
0.3	0.5	490000	221.06	174446	174409	37.0512	0.335554	0.0553664	2.05139	2.85634	148279	26166.9	758.84	0.307776	0.786582	85.72
0.3	0.5	490000	221.07	174446	174409	37.0432	0.335554	0.0553664	2.05095	2.85533	148279	26166.9	758.84	0.307709	0.786343	85.72
0.3	0.5	490000	221.08	174446	174409	37.0351	0.335554	0.0553664	2.0505	2.85432	148279	26166.9	758.84	0.307642	0.786105	85.72
0.3	0.5	490000	221.09	174446	174409	37.0271	0.335554	0.0553664	2.05006	2.85331	148279	26166.9	758.841	0.307575	0.785866	85.72
0.3	0.5	490000	221.1	174446	174409	37.019	0.335554	0.0553664	2.04961	2.85231	148279	26166.9	758.841	0.307508	0.785628	85.72
0.3	0.5	490000	221.11	174446	174409	37.011	0.335554	0.0553664	2.04917	2.8513	148279	26166.9	758.841	0.307442	0.78539	85.72
0.3	0.5	490000	221.12	174446	174409	37.003	0.335554	0.0553664	2.04872	2.85029	148279	26166.9	758.841	0.307375	0.785152	85.72
0.3	0.5	490000	221.13	174446	174409	36.995	0.335554	0.0553664	2.04828	2.84929	148279	26166.9	758.841	0.307308	0.784914	85.72
0.3	0.5	490000	221.14	174446	174409	36.987	0.335554	0.0553664	2.04783	2.84828	148279	26166.9	758.841	0.307242	0.784676	85.72
0.3	0.5	490000	221.15	174446	174409	36.979	0.335554	0.0553664	2.04739	2.84728	148279	26166.9	758.841	0.307175	0.784438	85.72
0.3	0.5	490000	221.16	174446	174409	36.971	0.335554	0.0553664	2.04695	2.84627	148279	26166.9	758.841	0.307109	0.784201	85.72
0.3	0.5	490000	221.17	174446	174409	36.963	0.335554	0.0553664	2.04651	2.84527	148279	26166.9	758.841	0.307042	0.783964	85.72
0.3	0.5	490000	221.18	174446	174409	36.955	0.335554	0.0553664	2.04606	2.84427	148279	26166.9	758.841	0.306976	0.783727	85.72
0.3	0.5	490000	221.19	174446	174409	36.947	0.335554	0.0553664	2.04562	2.84326	148279	26166.9	758.841	0.306909	0.78349	85.72
0.3	0.5	490000	221.2	174446	174409	36.939	0.335554	0.0553664	2.04518	2.84226	148279	26166.9	758.842	0.306843	0.783253	85.72
0.3	0.5	490000	221.21	174446	174409	36.9311	0.335554	0.0553664	2.04474	2.84126	148279	26167	758.842	0.306777	0.783017	85.72
0.3	0.5	490000	221.22	174446	174409	36.9231	0.335554	0.0553663	2.0443	2.84026	148279	26167	758.842	0.306711	0.78278	85.72
0.3	0.5	490000	221.23	174446	174409	36.9151	0.335554	0.0553663	2.04386	2.83926	148279	26167	758.842	0.306645	0.782544	85.72
0.3	0.5	490000	221.24	174446	174410	36.9072	0.335554	0.0553663	2.04342	2.83827	148279	26167	758.842	0.306578	0.782308	85.72
0.3	0.5	490000	221.25	174446	174410	36.8992	0.335554	0.0553663	2.04298	2.83727	148279	26167	758.842	0.306512	0.782072	85.72
0.3	0.5	490000	221.26	174446	174410	36.8913	0.335554	0.0553663	2.04254	2.83627	148279	26167	758.842	0.306446	0.781836	85.72
0.3	0.5	490000	221.27	174446	174410	36.8834	0.335554	0.0553663	2.0421	2.83528	148279	26167	758.842	0.30638	0.781601	85.72
0.3	0.5	490000	221.28	174446	174410	36.8754	0.335554	0.0553663	2.04166	2.83428	148280	26167	758.842	0.306314	0.781365	85.72
0.3	0.5	490000	221.29	174447	174410	36.8675	0.335553	0.0553663	2.04122	2.83329	148280	26167	758.842	0.306248	0.78113	85.72
0.3	0.5	490000	221.3	174447	174410	36.8596	0.335553	0.0553663	2.04078	2.83229	148280	26167	758.842	0.306183	0.780895	85.72
0.3	0.5	490000	221.31	174447	174410	36.8517	0.335553	0.0553663	2.04034	2.8313	148280	26167	758.842	0.306117	0.78066	85.72
0.3	0.5	490000	221.32	174447	174410	36.8437	0.335553	0.0553663	2.0399	2.83031	148280	26167	758.843	0.306051	0.780426	85.72
0.3	0.5	490000	221.33	174447	174410	36.8358	0.335553	0.0553663	2.03946	2.82931	148280	26167	758.843	0.305985	0.780191	85.72
0.3	0.5	490000	221.34	174447	174410	36.8279	0.335553	0.0553663	2.03903	2.82832	148280	26167	758.843	0.30592	0.779957	85.72
0.3	0.5	490000	221.35	174447	174410	36.8201	0.335553	0.0553663	2.03859	2.82733	148280	26167	758.843	0.305854	0.779722	85.72
0.3	0.5	490000	221.36	174447	174410	36.8122	0.335553	0.0553663	2.03815	2.82634	148280	26167	758.843	0.305789	0.779488	85.72
0.3	0.5	490000	221.37	174447	174410	36.8043	0.335553	0.0553663	2.03772	2.82535	148280	26167	758.843	0.305723	0.779254	85.72
0.3	0.5	490000	221.38	174447	174410	36.7964	0.335553	0.0553663	2.03728	2.82436	148280	26167	758.843	0.305658	0.779021	85.72
0.3	0.5	490000	221.39	174447	174410	36.7885	0.335553	0.0553663	2.03684	2.82338	148280	26167	758.843	0.305592	0.778787	85.72
0.3	0.5	490000	221.4	174447	174410	36.7807	0.335553	0.0553663	2.03641	2.82239	148280	26167	758.843	0.305527	0.778554	85.72
0.3	0.5	490000	221.41	174447	174410	36.7728	0.335553	0.0553663	2.03597	2.8214	148280	26167	758.843	0.305461	0.77832	85.72
0.3	0.5	490000	221.42	174447	174410	36.765	0.335553	0.0553663	2.03554	2.82042	148280	26167	758.843	0.305396	0.778087	85.72
0.3	0.5	490000	221.43	174447	174410	36.7571	0.335553	0.0553663	2.0351	2.81943	148280	26167	758.844	0.305331	0.777854	85.72
0.3	0.5	490000	221.44	174447	174410	36.7493	0.335553	0.0553663	2.03467	2.81845	148280	26167	758.844	0.305266	0.777622	85.72
0.3	0.5	490000	221.45	174447	174410	36.7414	0.335553	0.0553663	2.03424	2.81746	148280	26167	758.844	0.3052	0.777389	85.72
0.3	0.5	490000	221.46	174447	174410	36.7336	0.335553	0.0553663	2.0338	2.81648	148280	26167	758.844	0.305135	0.777157	85.72
0.3	0.5	490000	221.47	174447	174410	36.7258	0.335553	0.0553663	2.03337	2.8155	148280	26167	758.844	0.30507	0.776924	85.72
0.3	0.5	490000	221.48	174447	174410	36.7179	0.335553	0.0553663	2.03294	2.81452	148280	26167	758.844	0.305005	0.776692	85.72
0.3	0.5	490000	221.49	174447	174410	36.7101	0.335553	0.0553663	2.0325	2.81354	148280	26167	758.844	0.30494	0.77646	85.72
0.3	0.5	490000	221.5	174447	174410	36.7023	0.335553	0.0553663	2.03207	2.81256	148280	26167	758.844	0.304875	0.776229	85.72
0.3	0.5	490000	221.51	174447	174410	36.6945	0.335553	0.0553663	2.03164	2.81158	148280	26167	758.844	0.304811	0.775997	85.72
0.3	0.5	490000	221.52	174447	174410	36.6867	0.335553	0.0553662	2.03121	2.8106	148280	26167	758.844	0.304746	0.775766	85.72
0.3	0.5	490000	221.53	174447	174410	36.6789	0.335553	0.0553662	2.03077	2.80962	148280	26167	758.844	0.304681	0.775534	85.72
0.3	0.5	490000	221.54	174447	174410	36.6711	0.335553	0.0553662	2.03034	2.80864	148280	26167.1	758.845	0.304616	0.775303	85.72
0.3	0.5	490000	221.55	174447	174410	36.6634	0.335553	0.0553662	2.02991	2.80766	148280	26167.1	758.845	0.304551	0.775072	85.72
0.3	0.5	490000	221.56	174447	174410	36.6556	0.335553	0.0553662	2.02948	2.80669	148280	26167.1	758.845	0.304487	0.774841	85.72
0.3	0.5	490000	221.57	174447	174410	36.6478	0.335553	0.0553662	2.02905	2.80571	148280	26167.1	758.845	0.304422	0.774611	85.72
0.3	0.5	490000	221.58	174447	174410	36.64	0.335553	0.0553662	2.02862	2.80474	148280	26167.1	758.845	0.304358	0.77438	85.72
0.3	0.5	490000	221.59	174447	174410	36.6323	0.335553	0.0553662	2.02819	2.80376	148280	26167.1	758.845	0.304293	0.77415	85.72
0.3	0.5	490000	221.6	174447	174411	36.6245	0.335553	0.0553662	2.02776	2.80279	148280	26167.1	758.845	0.304229	0.77392	85.72
0.3	0.5	490000	221.61	174447	174411	36.6168	0.335553	0.0553662	2.02733	2.80182	148280	26167.1	758.845	0.304164	0.77369	85.72
0.3	0.5	490000	221.62	174447	174411	36.609	0.335553	0.0553662	2.0269	2.80085	148280	26167.1	758.845	0.3041	0.77346	85.72
0.3	0.5	490000	221.63	174447	174411	36.6013	0.335553	0.0553662	2.02647	2.79987	148280	26167.1	758.845	0.304035	0.77323	85.72
0.3	0.5	490000	221.64	174447	174411	36.5935	0.335553	0.0553662	2.02605	2.7989	148280	26167.1	758.845	0.303971	0.773001	85.72
0.3	0.5	490000	221.65	174447	174411	36.5858	0.335553	0.0553662	2.02562	2.79793	148280	26167.1	758.846	0.303907	0.772771	85.72
0.3	0.5	490000	221.66	174447	174411	36.5781	0.335553	0.0553662	2.02519	2.79696	148280	26167.1	758.846	0.303843	0.772542	85.72
0.3	0.5	490000	221.67	174447	174411	36.5704	0.335553	0.0553662	2.02476	2.796	148280	26167.1	758.846	0.303779	0.772313	85.72
0.3	0.5	490000	221.68	174447	174411	36.5627	0.335553	0.0553662	2.02434	2.79503	148280	26167.1	758.846	0.303714	0.772084	85.72
0.3	0.5	490000	221.69	174447	174411	36.555	0.335553	0.0553662	2.02391	2.79406	148280	26167.1	758.846	0.30365	0.771856	85.72
0.3	0.5	490000	221.7	174447	174411	36.5473	0.335553	0.0553662	2.02348	2.79309	148280	26167.1	758.846	0.303586	0.771627	85.72
0.3	0.5	490000	221.71	174447	174411	36.5396	0.335553	0.0553662	2.02306	2.79213	148280	26167.1	758.846	0.303522	0.771399	85.72
0.3	0.5	490000	221.72	174447	174411	36.5319	0.335553	0.0553662	2.02263	2.79116	148280	26167.1	758.846	0.303458	0.77117	85.72
0.3	0.5	490000	221.73	174447	174411	36.5242	0.335553	0.0553662	2.0222	2.7902	148280	26167.1	758.846	0.303395	0.770942	85.72
0.3	0.5	490000	221.74	174447	174411	36.5165	0.335553	0.0553662	2.02178	2.78923	148280	26167.1	758.846	0.303331	0.770714	85.72
0.3	0.5	490000	221.75	174447	174411	36.5088	0.335553	0.0553662	2.02135	2.78827	148280	26167.1	758.846	0.303267	0.770487	85.72
0.3	0.5	490000	221.76	174447	174411	36.5012	0.335553	0.0553662	2.02093	2.78731	148280	26167.1	758.846	0.303203	0.770259	85.72
0.3	0.5	490000	221.77	174447	174411	36.4935	0.335553	0.0553662	2.02051	2.78635	148280	26167.1	758.847	0.303139	0.770032	85.72
0.3	0.5	490000	221.78	174448	174411	36.4858	0.335552	0.0553662	2.02008	2.78539	148280	26167.1	758.847	0.303076	0.769804	85.72
0.3	0.5	490000	221.79	174448	174411	36.4782	0.335552	0.0553662	2.01966	2.78443	148280	26167.1	758.847	0.303012	0.769577	85.72
0.3	0.5	490000	221.8	174448	174411	36.4705	0.335552	0.0553662	2.01923	2.78347	148280	26167.1	758.847	0.302949	0.76935	85.72
0.3	0.5	490000	221.81	174448	174411	36.4629	0.335552	0.0553662	2.01881	2.78251	148280	26167.1	758.847	0.302885	0.769123	85.72
0.3	0.5	490000	221.82	174448	174411	36.4553	0.335552	0.0553661	2.01839	2.78155	148280	26167.1	758.847	0.302822	0.768897	85.72
0.3	0.5	490000	221.83	174448	174411	36.4476	0.335552	0.0553661	2.01796	2.78059	148280	26167.1	758.847	0.302758	0.76867	85.72
0.3	0.5	490000	221.84	174448	174411	36.44	0.335552	0.0553661	2.01754	2.77963	148280	26167.1	758.847	0.302695	0.768444	85.72
0.3	0.5	490000	221.85	174448	174411	36.4324	0.335552	0.0553661	2.01712	2.77868	148281	26167.1	758.847	0.302631	0.768218	85.72
0.3	0.5	490000	221.86	174448	174411	36.4248	0.335552	0.0553661	2.0167	2.77772	148281	26167.2	758.847	0.302568	0.767992	85.72
0.3	0.5	490000	221.87	174448	174411	36.4172	0.335552	0.0553661	2.01628	2.77677	148281	26167.2	758.847	0.302505	0.767766	85.72
0.3	0.5	490000	221.88	174448	174411	36.4096	0.335552	0.0553661	2.01586	2.77581	148281	26167.2	758.848	0.302442	0.76754	85.72
0.3	0.5	490000	221.89	174448	174411	36.402	0.335552	0.0553661	2.01544	2.77486	148281	26167.2	758.848	0.302378	0.767315	85.72
0.3	0.5	490000	221.9	174448	174411	36.3944	0.335552	0.0553661	2.01501	2.7739	148281	26167.2	758.848	0.302315	0.767089	85.72
0.3	0.5	490000	221.91	174448	174411	36.3868	0.335552	0.0553661	2.01459	2.77295	148281	26167.2	758.848	0.302252	0.766864	85.72
0.3	0.5	490000	221.92	174448	174411	36.3792	0.335552	0.0553661	2.01417	2.772	148281	26167.2	758.848	0.302189	0.766639	85.72
0.3	0.5	490000	221.93	174448	174411	36.3716	0.335552	0.0553661	2.01375	2.77105	148281	26167.2	758.848	0.302126	0.766414	85.72
0.3	0.5	490000	221.94	174448	174411	36.364	0.335552	0.0553661	2.01334	2.7701	148281	26167.2	758.848	0.302063	0.76619	85.72
0.3	0.5	490000	221.95	174448	174411	36.3565	0.335552	0.0553661	2.01292	2.76915	148281	26167.2	758.848	0.302	0.765965	85.72
0.3	0.5	490000	221.96	174448	174412	36.3489	0.335552	0.0553661	2.0125	2.7682	148281	26167.2	758.848	0.301937	0.765741	85.72
0.3	0.5	490000	221.97	174448	174412	36.3413	0.335552	0.0553661	2.01208	2.76725	148281	26167.2	758.848	0.301875	0.765516	85.72
0.3	0.5	490000	221.98	174448	174412	36.3338	0.335552	0.0553661	2.01166	2.7663	148281	26167.2	758.848	0.301812	0.765292	85.72
0.3	0.5	490000	221.99	174448	174412	36.3262	0.335552	0.0553661	2.01124	2.76536	148281	26167.2	758.848	0.301749	0.765068	85.72
0.3	0.5	490000	222	174448	174412	36.3187	0.335552	0.0553661	2.01082	2.76441	148281	26167.2	758.849	0.301686	0.764844	85.72
0.3	0.5	490000	222.01	174448	174412	36.3112	0.335552	0.0553661	2.01041	2.76346	148281	26167.2	758.849	0.301624	0.764621	85.72
0.3	0.5	490000	222.02	174448	174412	36.3036	0.335552	0.0553661	2.00999	2.76252	148281	26167.2	758.849	0.301561	0.764397	85.72
0.3	0.5	490000	222.03	174448	174412	36.2961	0.335552	0.0553661	2.00957	2.76157	148281	26167.2	758.849	0.301499	0.764174	85.72
0.3	0.5	490000	222.04	174448	174412	36.2886	0.335552	0.0553661	2.00916	2.76063	148281	26167.2	758.849	0.301436	0.763951	85.72
0.3	0.5	490000	222.05	174448	174412	36.2811	0.335552	0.0553661	2.00874	2.75969	148281	26167.2	758.849	0.301374	0.763728	85.72
0.3	0.5	490000	222.06	174448	174412	36.2736	0.335552	0.0553661	2.00833	2.75874	148281	26167.2	758.849	0.301311	0.763505	85.72
0.3	0.5	490000	222.07	174448	174412	36.2661	0.335552	0.0553661	2.00791	2.7578	148281	26167.2	758.849	0.301249	0.763282	85.72
0.3	0.5	490000	222.08	174448	174412	36.2586	0.335552	0.0553661	2.00749	2.75686	148281	26167.2	758.849	0.301186	0.76306	85.72
0.3	0.5	490000	222.09	174448	174412	36.2511	0.335552	0.0553661	2.00708	2.75592	148281	26167.2	758.849	0.301124	0.762837	85.72
0.3	0.5	490000	222.1	174448	174412	36.2436	0.335552	0.0553661	2.00666	2.75498	148281	26167.2	758.849	0.301062	0.762615	85.72
0.3	0.5	490000	222.11	174448	174412	36.2361	0.335552	0.0553661	2.00625	2.75404	148281	26167.2	758.85	0.301	0.762393	85.72
0.3	0.5	490000	222.12	174448	174412	36.2286	0.335552	0.055366	2.00584	2.7531	148281	26167.2	758.85	0.300937	0.762171	85.72
0.3	0.5	490000	222.13	174448	174412	36.2212	0.335552	0.055366	2.00542	2.75217	148281	26167.2	758.85	0.300875	0.761949	85.72
0.3	0.5	490000	222.14	174448	174412	36.2137	0.335552	0.055366	2.00501	2.75123	148281	26167.2	758.85	0.300813	0.761728	85.72
0.3	0.5	490000	222.15	174448	174412	36.2062	0.335552	0.055366	2.0046	2.75029	148281	26167.2	758.85	0.300751	0.761506	85.72
0.3	0.5	490000	222.16	174448	174412	36.1988	0.335552	0.055366	2.00418	2.74936	148281	26167.2	758.85	0.300689	0.761285	85.72
0.3	0.5	490000	222.17	174448	174412	36.1913	0.335552	0.055366	2.00377	2.74842	148281	26167.2	758.85	0.300627	0.761064	85.72
0.3	0.5	490000	222.18	174448	174412	36.1839	0.335552	0.055366	2.00336	2.74749	148281	26167.2	758.85	0.300565	0.760843	85.72
0.3	0.5	490000	222.19	174448	174412	36.1764	0.335552	0.055366	2.00294	2.74655	148281	26167.2	758.85	0.300504	0.760622	85.72
0.3	0.5	490000	222.2	174448	174412	36.169	0.335552	0.055366	2.00253	2.74562	148281	26167.3	758.85	0.300442	0.760401	85.72
0.3	0.5	490000	222.21	174448	174412	36.1616	0.335552	0.055366	2.00212	2.74469	148281	26167.3	758.85	0.30038	0.760181	85.72
0.3	0.5	490000	222.22	174448	174412	36.1541	0.335552	0.055366	2.00171	2.74375	148281	26167.3	758.85	0.300318	0.759961	85.72
0.3	0.5	490000	222.23	174448	174412	36.1467	0.335552	0.055366	2.0013	2.74282	148281	26167.3	758.851	0.300257	0.75974	85.72
0.3	0.5	490000	222.24	174448	174412	36.1393	0.335552	0.055366	2.00089	2.74189	148281	26167.3	758.851	0.300195	0.75952	85.72
0.3	0.5	490000	222.25	174448	174412	36.1319	0.335552	0.055366	2.00048	2.74096	148281	26167.3	758.851	0.300133	0.7593	85.72
0.3	0.5	490000	222.26	174448	174412	36.1245	0.335552	0.055366	2.00007	2.74003	148281	26167.3	758.851	0.300072	0.759081	85.72
0.3	0.5	490000	222.27	174448	174412	36.1171	0.335552	0.055366	1.99966	2.7391	148281	26167.3	758.851	0.30001	0.758861	85.72
0.3	0.5	490000	222.28	174449	174412	36.1097	0.335551	0.055366	1.99925	2.73818	148281	26167.3	758.851	0.299949	0.758642	85.72
0.3	0.5	490000	222.29	174449	174412	36.1023	0.335551	0.055366	1.99884	2.73725	148281	26167.3	758.851	0.299887	0.758422	85.72
0.3	0.5	490000	222.3	174449	174412	36.0949	0.335551	0.055366	1.99843	2.73632	148281	26167.3	758.851	0.299826	0.758203	85.72
0.3	0.5	490000	222.31	174449	174412	36.0875	0.335551	0.055366	1.99802	2.7354	148281	26167.3	758.851	0.299765	0.757984	85.72
0.3	0.5	490000	222.32	174449	174413	36.0802	0.335551	0.055366	1.99761	2.73447	148281	26167.3	758.851	0.299703	0.757765	85.72
0.3	0.5	490000	222.33	174449	174413	36.0728	0.335551	0.055366	1.99721	2.73355	148281	26167.3	758.851	0.299642	0.757547	85.72
0.3	0.5	490000	222.34	174449	174413	36.0654	0.335551	0.055366	1.9968	2.73262	148281	26167.3	758.852	0.299581	0.757328	85.72
0.3	0.5	490000	222.35	174449	174413	36.0581	0.335551	0.055366	1.99639	2.7317	148281	26167.3	758.852	0.29952	0.75711	85.72
0.3	0.5	490000	222.36	174449	174413	36.0507	0.335551	0.055366	1.99598	2.73077	148281	26167.3	758.852	0.299459	0.756892	85.72
0.3	0.5	490000	222.37	174449	174413	36.0434	0.335551	0.055366	1.99558	2.72985	148281	26167.3	758.852	0.299397	0.756674	85.72
0.3	0.5	490000	222.38	174449	174413	36.036	0.335551	0.055366	1.99517	2.72893	148281	26167.3	758.852	0.299336	0.756456	85.72
0.3	0.5	490000	222.39	174449	174413	36.0287	0.335551	0.055366	1.99476	2.72801	148281	26167.3	758.852	0.299275	0.756238	85.72
0.3	0.5	490000	222.4	174449	174413	36.0214	0.335551	0.055366	1.99436	2.72709	148281	26167.3	758.852	0.299214	0.75602	85.72
0.3	0.5	490000	222.41	174449	174413	36.014	0.335551	0.055366	1.99395	2.72617	148281	26167.3	758.852	0.299154	0.755803	85.72
0.3	0.5	490000	222.42	174449	174413	36.0067	0.335551	0.0553659	1.99355	2.72525	148281	26167.3	758.852	0.299093	0.755586	85.72
0.3	0.5	490000	222.43	174449	174413	35.9994	0.335551	0.0553659	1.99314	2.72433	148281	26167.3	758.852	0.299032	0.755368	85.72
0.3	0.5	490000	222.44	174449	174413	35.9921	0.335551	0.0553659	1.99274	2.72342	148282	26167.3	758.852	0.298971	0.755151	85.72
0.3	0.5	490000	222.45	174449	174413	35.9848	0.335551	0.0553659	1.99233	2.7225	148282	26167.3	758.852	0.29891	0.754935	85.72
0.3	0.5	490000	222.46	174449	174413	35.9775	0.335551	0.0553659	1.99193	2.72158	148282	26167.3	758.853	0.29885	0.754718	85.72
0.3	0.5	490000	222.47	174449	174413	35.9702	0.335551	0.0553659	1.99152	2.72067	148282	26167.3	758.853	0.298789	0.754501	85.72
0.3	0.5	490000	222.48	174449	174413	35.9629	0.335551	0.0553659	1.99112	2.71975	148282	26167.3	758.853	0.298728	0.754285	85.72
0.3	0.5	490000	222.49	174449	174413	35.9556	0.335551	0.0553659	1.99072	2.71884	148282	26167.3	758.853	0.298668	0.754069	85.72
0.3	0.5	490000	222.5	174449	174413	35.9483	0.335551	0.0553659	1.99031	2.71792	148282	26167.3	758.853	0.298607	0.753853	85.72
0.3	0.5	490000	222.51	174449	174413	35.941	0.335551	0.0553659	1.98991	2.71701	148282	26167.3	758.853	0.298547	0.753637	85.72
0.3	0.5	490000	222.52	174449	174413	35.9338	0.335551	0.0553659	1.98951	2.7161	148282	26167.3	758.853	0.298486	0.753421	85.72
0.3	0.5	490000	222.53	174449	174413	35.9265	0.335551	0.0553659	1.9891	2.71518	148282	26167.4	758.853	0.298426	0.753205	85.72
0.3	0.5	490000	222.54	174449	174413	35.9192	0.335551	0.0553659	1.9887	2.71427	148282	26167.4	758.853	0.298366	0.75299	85.72
0.3	0.5	490000	222.55	174449	174413	35.912	0.335551	0.0553659	1.9883	2.71336	148282	26167.4	758.853	0.298305	0.752775	85.72
0.3	0.5	490000	222.56	174449	174413	35.9047	0.335551	0.0553659	1.9879	2.71245	148282	26167.4	758.853	0.298245	0.752559	85.72
0.3	0.5	490000	222.57	174449	174413	35.8975	0.335551	0.0553659	1.9875	2.71154	148282	26167.4	758.854	0.298185	0.752344	85.72
0.3	0.5	490000	222.58	174449	174413	35.8903	0.335551	0.0553659	1.9871	2.71063	148282	26167.4	758.854	0.298125	0.75213	85.72
0.3	0.5	490000	222.59	174449	174413	35.883	0.335551	0.0553659	1.9867	2.70973	148282	26167.4	758.854	0.298064	0.751915	85.72
0.3	0.5	490000	222.6	174449	174413	35.8758	0.335551	0.0553659	1.98629	2.70882	148282	26167.4	758.854	0.298004	0.7517	85.72
0.3	0.5	490000	222.61	174449	174413	35.8686	0.335551	0.0553659	1.98589	2.70791	148282	26167.4	758.854	0.297944	0.751486	85.72
0.3	0.5	490000	222.62	174449	174413	35.8613	0.335551	0.0553659	1.98549	2.70701	148282	26167.4	758.854	0.297884	0.751272	85.72
0.3	0.5	490000	222.63	174449	174413	35.8541	0.335551	0.0553659	1.9851	2.7061	148282	26167.4	758.854	0.297824	0.751057	85.72
0.3	0.5	490000	222.64	174449	174413	35.8469	0.335551	0.0553659	1.9847	2.7052	148282	26167.4	758.854	0.297764	0.750844	85.72
0.3	0.5	490000	222.65	174449	174413	35.8397	0.335551	0.0553659	1.9843	2.70429	148282	26167.4	758.854	0.297704	0.75063	85.72
0.3	0.5	490000	222.66	174449	174413	35.8325	0.335551	0.0553659	1.9839	2.70339	148282	26167.4	758.854	0.297645	0.750416	85.72
0.3	0.5	490000	222.67	174449	174413	35.8253	0.335551	0.0553659	1.9835	2.70249	148282	26167.4	758.854	0.297585	0.750203	85.72
0.3	0.5	490000	222.68	174449	174413	35.8181	0.335551	0.0553659	1.9831	2.70158	148282	26167.4	758.854	0.297525	0.749989	85.72
0.3	0.5	490000	222.69	174449	174414	35.8109	0.335551	0.0553659	1.9827	2.70068	148282	26167.4	758.855	0.297465	0.749776	85.72
0.3	0.5	490000	222.7	174449	174414	35.8038	0.335551	0.0553659	1.98231	2.69978	148282	26167.4	758.855	0.297406	0.749563	85.72
0.3	0.5	490000	222.71	174449	174414	35.7966	0.335551	0.0553659	1.98191	2.69888	148282	26167.4	758.855	0.297346	0.74935	85.72
0.3	0.5	490000	222.72	174449	174414	35.7894	0.335551	0.0553659	1.98151	2.69798	148282	26167.4	758.855	0.297286	0.749137	85.72
0.3	0.5	490000	222.73	174449	174414	35.7823	0.335551	0.0553658	1.98111	2.69708	148282	26167.4	758.855	0.297227	0.748925	85.72
0.3	0.5	490000	222.74	174449	174414	35.7751	0.335551	0.0553658	1.98072	2.69618	148282	26167.4	758.855	0.297167	0.748712	85.72
0.3	0.5	490000	222.75	174449	174414	35.7679	0.335551	0.0553658	1.98032	2.69528	148282	26167.4	758.855	0.297108	0.7485	85.72
0.3	0.5	490000	222.76	174449	174414	35.7608	0.335551	0.0553658	1.97993	2.69439	148282	26167.4	758.855	0.297048	0.748288	85.72
0.3	0.5	490000	222.77	174449	174414	35.7536	0.335551	0.0553658	1.97953	2.69349	148282	26167.4	758.855	0.296989	0.748076	85.72
0.3	0.5	490000	222.78	174450	174414	35.7465	0.33555	0.0553658	1.97913	2.69259	148282	26167.4	758.855	0.29693	0.747864	85.72
0.3	0.5	490000	222.79	174450	174414	35.7394	0.33555	0.0553658	1.97874	2.6917	148282	26167.4	758.855	0.29687	0.747652	85.72
0.3	0.5	490000	222.8	174450	174414	35.7322	0.33555	0.0553658	1.97834	2.6908	148282	26167.4	758.856	0.296811	0.74744	85.72
0.3	0.5	490000	222.81	174450	174414	35.7251	0.33555	0.0553658	1.97795	2.68991	148282	26167.4	758.856	0.296752	0.747229	85.72
0.3	0.5	490000	222.82	174450	174414	35.718	0.33555	0.0553658	1.97756	2.68902	148282	26167.4	758.856	0.296693	0.747018	85.72
0.3	0.5	490000	222.83	174450	174414	35.7109	0.33555	0.0553658	1.97716	2.68812	148282	26167.4	758.856	0.296633	0.746807	85.72
0.3	0.5	490000	222.84	174450	174414	35.7038	0.33555	0.0553658	1.97677	2.68723	148282	26167.4	758.856	0.296574	0.746596	85.72
0.3	0.5	490000	222.85	174450	174414	35.6967	0.33555	0.0553658	1.97637	2.68634	148282	26167.4	758.856	0.296515	0.746385	85.72
0.3	0.5	490000	222.86	174450	174414	35.6896	0.33555	0.0553658	1.97598	2.68545	148282	26167.4	758.856	0.296456	0.746174	85.72
0.3	0.5	490000	222.87	174450	174414	35.6825	0.33555	0.0553658	1.97559	2.68456	148282	26167.5	758.856	0.296397	0.745964	85.72
0.3	0.5	490000	222.88	174450	174414	35.6754	0.33555	0.0553658	1.9752	2.68367	148282	26167.5	758.856	0.296338	0.745753	85.72
0.3	0.5	490000	222.89	174450	174414	35.6683	0.33555	0.0553658	1.9748	2.68278	148282	26167.5	758.856	0.296279	0.745543	85.72
0.3	0.5	490000	222.9	174450	174414	35.6612	0.33555	0.0553658	1.97441	2.68189	148282	26167.5	758.856	0.296221	0.745333	85.72
0.3	0.5	490000	222.91	174450	174414	35.6541	0.33555	0.0553658	1.97402	2.681	148282	26167.5	758.856	0.296162	0.745123	85.72
0.3	0.5	490000	222.92	174450	174414	35.6471	0.33555	0.0553658	1.97363	2.68011	148282	26167.5	758.857	0.296103	0.744913	85.72
0.3	0.5	490000	222.93	174450	174414	35.64	0.33555	0.0553658	1.97324	2.67923	148282	26167.5	758.857	0.296044	0.744703	85.72
0.3	0.5	490000	222.94	174450	174414	35.6329	0.33555	0.0553658	1.97285	2.67834	148282	26167.5	758.857	0.295986	0.744494	85.72
0.3	0.5	490000	222.95	174450	174414	35.6259	0.33555	0.0553658	1.97246	2.67746	148282	26167.5	758.857	0.295927	0.744284	85.72
0.3	0.5	490000	222.96	174450	174414	35.6188	0.33555	0.0553658	1.97206	2.67657	148282	26167.5	758.857	0.295868	0.744075	85.72
0.3	0.5	490000	222.97	174450	174414	35.6118	0.33555	0.0553658	1.97167	2.67569	148282	26167.5	758.857	0.29581	0.743866	85.72
0.3	0.5	490000	222.98	174450	174414	35.6048	0.33555	0.0553658	1.97128	2.6748	148282	26167.5	758.857	0.295751	0.743657	85.72
0.3	0.5	490000	222.99	174450	174414	35.5977	0.33555	0.0553658	1.9709	2.67392	148282	26167.5	758.857	0.295693	0.743449	85.72
0.3	0.5	490000	223	174450	174414	35.5907	0.33555	0.0553658	1.97051	2.67304	148282	26167.5	758.857	0.295634	0.74324	85.72
0.3	0.5	490000	223.01	174450	174414	35.5837	0.33555	0.0553658	1.97012	2.67216	148282	26167.5	758.857	0.295576	0.743031	85.72
0.3	0.5	490000	223.02	174450	174414	35.5766	0.33555	0.0553658	1.96973	2.67128	148282	26167.5	758.857	0.295517	0.742823	85.72
0.3	0.5	490000	223.03	174450	174414	35.5696	0.33555	0.0553658	1.96934	2.67039	148282	26167.5	758.857	0.295459	0.742615	85.72
0.3	0.5	490000	223.04	174450	174414	35.5626	0.33555	0.0553657	1.96895	2.66952	148283	26167.5	758.858	0.295401	0.742407	85.72
0.3	0.5	490000	223.05	174450	174414	35.5556	0.33555	0.0553657	1.96856	2.66864	148283	26167.5	758.858	0.295343	0.742199	85.72
0.3	0.5	490000	223.06	174450	174415	35.5486	0.33555	0.0553657	1.96818	2.66776	148283	26167.5	758.858	0.295284	0.741991	85.72
0.3	0.5	490000	223.07	174450	174415	35.5416	0.33555	0.0553657	1.96779	2.66688	148283	26167.5	758.858	0.295226	0.741784	85.72
0.3	0.5	490000	223.08	174450	174415	35.5346	0.33555	0.0553657	1.9674	2.666	148283	26167.5	758.858	0.295168	0.741576	85.72
0.3	0.5	490000	223.09	174450	174415	35.5276	0.33555	0.0553657	1.96701	2.66512	148283	26167.5	758.858	0.29511	0.741369	85.72
0.3	0.5	490000	223.1	174450	174415	35.5207	0.33555	0.0553657	1.96663	2.66425	148283	26167.5	758.858	0.295052	0.741162	85.72
0.3	0.5	490000	223.11	174450	174415	35.5137	0.33555	0.0553657	1.96624	2.66337	148283	26167.5	758.858	0.294994	0.740955	85.72
0.3	0.5	490000	223.12	174450	174415	35.5067	0.33555	0.0553657	1.96585	2.6625	148283	26167.5	758.858	0.294936	0.740748	85.72
0.3	0.5	490000	223.13	174450	174415	35.4997	0.33555	0.0553657	1.96547	2.66162	148283	26167.5	758.858	0.294878	0.740541	85.72
0.3	0.5	490000	223.14	174450	174415	35.4928	0.33555	0.0553657	1.96508	2.66075	148283	26167.5	758.858	0.29482	0.740334	85.72
0.3	0.5	490000	223.15	174450	174415	35.4858	0.33555	0.0553657	1.9647	2.65988	148283	26167.5	758.859	0.294763	0.740128	85.72
0.3	0.5	490000	223.16	174450	174415	35.4789	0.33555	0.0553657	1.96431	2.659	148283	26167.5	758.859	0.294705	0.739922	85.72
0.3	0.5	490000	223.17	174450	174415	35.4719	0.33555	0.0553657	1.96393	2.65813	148283	26167.5	758.859	0.294647	0.739715	85.72
0.3	0.5	490000	223.18	174450	174415	35.465	0.33555	0.0553657	1.96354	2.65726	148283	26167.5	758.859	0.294589	0.739509	85.72
0.3	0.5	490000	223.19	174450	174415	35.4581	0.33555	0.0553657	1.96316	2.65639	148283	26167.5	758.859	0.294532	0.739304	85.72
0.3	0.5	490000	223.2	174450	174415	35.4511	0.33555	0.0553657	1.96278	2.65552	148283	26167.5	758.859	0.294474	0.739098	85.72
0.3	0.5	490000	223.21	174450	174415	35.4442	0.33555	0.0553657	1.96239	2.65465	148283	26167.6	758.859	0.294416	0.738892	85.72
0.3	0.5	490000	223.22	174450	174415	35.4373	0.33555	0.0553657	1.96201	2.65378	148283	26167.6	758.859	0.294359	0.738687	85.72
0.3	0.5	490000	223.23	174450	174415	35.4303	0.33555	0.0553657	1.96163	2.65291	148283	26167.6	758.859	0.294301	0.738482	85.72
0.3	0.5	490000	223.24	174450	174415	35.4234	0.33555	0.0553657	1.96124	2.65205	148283	26167.6	758.859	0.294244	0.738276	85.72
0.3	0.5	490000	223.25	174450	174415	35.4165	0.33555	0.0553657	1.96086	2.65118	148283	26167.6	758.859	0.294186	0.738071	85.72
0.3	0.5	490000	223.26	174450	174415	35.4096	0.33555	0.0553657	1.96048	2.65031	148283	26167.6	758.859	0.294129	0.737867	85.72
0.3	0.5	490000	223.27	174450	174415	35.4027	0.33555	0.0553657	1.9601	2.64945	148283	26167.6	758.86	0.294072	0.737662	85.72
0.3	0.5	490000	223.28	174450	174415	35.3958	0.33555	0.0553657	1.95971	2.64858	148283	26167.6	758.86	0.294014	0.737457	85.72
0.3	0.5	490000	223.29	174451	174415	35.3889	0.335549	0.0553657	1.95933	2.64772	148283	26167.6	758.86	0.293957	0.737253	85.72
0.3	0.5	490000	223.3	174451	174415	35.3821	0.335549	0.0553657	1.95895	2.64685	148283	26167.6	758.86	0.2939	0.737049	85.72
0.3	0.5	490000	223.31	174451	174415	35.3752	0.335549	0.0553657	1.95857	2.64599	148283	26167.6	758.86	0.293843	0.736844	85.72
0.3	0.5	490000	223.32	174451	174415	35.3683	0.335549	0.0553657	1.95819	2.64513	148283	26167.6	758.86	0.293786	0.73664	85.72
0.3	0.5	490000	223.33	174451	174415	35.3614	0.335549	0.0553657	1.95781	2.64427	148283	26167.6	758.86	0.293728	0.736437	85.72
0.3	0.5	490000	223.34	174451	174415	35.3546	0.335549	0.0553656	1.95743	2.6434	148283	26167.6	758.86	0.293671	0.736233	85.72
0.3	0.5	490000	223.35	174451	174415	35.3477	0.335549	0.0553656	1.95705	2.64254	148283	26167.6	758.86	0.293614	0.736029	85.72
0.3	0.5	490000	223.36	174451	174415	35.3409	0.335549	0.0553656	1.95667	2.64168	148283	26167.6	758.86	0.293557	0.735826	85.72
0.3	0.5	490000	223.37	174451	174415	35.334	0.335549	0.0553656	1.95629	2.64082	148283	26167.6	758.86	0.2935	0.735623	85.72
0.3	0.5	490000	223.38	174451	174415	35.3272	0.335549	0.0553656	1.95591	2.63996	148283	26167.6	758.86	0.293444	0.735419	85.72
0.3	0.5	490000	223.39	174451	174415	35.3203	0.335549	0.0553656	1.95553	2.63911	148283	26167.6	758.861	0.293387	0.735216	85.72
0.3	0.5	490000	223.4	174451	174415	35.3135	0.335549	0.0553656	1.95515	2.63825	148283	26167.6	758.861	0.29333	0.735014	85.72
0.3	0.5	490000	223.41	174451	174415	35.3067	0.335549	0.0553656	1.95478	2.63739	148283	26167.6	758.861	0.293273	0.734811	85.72
0.3	0.5	490000	223.42	174451	174415	35.2998	0.335549	0.0553656	1.9544	2.63653	148283	26167.6	758.861	0.293216	0.734608	85.72
0.3	0.5	490000	223.43	174451	174415	35.293	0.335549	0.0553656	1.95402	2.63568	148283	26167.6	758.861	0.29316	0.734406	85.72
0.3	0.5	490000	223.44	174451	174416	35.2862	0.335549	0.0553656	1.95364	2.63482	148283	26167.6	758.861	0.293103	0.734204	85.72
0.3	0.5	490000	223.45	174451	174416	35.2794	0.335549	0.0553656	1.95326	2.63397	148283	26167.6	758.861	0.293046	0.734001	85.72
0.3	0.5	490000	223.46	174451	174416	35.2726	0.335549	0.0553656	1.95289	2.63311	148283	26167.6	758.861	0.29299	0.733799	85.72
0.3	0.5	490000	223.47	174451	174416	35.2658	0.335549	0.0553656	1.95251	2.63226	148283	26167.6	758.861	0.292933	0.733598	85.72
0.3	0.5	490000	223.48	174451	174416	35.259	0.335549	0.0553656	1.95213	2.63141	148283	26167.6	758.861	0.292877	0.733396	85.72
0.3	0.5	490000	223.49	174451	174416	35.2522	0.335549	0.0553656	1.95176	2.63055	148283	26167.6	758.861	0.29282	0.733194	85.72
0.3	0.5	490000	223.5	174451	174416	35.2454	0.335549	0.0553656	1.95138	2.6297	148283	26167.6	758.862	0.292764	0.732993	85.72
0.3	0.5	490000	223.51	174451	174416	35.2386	0.335549	0.0553656	1.95101	2.62885	148283	26167.6	758.862	0.292707	0.732792	85.72
0.3	0.5	490000	223.52	174451	174416	35.2318	0.335549	0.0553656	1.95063	2.628	148283	26167.6	758.862	0.292651	0.73259	85.72
0.3	0.5	490000	223.53	174451	174416	35.2251	0.335549	0.0553656	1.95026	2.62715	148283	26167.6	758.862	0.292595	0.732389	85.72
0.3	0.5	490000	223.54	174451	174416	35.2183	0.335549	0.0553656	1.94988	2.6263	148283	26167.6	758.862	0.292538	0.732188	85.72
0.3	0.5	490000	223.55	174451	174416	35.2115	0.335549	0.0553656	1.94951	2.62545	148283	26167.7	758.862	0.292482	0.731988	85.72
0.3	0.5	490000	223.56	174451	174416	35.2048	0.335549	0.0553656	1.94913	2.6246	148283	26167.7	758.862	0.292426	0.731787	85.72
0.3	0.5	490000	223.57	174451	174416	35.198	0.335549	0.0553656	1.94876	2.62375	148283	26167.7	758.862	0.29237	0.731587	85.72
0.3	0.5	490000	223.58	174451	174416	35.1913	0.335549	0.0553656	1.94838	2.62291	148283	26167.7	758.862	0.292314	0.731386	85.72
0.3	0.5	490000	223.59	174451	174416	35.1845	0.335549	0.0553656	1.94801	2.62206	148283	26167.7	758.862	0.292258	0.731186	85.72
0.3	0.5	490000	223.6	174451	174416	35.1778	0.335549	0.0553656	1.94764	2.62121	148283	26167.7	758.862	0.292202	0.730986	85.72
0.3	0.5	490000	223.61	174451	174416	35.171	0.335549	0.0553656	1.94726	2.62037	148283	26167.7	758.862	0.292146	0.730786	85.72
0.3	0.5	490000	223.62	174451	174416	35.1643	0.335549	0.0553656	1.94689	2.61952	148283	26167.7	758.863	0.29209	0.730587	85.72
0.3	0.5	490000	223.63	174451	174416	35.1576	0.335549	0.0553656	1.94652	2.61868	148283	26167.7	758.863	0.292034	0.730387	85.72
0.3	0.5	490000	223.64	174451	174416	35.1509	0.335549	0.0553656	1.94615	2.61784	148284	26167.7	758.863	0.291978	0.730187	85.72
0.3	0.5	490000	223.65	174451	174416	35.1441	0.335549	0.0553655	1.94577	2.61699	148284	26167.7	758.863	0.291922	0.729988	85.72
0.3	0.5	490000	223.66	174451	174416	35.1374	0.335549	0.0553655	1.9454	2.61615	148284	26167.7	758.863	0.291866	0.729789	85.72
0.3	0.5	490000	223.67	174451	174416	35.1307	0.335549	0.0553655	1.94503	2.61531	148284	26167.7	758.863	0.29181	0.72959	85.72
0.3	0.5	490000	223.68	174451	174416	35.124	0.335549	0.0553655	1.94466	2.61447	148284	26167.7	758.863	0.291755	0.729391	85.72
0.3	0.5	490000	223.69	174451	174416	35.1173	0.335549	0.0553655	1.94429	2.61363	148284	26167.7	758.863	0.291699	0.729192	85.72
0.3	0.5	490000	223.7	174451	174416	35.1106	0.335549	0.0553655	1.94392	2.61279	148284	26167.7	758.863	0.291643	0.728994	85.72
0.3	0.5	490000	223.71	174451	174416	35.1039	0.335549	0.0553655	1.94355	2.61195	148284	26167.7	758.863	0.291588	0.728795	85.72
0.3	0.5	490000	223.72	174451	174416	35.0973	0.335549	0.0553655	1.94318	2.61111	148284	26167.7	758.863	0.291532	0.728597	85.72
0.3	0.5	490000	223.73	174451	174416	35.0906	0.335549	0.0553655	1.94281	2.61027	148284	26167.7	758.863	0.291477	0.728398	85.72
0.3	0.5	490000	223.74	174451	174416	35.0839	0.335549	0.0553655	1.94244	2.60943	148284	26167.7	758.864	0.291421	0.7282	85.72
0.3	0.5	490000	223.75	174451	174416	35.0772	0.335549	0.0553655	1.94207	2.6086	148284	26167.7	758.864	0.291366	0.728002	85.72
0.3	0.5	490000	223.76	174451	174416	35.0706	0.335549	0.0553655	1.9417	2.60776	148284	26167.7	758.864	0.29131	0.727805	85.72
0.3	0.5	490000	223.77	174451	174416	35.0639	0.335549	0.0553655	1.94133	2.60692	148284	26167.7	758.864	0.291255	0.727607	85.72
0.3	0.5	490000	223.78	174451	174416	35.0573	0.335549	0.0553655	1.94096	2.60609	148284	26167.7	758.864	0.2912	0.727409	85.72
0.3	0.5	490000	223.79	174451	174416	35.0506	0.335549	0.0553655	1.94059	2.60525	148284	26167.7	758.864	0.291144	0.727212	85.72
0.3	0.5	490000	223.8	174452	174416	35.044	0.335548	0.0553655	1.94023	2.60442	148284	26167.7	758.864	0.291089	0.727015	85.72
0.3	0.5	490000	223.81	174452	174416	35.0373	0.335548	0.0553655	1.93986	2.60359	148284	26167.7	758.864	0.291034	0.726818	85.72
0.3	0.5	490000	223.82	174452	174417	35.0307	0.335548	0.0553655	1.93949	2.60275	148284	26167.7	758.864	0.290979	0.726621	85.72
0.3	0.5	490000	223.83	174452	174417	35.024	0.335548	0.0553655	1.93912	2.60192	148284	26167.7	758.864	0.290924	0.726424	85.72
0.3	0.5	490000	223.84	174452	174417	35.0174	0.335548	0.0553655	1.93876	2.60109	148284	26167.7	758.864	0.290868	0.726227	85.72
0.3	0.5	490000	223.85	174452	174417	35.0108	0.335548	0.0553655	1.93839	2.60026	148284	26167.7	758.864	0.290813	0.726031	85.72
0.3	0.5	490000	223.86	174452	174417	35.0042	0.335548	0.0553655	1.93802	2.59943	148284	26167.7	758.865	0.290758	0.725834	85.72
0.3	0.5	490000	223.87	174452	174417	34.9976	0.335548	0.0553655	1.93766	2.5986	148284	26167.7	758.865	0.290703	0.725638	85.72
0.3	0.5	490000	223.88	174452	174417	34.9909	0.335548	0.0553655	1.93729	2.59777	148284	26167.7	758.865	0.290648	0.725442	85.72
0.3	0.5	490000	223.89	174452	174417	34.9843	0.335548	0.0553655	1.93692	2.59694	148284	26167.8	758.865	0.290594	0.725246	85.72
0.3	0.5	490000	223.9	174452	174417	34.9777	0.335548	0.0553655	1.93656	2.59611	148284	26167.8	758.865	0.290539	0.72505	85.72
0.3	0.5	490000	223.91	174452	174417	34.9711	0.335548	0.0553655	1.93619	2.59528	148284	26167.8	758.865	0.290484	0.724854	85.72
0.3	0.5	490000	223.92	174452	174417	34.9646	0.335548	0.0553655	1.93583	2.59445	148284	26167.8	758.865	0.290429	0.724659	85.72
0.3	0.5	490000	223.93	174452	174417	34.958	0.335548	0.0553655	1.93546	2.59363	148284	26167.8	758.865	0.290374	0.724463	85.72
0.3	0.5	490000	223.94	174452	174417	34.9514	0.335548	0.0553655	1.9351	2.5928	148284	26167.8	758.865	0.29032	0.724268	85.72
0.3	0.5	490000	223.95	174452	174417	34.9448	0.335548	0.0553655	1.93474	2.59198	148284	26167.8	758.865	0.290265	0.724073	85.72
0.3	0.5	490000	223.96	174452	174417	34.9382	0.335548	0.0553655	1.93437	2.59115	148284	26167.8	758.865	0.29021	0.723878	85.72
0.3	0.5	490000	223.97	174452	174417	34.9317	0.335548	0.0553654	1.93401	2.59033	148284	26167.8	758.865	0.290156	0.723683	85.72
0.3	0.5	490000	223.98	174452	174417	34.9251	0.335548	0.0553654	1.93364	2.5895	148284	26167.8	758.866	0.290101	0.723488	85.72
0.3	0.5	490000	223.99	174452	174417	34.9186	0.335548	0.0553654	1.93328	2.58868	148284	26167.8	758.866	0.290047	0.723293	85.72
0.3	0.5	490000	224	174452	174417	34.912	0.335548	0.0553654	1.93292	2.58786	148284	26167.8	758.866	0.289992	0.723099	85.72
0.3	0.5	490000	224.01	174452	174417	34.9054	0.335548	0.0553654	1.93256	2.58704	148284	26167.8	758.866	0.289938	0.722905	85.72
0.3	0.5	490000	224.02	174452	174417	34.8989	0.335548	0.0553654	1.93219	2.58621	148284	26167.8	758.866	0.289883	0.72271	85.72
0.3	0.5	490000	224.03	174452	174417	34.8924	0.335548	0.0553654	1.93183	2.58539	148284	26167.8	758.866	0.289829	0.722516	85.72
0.3	0.5	490000	224.04	174452	174417	34.8858	0.335548	0.0553654	1.93147	2.58457	148284	26167.8	758.866	0.289775	0.722322	85.72
0.3	0.5	490000	224.05	174452	174417	34.8793	0.335548	0.0553654	1.93111	2.58375	148284	26167.8	758.866	0.28972	0.722128	85.72
0.3	0.5	490000	224.06	174452	174417	34.8728	0.335548	0.0553654	1.93075	2.58293	148284	26167.8	758.866	0.289666	0.721935	85.72
0.3	0.5	490000	224.07	174452	174417	34.8662	0.335548	0.0553654	1.93038	2.58212	148284	26167.8	758.866	0.289612	0.721741	85.72
0.3	0.5	490000	224.08	174452	174417	34.8597	0.335548	0.0553654	1.93002	2.5813	148284	26167.8	758.866	0.289558	0.721548	85.72
0.3	0.5	490000	224.09	174452	174417	34.8532	0.335548	0.0553654	1.92966	2.58048	148284	26167.8	758.866	0.289503	0.721355	85.72
0.3	0.5	490000	224.1	174452	174417	34.8467	0.335548	0.0553654	1.9293	2.57966	148284	26167.8	758.867	0.289449	0.721161	85.72
0.3	0.5	490000	224.11	174452	174417	34.8402	0.335548	0.0553654	1.92894	2.57885	148284	26167.8	758.867	0.289395	0.720968	85.72
0.3	0.5	490000	224.12	174452	174417	34.8337	0.335548	0.0553654	1.92858	2.57803	148284	26167.8	758.867	0.289341	0.720776	85.72
0.3	0.5	490000	224.13	174452	174417	34.8272	0.335548	0.0553654	1.92822	2.57722	148284	26167.8	758.867	0.289287	0.720583	85.72
0.3	0.5	490000	224.14	174452	174417	34.8207	0.335548	0.0553654	1.92786	2.5764	148284	26167.8	758.867	0.289233	0.72039	85.72
0.3	0.5	490000	224.15	174452	174417	34.8142	0.335548	0.0553654	1.9275	2.57559	148284	26167.8	758.867	0.289179	0.720198	85.72
0.3	0.5	490000	224.16	174452	174417	34.8078	0.335548	0.0553654	1.92714	2.57477	148284	26167.8	758.867	0.289126	0.720005	85.72
0.3	0.5	490000	224.17	174452	174417	34.8013	0.335548	0.0553654	1.92679	2.57396	148284	26167.8	758.867	0.289072	0.719813	85.72
0.3	0.5	490000	224.18	174452	174417	34.7948	0.335548	0.0553654	1.92643	2.57315	148284	26167.8	758.867	0.289018	0.719621	85.72
0.3	0.5	490000	224.19	174452	174417	34.7883	0.335548	0.0553654	1.92607	2.57234	148284	26167.8	758.867	0.288964	0.719429	85.72
0.3	0.5	490000	224.2	174452	174417	34.7819	0.335548	0.0553654	1.92571	2.57153	148284	26167.8	758.867	0.28891	0.719237	85.72
0.3	0.5	490000	224.21	174452	174418	34.7754	0.335548	0.0553654	1.92535	2.57072	148284	26167.8	758.867	0.288857	0.719046	85.72
0.3	0.5	490000	224.22	174452	174418	34.769	0.335548	0.0553654	1.925	2.56991	148284	26167.8	758.868	0.288803	0.718854	85.72
0.3	0.5	490000	224.23	174452	174418	34.7625	0.335548	0.0553654	1.92464	2.5691	148284	26167.9	758.868	0.288749	0.718663	85.72
0.3	0.5	490000	224.24	174452	174418	34.7561	0.335548	0.0553654	1.92428	2.56829	148285	26167.9	758.868	0.288696	0.718472	85.72
0.3	0.5	490000	224.25	174452	174418	34.7496	0.335548	0.0553654	1.92393	2.56748	148285	26167.9	758.868	0.288642	0.718281	85.72
0.3	0.5	490000	224.26	174452	174418	34.7432	0.335548	0.0553654	1.92357	2.56667	148285	26167.9	758.868	0.288589	0.71809	85.72
0.3	0.5	490000	224.27	174452	174418	34.7368	0.335548	0.0553654	1.92321	2.56586	148285	26167.9	758.868	0.288535	0.717899	85.72
0.3	0.5	490000	224.28	174452	174418	34.7303	0.335548	0.0553653	1.92286	2.56506	148285	26167.9	758.868	0.288482	0.717708	85.72
0.3	0.5	490000	224.29	174452	174418	34.7239	0.335548	0.0553653	1.9225	2.56425	148285	26167.9	758.868	0.288429	0.717517	85.72
0.3	0.5	490000	224.3	174452	174418	34.7175	0.335548	0.0553653	1.92215	2.56345	148285	26167.9	758.868	0.288375	0.717327	85.72
0.3	0.5	490000	224.31	174452	174418	34.7111	0.335548	0.0553653	1.92179	2.56264	148285	26167.9	758.868	0.288322	0.717137	85.72
0.3	0.5	490000	224.32	174453	174418	34.7047	0.335547	0.0553653	1.92144	2.56184	148285	26167.9	758.868	0.288269	0.716947	85.72
0.3	0.5	490000	224.33	174453	174418	34.6983	0.335547	0.0553653	1.92108	2.56103	148285	26167.9	758.868	0.288215	0.716756	85.72
0.3	0.5	490000	224.34	174453	174418	34.6919	0.335547	0.0553653	1.92073	2.56023	148285	26167.9	758.869	0.288162	0.716567	85.72
0.3	0.5	490000	224.35	174453	174418	34.6855	0.335547	0.0553653	1.92037	2.55943	148285	26167.9	758.869	0.288109	0.716377	85.72
0.3	0.5	490000	224.36	174453	174418	34.6791	0.335547	0.0553653	1.92002	2.55863	148285	26167.9	758.869	0.288056	0.716187	85.72
0.3	0.5	490000	224.37	174453	174418	34.6727	0.335547	0.0553653	1.91967	2.55782	148285	26167.9	758.869	0.288003	0.715998	85.72
0.3	0.5	490000	224.38	174453	174418	34.6663	0.335547	0.0553653	1.91931	2.55702	148285	26167.9	758.869	0.28795	0.715808	85.72
0.3	0.5	490000	224.39	174453	174418	34.6599	0.335547	0.0553653	1.91896	2.55622	148285	26167.9	758.869	0.287897	0.715619	85.72
0.3	0.5	490000	224.4	174453	174418	34.6536	0.335547	0.0553653	1.91861	2.55542	148285	26167.9	758.869	0.287844	0.71543	85.72
0.3	0.5	490000	224.41	174453	174418	34.6472	0.335547	0.0553653	1.91825	2.55462	148285	26167.9	758.869	0.287791	0.715241	85.72
0.3	0.5	490000	224.42	174453	174418	34.6408	0.335547	0.0553653	1.9179	2.55383	148285	26167.9	758.869	0.287738	0.715052	85.72
0.3	0.5	490000	224.43	174453	174418	34.6345	0.335547	0.0553653	1.91755	2.55303	148285	26167.9	758.869	0.287685	0.714863	85.72
0.3	0.5	490000	224.44	174453	174418	34.6281	0.335547	0.0553653	1.9172	2.55223	148285	26167.9	758.869	0.287632	0.714675	85.72
0.3	0.5	490000	224.45	174453	174418	34.6218	0.335547	0.0553653	1.91684	2.55143	148285	26167.9	758.869	0.287579	0.714486	85.72
0.3	0.5	490000	224.46	174453	174418	34.6154	0.335547	0.0553653	1.91649	2.55064	148285	26167.9	758.87	0.287527	0.714298	85.72
0.3	0.5	490000	224.47	174453	174418	34.6091	0.335547	0.0553653	1.91614	2.54984	148285	26167.9	758.87	0.287474	0.71411	85.72
0.3	0.5	490000	224.48	174453	174418	34.6028	0.335547	0.0553653	1.91579	2.54904	148285	26167.9	758.87	0.287421	0.713922	85.72
0.3	0.5	490000	224.49	174453	174418	34.5964	0.335547	0.0553653	1.91544	2.54825	148285	26167.9	758.87	0.287369	0.713734	85.72
0.3	0.5	490000	224.5	174453	174418	34.5901	0.335547	0.0553653	1.91509	2.54746	148285	26167.9	758.87	0.287316	0.713546	85.72
0.3	0.5	490000	224.51	174453	174418	34.5838	0.335547	0.0553653	1.91474	2.54666	148285	26167.9	758.87	0.287264	0.713358	85.72
0.3	0.5	490000	224.52	174453	174418	34.5774	0.335547	0.0553653	1.91439	2.54587	148285	26167.9	758.87	0.287211	0.713171	85.72
0.3	0.5	490000	224.53	174453	174418	34.5711	0.335547	0.0553653	1.91404	2.54508	148285	26167.9	758.87	0.287158	0.712983	85.72
0.3	0.5	490000	224.54	174453	174418	34.5648	0.335547	0.0553653	1.91369	2.54428	148285	26167.9	758.87	0.287106	0.712796	85.72
0.3	0.5	490000	224.55	174453	174418	34.5585	0.335547	0.0553653	1.91334	2.54349	148285	26167.9	758.87	0.287054	0.712609	85.72
0.3	0.5	490000	224.56	174453	174418	34.5522	0.335547	0.0553653	1.91299	2.5427	148285	26167.9	758.87	0.287001	0.712422	85.72
0.3	0.5	490000	224.57	174453	174418	34.5459	0.335547	0.0553653	1.91264	2.54191	148285	26167.9	758.87	0.286949	0.712235	85.72
0.3	0.5	490000	224.58	174453	174418	34.5396	0.335547	0.0553653	1.9123	2.54112	148285	26168	758.871	0.286897	0.712048	85.72
0.3	0.5	490000	224.59	174453	174418	34.5333	0.335547	0.0553653	1.91195	2.54033	148285	26168	758.871	0.286844	0.711862	85.72
0.3	0.5	490000	224.6	174453	174419	34.5271	0.335547	0.0553652	1.9116	2.53954	148285	26168	758.871	0.286792	0.711675	85.72
0.3	0.5	490000	224.61	174453	174419	34.5208	0.335547	0.0553652	1.91125	2.53876	148285	26168	758.871	0.28674	0.711489	85.72
0.3	0.5	490000	224.62	174453	174419	34.5145	0.335547	0.0553652	1.9109	2.53797	148285	26168	758.871	0.286688	0.711303	85.72
0.3	0.5	490000	224.63	174453	174419	34.5082	0.335547	0.0553652	1.91056	2.53718	148285	26168	758.871	0.286636	0.711117	85.72
0.3	0.5	490000	224.64	174453	174419	34.502	0.335547	0.0553652	1.91021	2.53639	148285	26168	758.871	0.286583	0.710931	85.72
0.3	0.5	490000	224.65	174453	174419	34.4957	0.335547	0.0553652	1.90986	2.53561	148285	26168	758.871	0.286531	0.710745	85.72
0.3	0.5	490000	224.66	174453	174419	34.4894	0.335547	0.0553652	1.90952	2.53482	148285	26168	758.871	0.286479	0.710559	85.72
0.3	0.5	490000	224.67	174453	174419	34.4832	0.335547	0.0553652	1.90917	2.53404	148285	26168	758.871	0.286427	0.710374	85.72
0.3	0.5	490000	224.68	174453	174419	34.4769	0.335547	0.0553652	1.90882	2.53325	148285	26168	758.871	0.286375	0.710188	85.72
0.3	0.5	490000	224.69	174453	174419	34.4707	0.335547	0.0553652	1.90848	2.53247	148285	26168	758.871	0.286324	0.710003	85.72
0.3	0.5	490000	224.7	174453	174419	34.4645	0.335547	0.0553652	1.90813	2.53169	148285	26168	758.872	0.286272	0.709818	85.72
0.3	0.5	490000	224.71	174453	174419	34.4582	0.335547	0.0553652	1.90779	2.53091	148285	26168	758.872	0.28622	0.709633	85.72
0.3	0.5	490000	224.72	174453	174419	34.452	0.335547	0.0553652	1.90744	2.53012	148285	26168	758.872	0.286168	0.709448	85.72
0.3	0.5	490000	224.73	174453	174419	34.4458	0.335547	0.0553652	1.9071	2.52934	148285	26168	758.872	0.286116	0.709263	85.72
0.3	0.5	490000	224.74	174453	174419	34.4395	0.335547	0.0553652	1.90675	2.52856	148285	26168	758.872	0.286065	0.709078	85.72
0.3	0.5	490000	224.75	174453	174419	34.4333	0.335547	0.0553652	1.90641	2.52778	148285	26168	758.872	0.286013	0.708894	85.72
0.3	0.5	490000	224.76	174453	174419	34.4271	0.335547	0.0553652	1.90606	2.527	148285	26168	758.872	0.285961	0.708709	85.72
0.3	0.5	490000	224.77	174453	174419	34.4209	0.335547	0.0553652	1.90572	2.52622	148285	26168	758.872	0.28591	0.708525	85.72
0.3	0.5	490000	224.78	174453	174419	34.4147	0.335547	0.0553652	1.90538	2.52544	148285	26168	758.872	0.285858	0.708341	85.72
0.3	0.5	490000	224.79	174453	174419	34.4085	0.335547	0.0553652	1.90503	2.52466	148285	26168	758.872	0.285806	0.708157	85.72
0.3	0.5	490000	224.8	174453	174419	34.4023	0.335547	0.0553652	1.90469	2.52389	148285	26168	758.872	0.285755	0.707973	85.72
0.3	0.5	490000	224.81	174453	174419	34.3961	0.335547	0.0553652	1.90435	2.52311	148285	26168	758.872	0.285703	0.707789	85.72
0.3	0.5	490000	224.82	174453	174419	34.3899	0.335547	0.0553652	1.904	2.52233	148285	26168	758.873	0.285652	0.707606	85.72
0.3	0.5	490000	224.83	174453	174419	34.3837	0.335547	0.0553652	1.90366	2.52156	148285	26168	758.873	0.285601	0.707422	85.72
0.3	0.5	490000	224.84	174454	174419	34.3776	0.335546	0.0553652	1.90332	2.52078	148285	26168	758.873	0.285549	0.707239	85.72
0.3	0.5	490000	224.85	174454	174419	34.3714	0.335546	0.0553652	1.90298	2.52001	148285	26168	758.873	0.285498	0.707056	85.72
0.3	0.5	490000	224.86	174454	174419	34.3652	0.335546	0.0553652	1.90264	2.51923	148286	26168	758.873	0.285447	0.706872	85.72
0.3	0.5	490000	224.87	174454	174419	34.359	0.335546	0.0553652	1.90229	2.51846	148286	26168	758.873	0.285395	0.706689	85.72
0.3	0.5	490000	224.88	174454	174419	34.3529	0.335546	0.0553652	1.90195	2.51768	148286	26168	758.873	0.285344	0.706507	85.72
0.3	0.5	490000	224.89	174454	174419	34.3467	0.335546	0.0553652	1.90161	2.51691	148286	26168	758.873	0.285293	0.706324	85.72
0.3	0.5	490000	224.9	174454	174419	34.3406	0.335546	0.0553652	1.90127	2.51614	148286	26168	758.873	0.285242	0.706141	85.72
0.3	0.5	490000	224.91	174454	174419	34.3344	0.335546	0.0553652	1.90093	2.51537	148286	26168	758.873	0.285191	0.705959	85.72
0.3	0.5	490000	224.92	174454	174419	34.3283	0.335546	0.0553651	1.90059	2.5146	148286	26168	758.873	0.28514	0.705777	85.72
0.3	0.5	490000	224.93	174454	174419	34.3221	0.335546	0.0553651	1.90025	2.51383	148286	26168.1	758.873	0.285089	0.705594	85.72
0.3	0.5	490000	224.94	174454	174419	34.316	0.335546	0.0553651	1.89991	2.51306	148286	26168.1	758.874	0.285038	0.705412	85.72
0.3	0.5	490000	224.95	174454	174419	34.3099	0.335546	0.0553651	1.89957	2.51229	148286	26168.1	758.874	0.284987	0.70523	85.72
0.3	0.5	490000	224.96	174454	174419	34.3037	0.335546	0.0553651	1.89923	2.51152	148286	26168.1	758.874	0.284936	0.705048	85.72
0.3	0.5	490000	224.97	174454	174419	34.2976	0.335546	0.0553651	1.89889	2.51075	148286	26168.1	758.874	0.284885	0.704867	85.72
0.3	0.5	490000	224.98	174454	174419	34.2915	0.335546	0.0553651	1.89855	2.50998	148286	26168.1	758.874	0.284834	0.704685	85.72
0.3	0.5	490000	224.99	174454	174420	34.2854	0.335546	0.0553651	1.89821	2.50921	148286	26168.1	758.874	0.284783	0.704504	85.72
0.3	0.5	490000	225	174454	174420	34.2793	0.335546	0.0553651	1.89788	2.50845	148286	26168.1	758.874	0.284732	0.704322	85.72
0.3	0.5	490000	225.01	174454	174420	34.2732	0.335546	0.0553651	1.89754	2.50768	148286	26168.1	758.874	0.284681	0.704141	85.72
0.3	0.5	490000	225.02	174454	174420	34.2671	0.335546	0.0553651	1.8972	2.50691	148286	26168.1	758.874	0.284631	0.70396	85.72
0.3	0.5	490000	225.03	174454	174420	34.261	0.335546	0.0553651	1.89686	2.50615	148286	26168.1	758.874	0.28458	0.703779	85.72
0.3	0.5	490000	225.04	174454	174420	34.2549	0.335546	0.0553651	1.89653	2.50538	148286	26168.1	758.874	0.284529	0.703598	85.72
0.3	0.5	490000	225.05	174454	174420	34.2488	0.335546	0.0553651	1.89619	2.50462	148286	26168.1	758.874	0.284479	0.703418	85.72
0.3	0.5	490000	225.06	174454	174420	34.2427	0.335546	0.0553651	1.89585	2.50386	148286	26168.1	758.875	0.284428	0.703237	85.72
0.3	0.5	490000	225.07	174454	174420	34.2366	0.335546	0.0553651	1.89551	2.50309	148286	26168.1	758.875	0.284378	0.703057	85.72
0.3	0.5	490000	225.08	174454	174420	34.2306	0.335546	0.0553651	1.89518	2.50233	148286	26168.1	758.875	0.284327	0.702876	85.72
0.3	0.5	490000	225.09	174454	174420	34.2245	0.335546	0.0553651	1.89484	2.50157	148286	26168.1	758.875	0.284277	0.702696	85.72
0.3	0.5	490000	225.1	174454	174420	34.2184	0.335546	0.0553651	1.89451	2.50081	148286	26168.1	758.875	0.284226	0.702516	85.72
0.3	0.5	490000	225.11	174454	174420	34.2124	0.335546	0.0553651	1.89417	2.50005	148286	26168.1	758.875	0.284176	0.702336	85.72
0.3	0.5	490000	225.12	174454	174420	34.2063	0.335546	0.0553651	1.89383	2.49929	148286	26168.1	758.875	0.284125	0.702156	85.72
0.3	0.5	490000	225.13	174454	174420	34.2002	0.335546	0.0553651	1.8935	2.49853	148286	26168.1	758.875	0.284075	0.701977	85.72
0.3	0.5	490000	225.14	174454	174420	34.1942	0.335546	0.0553651	1.89316	2.49777	148286	26168.1	758.875	0.284025	0.701797	85.72
0.3	0.5	490000	225.15	174454	174420	34.1881	0.335546	0.0553651	1.89283	2.49701	148286	26168.1	758.875	0.283975	0.701618	85.72
0.3	0.5	490000	225.16	174454	174420	34.1821	0.335546	0.0553651	1.89249	2.49625	148286	26168.1	758.875	0.283924	0.701438	85.72
0.3	0.5	490000	225.17	174454	174420	34.1761	0.335546	0.0553651	1.89216	2.49549	148286	26168.1	758.875	0.283874	0.701259	85.72
0.3	0.5	490000	225.18	174454	174420	34.17	0.335546	0.0553651	1.89183	2.49474	148286	26168.1	758.876	0.283824	0.70108	85.72
0.3	0.5	490000	225.19	174454	174420	34.164	0.335546	0.0553651	1.89149	2.49398	148286	26168.1	758.876	0.283774	0.700901	85.72
0.3	0.5	490000	225.2	174454	174420	34.158	0.335546	0.0553651	1.89116	2.49322	148286	26168.1	758.876	0.283724	0.700723	85.72
0.3	0.5	490000	225.21	174454	174420	34.152	0.335546	0.0553651	1.89082	2.49247	148286	26168.1	758.876	0.283674	0.700544	85.72
0.3	0.5	490000	225.22	174454	174420	34.1459	0.335546	0.0553651	1.89049	2.49171	148286	26168.1	758.876	0.283624	0.700365	85.72
0.3	0.5	490000	225.23	174454	174420	34.1399	0.335546	0.055365	1.89016	2.49096	148286	26168.1	758.876	0.283574	0.700187	85.72
0.3	0.5	490000	225.24	174454	174420	34.1339	0.335546	0.055365	1.88983	2.4902	148286	26168.1	758.876	0.283524	0.700009	85.72
0.3	0.5	490000	225.25	174454	174420	34.1279	0.335546	0.055365	1.88949	2.48945	148286	26168.1	758.876	0.283474	0.69983	85.72
0.3	0.5	490000	225.26	174454	174420	34.1219	0.335546	0.055365	1.88916	2.4887	148286	26168.1	758.876	0.283424	0.699652	85.72
0.3	0.5	490000	225.27	174454	174420	34.1159	0.335546	0.055365	1.88883	2.48794	148286	26168.1	758.876	0.283374	0.699475	85.72
0.3	0.5	490000	225.28	174454	174420	34.1099	0.335546	0.055365	1.8885	2.48719	148286	26168.2	758.876	0.283324	0.699297	85.72
0.3	0.5	490000	225.29	174454	174420	34.1039	0.335546	0.055365	1.88817	2.48644	148286	26168.2	758.876	0.283275	0.699119	85.72
0.3	0.5	490000	225.3	174454	174420	34.098	0.335546	0.055365	1.88783	2.48569	148286	26168.2	758.877	0.283225	0.698942	85.72
0.3	0.5	490000	225.31	174454	174420	34.092	0.335546	0.055365	1.8875	2.48494	148286	26168.2	758.877	0.283175	0.698764	85.72
0.3	0.5	490000	225.32	174454	174420	34.086	0.335546	0.055365	1.88717	2.48419	148286	26168.2	758.877	0.283125	0.698587	85.72
0.3	0.5	490000	225.33	174454	174420	34.08	0.335546	0.055365	1.88684	2.48344	148286	26168.2	758.877	0.283076	0.69841	85.72
0.3	0.5	490000	225.34	174454	174420	34.0741	0.335546	0.055365	1.88651	2.48269	148286	26168.2	758.877	0.283026	0.698233	85.72
0.3	0.5	490000	225.35	174454	174420	34.0681	0.335546	0.055365	1.88618	2.48194	148286	26168.2	758.877	0.282977	0.698056	85.72
0.3	0.5	490000	225.36	174454	174420	34.0621	0.335546	0.055365	1.88585	2.4812	148286	26168.2	758.877	0.282927	0.697879	85.72
0.3	0.5	490000	225.37	174455	174420	34.0562	0.335545	0.055365	1.88552	2.48045	148286	26168.2	758.877	0.282878	0.697702	85.72
0.3	0.5	490000	225.38	174455	174420	34.0502	0.335545	0.055365	1.88519	2.4797	148286	26168.2	758.877	0.282828	0.697526	85.72
0.3	0.5	490000	225.39	174455	174421	34.0443	0.335545	0.055365	1.88486	2.47896	148286	26168.2	758.877	0.282779	0.697349	85.72
0.3	0.5	490000	225.4	174455	174421	34.0384	0.335545	0.055365	1.88453	2.47821	148286	26168.2	758.877	0.282729	0.697173	85.72
0.3	0.5	490000	225.41	174455	174421	34.0324	0.335545	0.055365	1.8842	2.47746	148286	26168.2	758.877	0.28268	0.696997	85.72
0.3	0.5	490000	225.42	174455	174421	34.0265	0.335545	0.055365	1.88388	2.47672	148286	26168.2	758.878	0.282631	0.696821	85.72
0.3	0.5	490000	225.43	174455	174421	34.0206	0.335545	0.055365	1.88355	2.47598	148286	26168.2	758.878	0.282581	0.696645	85.72
0.3	0.5	490000	225.44	174455	174421	34.0146	0.335545	0.055365	1.88322	2.47523	148286	26168.2	758.878	0.282532	0.696469	85.72
0.3	0.5	490000	225.45	174455	174421	34.0087	0.335545	0.055365	1.88289	2.47449	148286	26168.2	758.878	0.282483	0.696293	85.72
0.3	0.5	490000	225.46	174455	174421	34.0028	0.335545	0.055365	1.88256	2.47375	148286	26168.2	758.878	0.282434	0.696118	85.72
0.3	0.5	490000	225.47	174455	174421	33.9969	0.335545	0.055365	1.88224	2.47301	148286	26168.2	758.878	0.282385	0.695942	85.72
0.3	0.5	490000	225.48	174455	174421	33.991	0.335545	0.055365	1.88191	2.47226	148287	26168.2	758.878	0.282336	0.695767	85.72
0.3	0.5	490000	225.49	174455	174421	33.9851	0.335545	0.055365	1.88158	2.47152	148287	26168.2	758.878	0.282286	0.695592	85.72
0.3	0.5	490000	225.5	174455	174421	33.9792	0.335545	0.055365	1.88126	2.47078	148287	26168.2	758.878	0.282237	0.695417	85.72
0.3	0.5	490000	225.51	174455	174421	33.9733	0.335545	0.055365	1.88093	2.47004	148287	26168.2	758.878	0.282188	0.695242	85.72
0.3	0.5	490000	225.52	174455	174421	33.9674	0.335545	0.055365	1.8806	2.4693	148287	26168.2	758.878	0.282139	0.695067	85.72
0.3	0.5	490000	225.53	174455	174421	33.9615	0.335545	0.055365	1.88028	2.46856	148287	26168.2	758.878	0.282091	0.694892	85.72
0.3	0.5	490000	225.54	174455	174421	33.9556	0.335545	0.055365	1.87995	2.46783	148287	26168.2	758.878	0.282042	0.694718	85.72
0.3	0.5	490000	225.55	174455	174421	33.9497	0.335545	0.055365	1.87963	2.46709	148287	26168.2	758.879	0.281993	0.694543	85.72
0.3	0.5	490000	225.56	174455	174421	33.9439	0.335545	0.0553649	1.8793	2.46635	148287	26168.2	758.879	0.281944	0.694369	85.72
0.3	0.5	490000	225.57	174455	174421	33.938	0.335545	0.0553649	1.87898	2.46561	148287	26168.2	758.879	0.281895	0.694195	85.72
0.3	0.5	490000	225.58	174455	174421	33.9321	0.335545	0.0553649	1.87865	2.46488	148287	26168.2	758.879	0.281846	0.69402	85.72
0.3	0.5	490000	225.59	174455	174421	33.9263	0.335545	0.0553649	1.87833	2.46414	148287	26168.2	758.879	0.281798	0.693847	85.72
0.3	0.5	490000	225.6	174455	174421	33.9204	0.335545	0.0553649	1.878	2.46341	148287	26168.2	758.879	0.281749	0.693673	85.72
0.3	0.5	490000	225.61	174455	174421	33.9146	0.335545	0.0553649	1.87768	2.46267	148287	26168.2	758.879	0.2817	0.693499	85.72
0.3	0.5	490000	225.62	174455	174421	33.9087	0.335545	0.0553649	1.87735	2.46194	148287	26168.2	758.879	0.281652	0.693325	85.72
0.3	0.5	490000	225.63	174455	174421	33.9029	0.335545	0.0553649	1.87703	2.4612	148287	26168.2	758.879	0.281603	0.693152	85.72
0.3	0.5	490000	225.64	174455	174421	33.897	0.335545	0.0553649	1.87671	2.46047	148287	26168.3	758.879	0.281554	0.692979	85.72
0.3	0.5	490000	225.65	174455	174421	33.8912	0.335545	0.0553649	1.87638	2.45974	148287	26168.3	758.879	0.281506	0.692805	85.72
0.3	0.5	490000	225.66	174455	174421	33.8854	0.335545	0.0553649	1.87606	2.45901	148287	26168.3	758.879	0.281457	0.692632	85.72
0.3	0.5	490000	225.67	174455	174421	33.8795	0.335545	0.0553649	1.87574	2.45827	148287	26168.3	758.88	0.281409	0.692459	85.72
0.3	0.5	490000	225.68	174455	174421	33.8737	0.335545	0.0553649	1.87541	2.45754	148287	26168.3	758.88	0.281361	0.692286	85.72
0.3	0.5	490000	225.69	174455	174421	33.8679	0.335545	0.0553649	1.87509	2.45681	148287	26168.3	758.88	0.281312	0.692114	85.72
0.3	0.5	490000	225.7	174455	174421	33.8621	0.335545	0.0553649	1.87477	2.45608	148287	26168.3	758.88	0.281264	0.691941	85.72
0.3	0.5	490000	225.71	174455	174421	33.8562	0.335545	0.0553649	1.87445	2.45535	148287	26168.3	758.88	0.281215	0.691768	85.72
0.3	0.5	490000	225.72	174455	174421	33.8504	0.335545	0.0553649	1.87413	2.45462	148287	26168.3	758.88	0.281167	0.691596	85.72
0.3	0.5	490000	225.73	174455	174421	33.8446	0.335545	0.0553649	1.8738	2.4539	148287	26168.3	758.88	0.281119	0.691424	85.72
0.3	0.5	490000	225.74	174455	174421	33.8388	0.335545	0.0553649	1.87348	2.45317	148287	26168.3	758.88	0.281071	0.691252	85.72
0.3	0.5	490000	225.75	174455	174421	33.833	0.335545	0.0553649	1.87316	2.45244	148287	26168.3	758.88	0.281022	0.69108	85.72
0.3	0.5	490000	225.76	174455	174421	33.8272	0.335545	0.0553649	1.87284	2.45171	148287	26168.3	758.88	0.280974	0.690908	85.72
0.3	0.5	490000	225.77	174455	174421	33.8215	0.335545	0.0553649	1.87252	2.45099	148287	26168.3	758.88	0.280926	0.690736	85.72
0.3	0.5	490000	225.78	174455	174421	33.8157	0.335545	0.0553649	1.8722	2.45026	148287	26168.3	758.88	0.280878	0.690564	85.72
0.3	0.5	490000	225.79	174455	174421	33.8099	0.335545	0.0553649	1.87188	2.44953	148287	26168.3	758.881	0.28083	0.690393	85.72
0.3	0.5	490000	225.8	174455	174422	33.8041	0.335545	0.0553649	1.87156	2.44881	148287	26168.3	758.881	0.280782	0.690221	85.72
0.3	0.5	490000	225.81	174455	174422	33.7983	0.335545	0.0553649	1.87124	2.44809	148287	26168.3	758.881	0.280734	0.69005	85.72
0.3	0.5	490000	225.82	174455	174422	33.7926	0.335545	0.0553649	1.87092	2.44736	148287	26168.3	758.881	0.280686	0.689879	85.72
0.3	0.5	490000	225.83	174455	174422	33.7868	0.335545	0.0553649	1.8706	2.44664	148287	26168.3	758.881	0.280638	0.689708	85.72
0.3	0.5	490000	225.84	174455	174422	33.781	0.335545	0.0553649	1.87028	2.44591	148287	26168.3	758.881	0.28059	0.689537	85.72
0.3	0.5	490000	225.85	174455	174422	33.7753	0.335545	0.0553649	1.86996	2.44519	148287	26168.3	758.881	0.280542	0.689366	85.72
0.3	0.5	490000	225.86	174455	174422	33.7695	0.335545	0.0553649	1.86965	2.44447	148287	26168.3	758.881	0.280495	0.689195	85.72
0.3	0.5	490000	225.87	174455	174422	33.7638	0.335545	0.0553649	1.86933	2.44375	148287	26168.3	758.881	0.280447	0.689025	85.72
0.3	0.5	490000	225.88	174455	174422	33.758	0.335545	0.0553648	1.86901	2.44303	148287	26168.3	758.881	0.280399	0.688854	85.72
0.3	0.5	490000	225.89	174455	174422	33.7523	0.335545	0.0553648	1.86869	2.44231	148287	26168.3	758.881	0.280351	0.688684	85.72
0.3	0.5	490000	225.9	174456	174422	33.7466	0.335544	0.0553648	1.86837	2.44159	148287	26168.3	758.881	0.280304	0.688514	85.72
0.3	0.5	490000	225.91	174456	174422	33.7408	0.335544	0.0553648	1.86806	2.44087	148287	26168.3	758.882	0.280256	0.688343	85.72
0.3	0.5	490000	225.92	174456	174422	33.7351	0.335544	0.0553648	1.86774	2.44015	148287	26168.3	758.882	0.280208	0.688173	85.72
0.3	0.5	490000	225.93	174456	174422	33.7294	0.335544	0.0553648	1.86742	2.43943	148287	26168.3	758.882	0.280161	0.688004	85.72
0.3	0.5	490000	225.94	174456	174422	33.7237	0.335544	0.0553648	1.8671	2.43871	148287	26168.3	758.882	0.280113	0.687834	85.72
0.3	0.5	490000	225.95	174456	174422	33.7179	0.335544	0.0553648	1.86679	2.438	148287	26168.3	758.882	0.280066	0.687664	85.72
0.3	0.5	490000	225.96	174456	174422	33.7122	0.335544	0.0553648	1.86647	2.43728	148287	26168.3	758.882	0.280018	0.687495	85.72
0.3	0.5	490000	225.97	174456	174422	33.7065	0.335544	0.0553648	1.86616	2.43656	148287	26168.3	758.882	0.279971	0.687325	85.72
0.3	0.5	490000	225.98	174456	174422	33.7008	0.335544	0.0553648	1.86584	2.43585	148287	26168.3	758.882	0.279923	0.687156	85.72
0.3	0.5	490000	225.99	174456	174422	33.6951	0.335544	0.0553648	1.86552	2.43513	148287	26168.4	758.882	0.279876	0.686987	85.72
0.3	0.5	490000	226	174456	174422	33.6894	0.335544	0.0553648	1.86521	2.43442	148287	26168.4	758.882	0.279829	0.686818	85.72
0.3	0.5	490000	226.01	174456	174422	33.6837	0.335544	0.0553648	1.86489	2.4337	148287	26168.4	758.882	0.279781	0.686649	85.72
0.3	0.5	490000	226.02	174456	174422	33.678	0.335544	0.0553648	1.86458	2.43299	148287	26168.4	758.882	0.279734	0.68648	85.72
0.3	0.5	490000	226.03	174456	174422	33.6724	0.335544	0.0553648	1.86426	2.43227	148287	26168.4	758.882	0.279687	0.686311	85.72
0.3	0.5	490000	226.04	174456	174422	33.6667	0.335544	0.0553648	1.86395	2.43156	148287	26168.4	758.883	0.27964	0.686143	85.72
0.3	0.5	490000	226.05	174456	174422	33.661	0.335544	0.0553648	1.86363	2.43085	148287	26168.4	758.883	0.279592	0.685974	85.72
0.3	0.5	490000	226.06	174456	174422	33.6553	0.335544	0.0553648	1.86332	2.43014	148287	26168.4	758.883	0.279545	0.685806	85.72
0.3	0.5	490000	226.07	174456	174422	33.6497	0.335544	0.0553648	1.86301	2.42943	148287	26168.4	758.883	0.279498	0.685638	85.72
0.3	0.5	490000	226.08	174456	174422	33.644	0.335544	0.0553648	1.86269	2.42871	148287	26168.4	758.883	0.279451	0.68547	85.72
0.3	0.5	490000	226.09	174456	174422	33.6383	0.335544	0.0553648	1.86238	2.428	148287	26168.4	758.883	0.279404	0.685302	85.72
0.3	0.5	490000	226.1	174456	174422	33.6327	0.335544	0.0553648	1.86207	2.42729	148287	26168.4	758.883	0.279357	0.685134	85.72
0.3	0.5	490000	226.11	174456	174422	33.627	0.335544	0.0553648	1.86175	2.42659	148288	26168.4	758.883	0.27931	0.684966	85.72
0.3	0.5	490000	226.12	174456	174422	33.6214	0.335544	0.0553648	1.86144	2.42588	148288	26168.4	758.883	0.279263	0.684799	85.72
0.3	0.5	490000	226.13	174456	174422	33.6157	0.335544	0.0553648	1.86113	2.42517	148288	26168.4	758.883	0.279216	0.684631	85.72
0.3	0.5	490000	226.14	174456	174422	33.6101	0.335544	0.0553648	1.86082	2.42446	148288	26168.4	758.883	0.279169	0.684464	85.72
0.3	0.5	490000	226.15	174456	174422	33.6045	0.335544	0.0553648	1.8605	2.42375	148288	26168.4	758.883	0.279122	0.684297	85.72
0.3	0.5	490000	226.16	174456	174422	33.5988	0.335544	0.0553648	1.86019	2.42305	148288	26168.4	758.884	0.279075	0.684129	85.72
0.3	0.5	490000	226.17	174456	174422	33.5932	0.335544	0.0553648	1.85988	2.42234	148288	26168.4	758.884	0.279029	0.683962	85.72
0.3	0.5	490000	226.18	174456	174422	33.5876	0.335544	0.0553648	1.85957	2.42163	148288	26168.4	758.884	0.278982	0.683795	85.72
0.3	0.5	490000	226.19	174456	174422	33.582	0.335544	0.0553648	1.85926	2.42093	148288	26168.4	758.884	0.278935	0.683629	85.72
0.3	0.5	490000	226.2	174456	174422	33.5763	0.335544	0.0553647	1.85895	2.42022	148288	26168.4	758.884	0.278889	0.683462	85.72
0.3	0.5	490000	226.21	174456	174423	33.5707	0.335544	0.0553647	1.85863	2.41952	148288	26168.4	758.884	0.278842	0.683295	85.72
0.3	0.5	490000	226.22	174456	174423	33.5651	0.335544	0.0553647	1.85832	2.41881	148288	26168.4	758.884	0.278795	0.683129	85.72
0.3	0.5	490000	226.23	174456	174423	33.5595	0.335544	0.0553647	1.85801	2.41811	148288	26168.4	758.884	0.278749	0.682963	85.72
0.3	0.5	490000	226.24	174456	174423	33.5539	0.335544	0.0553647	1.8577	2.41741	148288	26168.4	758.884	0.278702	0.682796	85.72
0.3	0.5	490000	226.25	174456	174423	33.5483	0.335544	0.0553647	1.85739	2.41671	148288	26168.4	758.884	0.278656	0.68263	85.72
0.3	0.5	490000	226.26	174456	174423	33.5427	0.335544	0.0553647	1.85708	2.416	148288	26168.4	758.884	0.278609	0.682464	85.72
0.3	0.5	490000	226.27	174456	174423	33.5371	0.335544	0.0553647	1.85677	2.4153	148288	26168.4	758.884	0.278563	0.682298	85.72
0.3	0.5	490000	226.28	174456	174423	33.5315	0.335544	0.0553647	1.85646	2.4146	148288	26168.4	758.885	0.278516	0.682133	85.72
0.3	0.5	490000	226.29	174456	174423	33.526	0.335544	0.0553647	1.85616	2.4139	148288	26168.4	758.885	0.27847	0.681967	85.72
0.3	0.5	490000	226.3	174456	174423	33.5204	0.335544	0.0553647	1.85585	2.4132	148288	26168.4	758.885	0.278423	0.681802	85.72
0.3	0.5	490000	226.31	174456	174423	33.5148	0.335544	0.0553647	1.85554	2.4125	148288	26168.4	758.885	0.278377	0.681636	85.72
0.3	0.5	490000	226.32	174456	174423	33.5092	0.335544	0.0553647	1.85523	2.4118	148288	26168.4	758.885	0.278331	0.681471	85.72
0.3	0.5	490000	226.33	174456	174423	33.5037	0.335544	0.0553647	1.85492	2.4111	148288	26168.4	758.885	0.278284	0.681306	85.72
0.3	0.5	490000	226.34	174456	174423	33.4981	0.335544	0.0553647	1.85461	2.41041	148288	26168.4	758.885	0.278238	0.681141	85.72
0.3	0.5	490000	226.35	174456	174423	33.4926	0.335544	0.0553647	1.85431	2.40971	148288	26168.5	758.885	0.278192	0.680976	85.72
0.3	0.5	490000	226.36	174456	174423	33.487	0.335544	0.0553647	1.854	2.40901	148288	26168.5	758.885	0.278146	0.680811	85.72
0.3	0.5	490000	226.37	174456	174423	33.4815	0.335544	0.0553647	1.85369	2.40831	148288	26168.5	758.885	0.2781	0.680646	85.72
0.3	0.5	490000	226.38	174456	174423	33.4759	0.335544	0.0553647	1.85338	2.40762	148288	26168.5	758.885	0.278054	0.680482	85.72
0.3	0.5	490000	226.39	174456	174423	33.4704	0.335544	0.0553647	1.85308	2.40692	148288	26168.5	758.885	0.278008	0.680317	85.72
0.3	0.5	490000	226.4	174456	174423	33.4648	0.335544	0.0553647	1.85277	2.40623	148288	26168.5	758.885	0.277961	0.680153	85.72
0.3	0.5	490000	226.41	174456	174423	33.4593	0.335544	0.0553647	1.85246	2.40553	148288	26168.5	758.886	0.277915	0.679988	85.72
0.3	0.5	490000	226.42	174456	174423	33.4538	0.335544	0.0553647	1.85216	2.40484	148288	26168.5	758.886	0.277869	0.679824	85.72
0.3	0.5	490000	226.43	174456	174423	33.4482	0.335544	0.0553647	1.85185	2.40415	148288	26168.5	758.886	0.277824	0.67966	85.72
0.3	0.5	490000	226.44	174457	174423	33.4427	0.335543	0.0553647	1.85154	2.40345	148288	26168.5	758.886	0.277778	0.679496	85.72
0.3	0.5	490000	226.45	174457	174423	33.4372	0.335543	0.0553647	1.85124	2.40276	148288	26168.5	758.886	0.277732	0.679333	85.72
0.3	0.5	490000	226.46	174457	174423	33.4317	0.335543	0.0553647	1.85093	2.40207	148288	26168.5	758.886	0.277686	0.679169	85.72
0.3	0.5	490000	226.47	174457	174423	33.4262	0.335543	0.0553647	1.85063	2.40138	148288	26168.5	758.886	0.27764	0.679005	85.72
0.3	0.5	490000	226.48	174457	174423	33.4207	0.335543	0.0553647	1.85032	2.40068	148288	26168.5	758.886	0.277594	0.678842	85.72
0.3	0.5	490000	226.49	174457	174423	33.4152	0.335543	0.0553647	1.85002	2.39999	148288	26168.5	758.886	0.277549	0.678679	85.72
0.3	0.5	490000	226.5	174457	174423	33.4097	0.335543	0.0553647	1.84971	2.3993	148288	26168.5	758.886	0.277503	0.678515	85.72
0.3	0.5	490000	226.51	174457	174423	33.4042	0.335543	0.0553647	1.84941	2.39861	148288	26168.5	758.886	0.277457	0.678352	85.72
0.3	0.5	490000	226.52	174457	174423	33.3987	0.335543	0.0553647	1.84911	2.39792	148288	26168.5	758.886	0.277411	0.678189	85.72
0.3	0.5	490000	226.53	174457	174423	33.3932	0.335543	0.0553646	1.8488	2.39724	148288	26168.5	758.887	0.277366	0.678027	85.72
0.3	0.5	490000	226.54	174457	174423	33.3877	0.335543	0.0553646	1.8485	2.39655	148288	26168.5	758.887	0.27732	0.677864	85.72
0.3	0.5	490000	226.55	174457	174423	33.3822	0.335543	0.0553646	1.84819	2.39586	148288	26168.5	758.887	0.277275	0.677701	85.72
0.3	0.5	490000	226.56	174457	174423	33.3767	0.335543	0.0553646	1.84789	2.39517	148288	26168.5	758.887	0.277229	0.677539	85.72
0.3	0.5	490000	226.57	174457	174423	33.3713	0.335543	0.0553646	1.84759	2.39448	148288	26168.5	758.887	0.277184	0.677376	85.72
0.3	0.5	490000	226.58	174457	174423	33.3658	0.335543	0.0553646	1.84729	2.3938	148288	26168.5	758.887	0.277138	0.677214	85.72
0.3	0.5	490000	226.59	174457	174423	33.3603	0.335543	0.0553646	1.84698	2.39311	148288	26168.5	758.887	0.277093	0.677052	85.72
0.3	0.5	490000	226.6	174457	174423	33.3549	0.335543	0.0553646	1.84668	2.39243	148288	26168.5	758.887	0.277047	0.67689	85.72
0.3	0.5	490000	226.61	174457	174423	33.3494	0.335543	0.0553646	1.84638	2.39174	148288	26168.5	758.887	0.277002	0.676728	85.72
0.3	0.5	490000	226.62	174457	174423	33.344	0.335543	0.0553646	1.84608	2.39106	148288	26168.5	758.887	0.276957	0.676566	85.72
0.3	0.5	490000	226.63	174457	174424	33.3385	0.335543	0.0553646	1.84577	2.39037	148288	26168.5	758.887	0.276911	0.676404	85.72
0.3	0.5	490000	226.64	174457	174424	33.3331	0.335543	0.0553646	1.84547	2.38969	148288	26168.5	758.887	0.276866	0.676242	85.72
0.3	0.5	490000	226.65	174457	174424	33.3276	0.335543	0.0553646	1.84517	2.38901	148288	26168.5	758.887	0.276821	0.676081	85.72
0.3	0.5	490000	226.66	174457	174424	33.3222	0.335543	0.0553646	1.84487	2.38832	148288	26168.5	758.888	0.276776	0.67592	85.72
0.3	0.5	490000	226.67	174457	174424	33.3167	0.335543	0.0553646	1.84457	2.38764	148288	26168.5	758.888	0.27673	0.675758	85.72
0.3	0.5	490000	226.68	174457	174424	33.3113	0.335543	0.0553646	1.84427	2.38696	148288	26168.5	758.888	0.276685	0.675597	85.72
0.3	0.5	490000	226.69	174457	174424	33.3059	0.335543	0.0553646	1.84397	2.38628	148288	26168.5	758.888	0.27664	0.675436	85.72
0.3	0.5	490000	226.7	174457	174424	33.3005	0.335543	0.0553646	1.84367	2.3856	148288	26168.5	758.888	0.276595	0.675275	85.72
0.3	0.5	490000	226.71	174457	174424	33.295	0.335543	0.0553646	1.84337	2.38492	148288	26168.6	758.888	0.27655	0.675114	85.72
0.3	0.5	490000	226.72	174457	174424	33.2896	0.335543	0.0553646	1.84307	2.38424	148288	26168.6	758.888	0.276505	0.674954	85.72
0.3	0.5	490000	226.73	174457	174424	33.2842	0.335543	0.0553646	1.84277	2.38356	148288	26168.6	758.888	0.27646	0.674793	85.72
0.3	0.5	490000	226.74	174457	174424	33.2788	0.335543	0.0553646	1.84247	2.38288	148289	26168.6	758.888	0.276415	0.674633	85.72
0.3	0.5	490000	226.75	174457	174424	33.2734	0.335543	0.0553646	1.84217	2.3822	148289	26168.6	758.888	0.27637	0.674472	85.72
0.3	0.5	490000	226.76	174457	174424	33.268	0.335543	0.0553646	1.84187	2.38153	148289	26168.6	758.888	0.276325	0.674312	85.72
0.3	0.5	490000	226.77	174457	174424	33.2626	0.335543	0.0553646	1.84157	2.38085	148289	26168.6	758.888	0.27628	0.674152	85.72
0.3	0.5	490000	226.78	174457	174424	33.2572	0.335543	0.0553646	1.84127	2.38017	148289	26168.6	758.889	0.276236	0.673992	85.72
0.3	0.5	490000	226.79	174457	174424	33.2518	0.335543	0.0553646	1.84097	2.37949	148289	26168.6	758.889	0.276191	0.673832	85.72
0.3	0.5	490000	226.8	174457	174424	33.2464	0.335543	0.0553646	1.84068	2.37882	148289	26168.6	758.889	0.276146	0.673672	85.72
0.3	0.5	490000	226.81	174457	174424	33.2411	0.335543	0.0553646	1.84038	2.37814	148289	26168.6	758.889	0.276101	0.673512	85.72
0.3	0.5	490000	226.82	174457	174424	33.2357	0.335543	0.0553646	1.84008	2.37747	148289	26168.6	758.889	0.276057	0.673353	85.72
0.3	0.5	490000	226.83	174457	174424	33.2303	0.335543	0.0553646	1.83978	2.37679	148289	26168.6	758.889	0.276012	0.673193	85.72
0.3	0.5	490000	226.84	174457	174424	33.2249	0.335543	0.0553646	1.83948	2.37612	148289	26168.6	758.889	0.275967	0.673034	85.72
0.3	0.5	490000	226.85	174457	174424	33.2196	0.335543	0.0553646	1.83919	2.37545	148289	26168.6	758.889	0.275923	0.672875	85.72
0.3	0.5	490000	226.86	174457	174424	33.2142	0.335543	0.0553645	1.83889	2.37477	148289	26168.6	758.889	0.275878	0.672715	85.72
0.3	0.5	490000	226.87	174457	174424	33.2089	0.335543	0.0553645	1.83859	2.3741	148289	26168.6	758.889	0.275833	0.672556	85.72
0.3	0.5	490000	226.88	174457	174424	33.2035	0.335543	0.0553645	1.8383	2.37343	148289	26168.6	758.889	0.275789	0.672398	85.72
0.3	0.5	490000	226.89	174457	174424	33.1981	0.335543	0.0553645	1.838	2.37276	148289	26168.6	758.889	0.275744	0.672239	85.72
0.3	0.5	490000	226.9	174457	174424	33.1928	0.335543	0.0553645	1.8377	2.37209	148289	26168.6	758.889	0.2757	0.67208	85.72
0.3	0.5	490000	226.91	174457	174424	33.1875	0.335543	0.0553645	1.83741	2.37142	148289	26168.6	758.89	0.275656	0.671921	85.72
0.3	0.5	490000	226.92	174457	174424	33.1821	0.335543	0.0553645	1.83711	2.37075	148289	26168.6	758.89	0.275611	0.671763	85.72
0.3	0.5	490000	226.93	174457	174424	33.1768	0.335543	0.0553645	1.83682	2.37008	148289	26168.6	758.89	0.275567	0.671605	85.72
0.3	0.5	490000	226.94	174457	174424	33.1714	0.335543	0.0553645	1.83652	2.36941	148289	26168.6	758.89	0.275523	0.671446	85.72
0.3	0.5	490000	226.95	174457	174424	33.1661	0.335543	0.0553645	1.83623	2.36874	148289	26168.6	758.89	0.275478	0.671288	85.72
0.3	0.5	490000	226.96	174457	174424	33.1608	0.335543	0.0553645	1.83593	2.36807	148289	26168.6	758.89	0.275434	0.67113	85.72
0.3	0.5	490000	226.97	174457	174424	33.1555	0.335543	0.0553645	1.83564	2.3674	148289	26168.6	758.89	0.27539	0.670972	85.72
0.3	0.5	490000	226.98	174458	174424	33.1502	0.335542	0.0553645	1.83534	2.36673	148289	26168.6	758.89	0.275345	0.670814	85.72
0.3	0.5	490000	226.99	174458	174424	33.1448	0.335542	0.0553645	1.83505	2.36607	148289	26168.6	758.89	0.275301	0.670657	85.72
0.3	0.5	490000	227	174458	174424	33.1395	0.335542	0.0553645	1.83475	2.3654	148289	26168.6	758.89	0.275257	0.670499	85.72
0.3	0.5	490000	227.01	174458	174424	33.1342	0.335542	0.0553645	1.83446	2.36473	148289	26168.6	758.89	0.275213	0.670342	85.72
0.3	0.5	490000	227.02	174458	174424	33.1289	0.335542	0.0553645	1.83417	2.36407	148289	26168.6	758.89	0.275169	0.670184	85.72
0.3	0.5	490000	227.03	174458	174424	33.1236	0.335542	0.0553645	1.83387	2.3634	148289	26168.6	758.891	0.275125	0.670027	85.72
0.3	0.5	490000	227.04	174458	174424	33.1183	0.335542	0.0553645	1.83358	2.36274	148289	26168.6	758.891	0.275081	0.66987	85.72
0.3	0.5	490000	227.05	174458	174425	33.113	0.335542	0.0553645	1.83329	2.36208	148289	26168.6	758.891	0.275037	0.669713	85.72
0.3	0.5	490000	227.06	174458	174425	33.1077	0.335542	0.0553645	1.83299	2.36141	148289	26168.6	758.891	0.274993	0.669556	85.72
0.3	0.5	490000	227.07	174458	174425	33.1025	0.335542	0.0553645	1.8327	2.36075	148289	26168.7	758.891	0.274949	0.669399	85.72
0.3	0.5	490000	227.08	174458	174425	33.0972	0.335542	0.0553645	1.83241	2.36009	148289	26168.7	758.891	0.274905	0.669242	85.72
0.3	0.5	490000	227.09	174458	174425	33.0919	0.335542	0.0553645	1.83212	2.35942	148289	26168.7	758.891	0.274861	0.669086	85.72
0.3	0.5	490000	227.1	174458	174425	33.0866	0.335542	0.0553645	1.83182	2.35876	148289	26168.7	758.891	0.274817	0.668929	85.72
0.3	0.5	490000	227.11	174458	174425	33.0814	0.335542	0.0553645	1.83153	2.3581	148289	26168.7	758.891	0.274774	0.668773	85.72
0.3	0.5	490000	227.12	174458	174425	33.0761	0.335542	0.0553645	1.83124	2.35744	148289	26168.7	758.891	0.27473	0.668617	85.72
0.3	0.5	490000	227.13	174458	174425	33.0708	0.335542	0.0553645	1.83095	2.35678	148289	26168.7	758.891	0.274686	0.668461	85.72
0.3	0.5	490000	227.14	174458	174425	33.0656	0.335542	0.0553645	1.83066	2.35612	148289	26168.7	758.891	0.274642	0.668305	85.72
0.3	0.5	490000	227.15	174458	174425	33.0603	0.335542	0.0553645	1.83037	2.35546	148289	26168.7	758.891	0.274599	0.668149	85.72
0.3	0.5	490000	227.16	174458	174425	33.0551	0.335542	0.0553645	1.83008	2.3548	148289	26168.7	758.892	0.274555	0.667993	85.72
0.3	0.5	490000	227.17	174458	174425	33.0498	0.335542	0.0553645	1.82979	2.35414	148289	26168.7	758.892	0.274511	0.667837	85.72
0.3	0.5	490000	227.18	174458	174425	33.0446	0.335542	0.0553645	1.8295	2.35348	148289	26168.7	758.892	0.274468	0.667681	85.72
0.3	0.5	490000	227.19	174458	174425	33.0393	0.335542	0.0553644	1.8292	2.35283	148289	26168.7	758.892	0.274424	0.667526	85.72
0.3	0.5	490000	227.2	174458	174425	33.0341	0.335542	0.0553644	1.82891	2.35217	148289	26168.7	758.892	0.274381	0.667371	85.72
0.3	0.5	490000	227.21	174458	174425	33.0289	0.335542	0.0553644	1.82863	2.35151	148289	26168.7	758.892	0.274337	0.667215	85.72
0.3	0.5	490000	227.22	174458	174425	33.0236	0.335542	0.0553644	1.82834	2.35086	148289	26168.7	758.892	0.274294	0.66706	85.72
0.3	0.5	490000	227.23	174458	174425	33.0184	0.335542	0.0553644	1.82805	2.3502	148289	26168.7	758.892	0.27425	0.666905	85.72
0.3	0.5	490000	227.24	174458	174425	33.0132	0.335542	0.0553644	1.82776	2.34954	148289	26168.7	758.892	0.274207	0.66675	85.72
0.3	0.5	490000	227.25	174458	174425	33.008	0.335542	0.0553644	1.82747	2.34889	148289	26168.7	758.892	0.274164	0.666595	85.72
0.3	0.5	490000	227.26	174458	174425	33.0028	0.335542	0.0553644	1.82718	2.34824	148289	26168.7	758.892	0.27412	0.666441	85.72
0.3	0.5	490000	227.27	174458	174425	32.9976	0.335542	0.0553644	1.82689	2.34758	148289	26168.7	758.892	0.274077	0.666286	85.72
0.3	0.5	490000	227.28	174458	174425	32.9923	0.335542	0.0553644	1.8266	2.34693	148289	26168.7	758.893	0.274034	0.666131	85.72
0.3	0.5	490000	227.29	174458	174425	32.9871	0.335542	0.0553644	1.82631	2.34627	148289	26168.7	758.893	0.27399	0.665977	85.72
0.3	0.5	490000	227.3	174458	174425	32.9819	0.335542	0.0553644	1.82603	2.34562	148289	26168.7	758.893	0.273947	0.665823	85.72
0.3	0.5	490000	227.31	174458	174425	32.9767	0.335542	0.0553644	1.82574	2.34497	148289	26168.7	758.893	0.273904	0.665668	85.72
0.3	0.5	490000	227.32	174458	174425	32.9716	0.335542	0.0553644	1.82545	2.34432	148289	26168.7	758.893	0.273861	0.665514	85.72
0.3	0.5	490000	227.33	174458	174425	32.9664	0.335542	0.0553644	1.82516	2.34367	148289	26168.7	758.893	0.273818	0.66536	85.72
0.3	0.5	490000	227.34	174458	174425	32.9612	0.335542	0.0553644	1.82488	2.34302	148289	26168.7	758.893	0.273775	0.665207	85.72
0.3	0.5	490000	227.35	174458	174425	32.956	0.335542	0.0553644	1.82459	2.34237	148289	26168.7	758.893	0.273731	0.665053	85.72
0.3	0.5	490000	227.36	174458	174425	32.9508	0.335542	0.0553644	1.8243	2.34172	148289	26168.7	758.893	0.273688	0.664899	85.72
0.3	0.5	490000	227.37	174458	174425	32.9456	0.335542	0.0553644	1.82402	2.34107	148289	26168.7	758.893	0.273645	0.664746	85.72
0.3	0.5	490000	227.38	174458	174425	32.9405	0.335542	0.0553644	1.82373	2.34042	148289	26168.7	758.893	0.273602	0.664592	85.72
0.3	0.5	490000	227.39	174458	174425	32.9353	0.335542	0.0553644	1.82344	2.33977	148290	26168.7	758.893	0.273559	0.664439	85.72
0.3	0.5	490000	227.4	174458	174425	32.9301	0.335542	0.0553644	1.82316	2.33912	148290	26168.7	758.893	0.273517	0.664286	85.72
0.3	0.5	490000	227.41	174458	174425	32.925	0.335542	0.0553644	1.82287	2.33847	148290	26168.7	758.894	0.273474	0.664132	85.72
0.3	0.5	490000	227.42	174458	174425	32.9198	0.335542	0.0553644	1.82259	2.33783	148290	26168.7	758.894	0.273431	0.663979	85.72
0.3	0.5	490000	227.43	174458	174425	32.9147	0.335542	0.0553644	1.8223	2.33718	148290	26168.7	758.894	0.273388	0.663827	85.72
0.3	0.5	490000	227.44	174458	174425	32.9095	0.335542	0.0553644	1.82202	2.33653	148290	26168.8	758.894	0.273345	0.663674	85.72
0.3	0.5	490000	227.45	174458	174425	32.9044	0.335542	0.0553644	1.82173	2.33589	148290	26168.8	758.894	0.273302	0.663521	85.72
0.3	0.5	490000	227.46	174458	174425	32.8992	0.335542	0.0553644	1.82145	2.33524	148290	26168.8	758.894	0.27326	0.663368	85.72
0.3	0.5	490000	227.47	174458	174426	32.8941	0.335542	0.0553644	1.82116	2.3346	148290	26168.8	758.894	0.273217	0.663216	85.72
0.3	0.5	490000	227.48	174458	174426	32.889	0.335542	0.0553644	1.82088	2.33395	148290	26168.8	758.894	0.273174	0.663064	85.72
0.3	0.5	490000	227.49	174458	174426	32.8838	0.335542	0.0553644	1.82059	2.33331	148290	26168.8	758.894	0.273132	0.662911	85.72
0.3	0.5	490000	227.5	174458	174426	32.8787	0.335542	0.0553644	1.82031	2.33267	148290	26168.8	758.894	0.273089	0.662759	85.72
0.3	0.5	490000	227.51	174458	174426	32.8736	0.335542	0.0553644	1.82003	2.33202	148290	26168.8	758.894	0.273046	0.662607	85.72
0.3	0.5	490000	227.52	174458	174426	32.8685	0.335542	0.0553643	1.81974	2.33138	148290	26168.8	758.894	0.273004	0.662455	85.72
0.3	0.5	490000	227.53	174459	174426	32.8634	0.335541	0.0553643	1.81946	2.33074	148290	26168.8	758.895	0.272961	0.662303	85.72
0.3	0.5	490000	227.54	174459	174426	32.8582	0.335541	0.0553643	1.81918	2.3301	148290	26168.8	758.895	0.272919	0.662152	85.72
0.3	0.5	490000	227.55	174459	174426	32.8531	0.335541	0.0553643	1.81889	2.32946	148290	26168.8	758.895	0.272876	0.662	85.72
0.3	0.5	490000	227.56	174459	174426	32.848	0.335541	0.0553643	1.81861	2.32881	148290	26168.8	758.895	0.272834	0.661849	85.72
0.3	0.5	490000	227.57	174459	174426	32.8429	0.335541	0.0553643	1.81833	2.32817	148290	26168.8	758.895	0.272791	0.661697	85.72
0.3	0.5	490000	227.58	174459	174426	32.8378	0.335541	0.0553643	1.81804	2.32753	148290	26168.8	758.895	0.272749	0.661546	85.72
0.3	0.5	490000	227.59	174459	174426	32.8327	0.335541	0.0553643	1.81776	2.3269	148290	26168.8	758.895	0.272707	0.661395	85.72
0.3	0.5	490000	227.6	174459	174426	32.8276	0.335541	0.0553643	1.81748	2.32626	148290	26168.8	758.895	0.272664	0.661244	85.72
0.3	0.5	490000	227.61	174459	174426	32.8226	0.335541	0.0553643	1.8172	2.32562	148290	26168.8	758.895	0.272622	0.661093	85.72
0.3	0.5	490000	227.62	174459	174426	32.8175	0.335541	0.0553643	1.81692	2.32498	148290	26168.8	758.895	0.27258	0.660942	85.72
0.3	0.5	490000	227.63	174459	174426	32.8124	0.335541	0.0553643	1.81664	2.32434	148290	26168.8	758.895	0.272538	0.660791	85.72
0.3	0.5	490000	227.64	174459	174426	32.8073	0.335541	0.0553643	1.81635	2.3237	148290	26168.8	758.895	0.272495	0.66064	85.72
0.3	0.5	490000	227.65	174459	174426	32.8022	0.335541	0.0553643	1.81607	2.32307	148290	26168.8	758.895	0.272453	0.66049	85.72
0.3	0.5	490000	227.66	174459	174426	32.7972	0.335541	0.0553643	1.81579	2.32243	148290	26168.8	758.896	0.272411	0.660339	85.72
0.3	0.5	490000	227.67	174459	174426	32.7921	0.335541	0.0553643	1.81551	2.3218	148290	26168.8	758.896	0.272369	0.660189	85.72
0.3	0.5	490000	227.68	174459	174426	32.787	0.335541	0.0553643	1.81523	2.32116	148290	26168.8	758.896	0.272327	0.660039	85.72
0.3	0.5	490000	227.69	174459	174426	32.782	0.335541	0.0553643	1.81495	2.32053	148290	26168.8	758.896	0.272285	0.659889	85.72
0.3	0.5	490000	227.7	174459	174426	32.7769	0.335541	0.0553643	1.81467	2.31989	148290	26168.8	758.896	0.272243	0.659738	85.72
0.3	0.5	490000	227.71	174459	174426	32.7719	0.335541	0.0553643	1.81439	2.31926	148290	26168.8	758.896	0.272201	0.659589	85.72
0.3	0.5	490000	227.72	174459	174426	32.7668	0.335541	0.0553643	1.81411	2.31862	148290	26168.8	758.896	0.272159	0.659439	85.72
0.3	0.5	490000	227.73	174459	174426	32.7618	0.335541	0.0553643	1.81383	2.31799	148290	26168.8	758.896	0.272117	0.659289	85.72
0.3	0.5	490000	227.74	174459	174426	32.7567	0.335541	0.0553643	1.81355	2.31736	148290	26168.8	758.896	0.272075	0.659139	85.72
0.3	0.5	490000	227.75	174459	174426	32.7517	0.335541	0.0553643	1.81327	2.31672	148290	26168.8	758.896	0.272033	0.65899	85.72
0.3	0.5	490000	227.76	174459	174426	32.7467	0.335541	0.0553643	1.813	2.31609	148290	26168.8	758.896	0.271991	0.65884	85.72
0.3	0.5	490000	227.77	174459	174426	32.7416	0.335541	0.0553643	1.81272	2.31546	148290	26168.8	758.896	0.271949	0.658691	85.72
0.3	0.5	490000	227.78	174459	174426	32.7366	0.335541	0.0553643	1.81244	2.31483	148290	26168.8	758.896	0.271908	0.658542	85.72
0.3	0.5	490000	227.79	174459	174426	32.7316	0.335541	0.0553643	1.81216	2.3142	148290	26168.8	758.897	0.271866	0.658393	85.72
0.3	0.5	490000	227.8	174459	174426	32.7266	0.335541	0.0553643	1.81188	2.31357	148290	26168.8	758.897	0.271824	0.658244	85.72
0.3	0.5	490000	227.81	174459	174426	32.7215	0.335541	0.0553643	1.8116	2.31294	148290	26168.9	758.897	0.271782	0.658095	85.72
0.3	0.5	490000	227.82	174459	174426	32.7165	0.335541	0.0553643	1.81133	2.31231	148290	26168.9	758.897	0.271741	0.657946	85.72
0.3	0.5	490000	227.83	174459	174426	32.7115	0.335541	0.0553643	1.81105	2.31168	148290	26168.9	758.897	0.271699	0.657798	85.72
0.3	0.5	490000	227.84	174459	174426	32.7065	0.335541	0.0553643	1.81077	2.31105	148290	26168.9	758.897	0.271657	0.657649	85.72
0.3	0.5	490000	227.85	174459	174426	32.7015	0.335541	0.0553643	1.81049	2.31043	148290	26168.9	758.897	0.271616	0.657501	85.72
0.3	0.5	490000	227.86	174459	174426	32.6965	0.335541	0.0553642	1.81022	2.3098	148290	26168.9	758.897	0.271574	0.657352	85.72
0.3	0.5	490000	227.87	174459	174426	32.6915	0.335541	0.0553642	1.80994	2.30917	148290	26168.9	758.897	0.271533	0.657204	85.72
0.3	0.5	490000	227.88	174459	174426	32.6865	0.335541	0.0553642	1.80966	2.30855	148290	26168.9	758.897	0.271491	0.657056	85.72
0.3	0.5	490000	227.89	174459	174426	32.6815	0.335541	0.0553642	1.80939	2.30792	148290	26168.9	758.897	0.27145	0.656908	85.72
0.3	0.5	490000	227.9	174459	174427	32.6765	0.335541	0.0553642	1.80911	2.30729	148290	26168.9	758.897	0.271408	0.65676	85.72
0.3	0.5	490000	227.91	174459	174427	32.6716	0.335541	0.0553642	1.80884	2.30667	148290	26168.9	758.898	0.271367	0.656612	85.72
0.3	0.5	490000	227.92	174459	174427	32.6666	0.335541	0.0553642	1.80856	2.30604	148290	26168.9	758.898	0.271325	0.656464	85.72
0.3	0.5	490000	227.93	174459	174427	32.6616	0.335541	0.0553642	1.80829	2.30542	148290	26168.9	758.898	0.271284	0.656317	85.72
0.3	0.5	490000	227.94	174459	174427	32.6566	0.335541	0.0553642	1.80801	2.30479	148290	26168.9	758.898	0.271243	0.656169	85.72
0.3	0.5	490000	227.95	174459	174427	32.6517	0.335541	0.0553642	1.80773	2.30417	148290	26168.9	758.898	0.271201	0.656022	85.72
0.3	0.5	490000	227.96	174459	174427	32.6467	0.335541	0.0553642	1.80746	2.30355	148290	26168.9	758.898	0.27116	0.655874	85.72
0.3	0.5	490000	227.97	174459	174427	32.6418	0.335541	0.0553642	1.80718	2.30293	148290	26168.9	758.898	0.271119	0.655727	85.72
0.3	0.5	490000	227.98	174459	174427	32.6368	0.335541	0.0553642	1.80691	2.3023	148290	26168.9	758.898	0.271078	0.65558	85.72
0.3	0.5	490000	227.99	174459	174427	32.6318	0.335541	0.0553642	1.80664	2.30168	148290	26168.9	758.898	0.271037	0.655433	85.72
0.3	0.5	490000	228	174459	174427	32.6269	0.335541	0.0553642	1.80636	2.30106	148290	26168.9	758.898	0.270995	0.655286	85.72
0.3	0.5	490000	228.01	174459	174427	32.6219	0.335541	0.0553642	1.80609	2.30044	148290	26168.9	758.898	0.270954	0.655139	85.72
0.3	0.5	490000	228.02	174459	174427	32.617	0.335541	0.0553642	1.80581	2.29982	148290	26168.9	758.898	0.270913	0.654993	85.72
0.3	0.5	490000	228.03	174459	174427	32.6121	0.335541	0.0553642	1.80554	2.2992	148291	26168.9	758.898	0.270872	0.654846	85.72
0.3	0.5	490000	228.04	174459	174427	32.6071	0.335541	0.0553642	1.80527	2.29858	148291	26168.9	758.899	0.270831	0.654699	85.72
0.3	0.5	490000	228.05	174459	174427	32.6022	0.335541	0.0553642	1.80499	2.29796	148291	26168.9	758.899	0.27079	0.654553	85.72
0.3	0.5	490000	228.06	174459	174427	32.5973	0.335541	0.0553642	1.80472	2.29734	148291	26168.9	758.899	0.270749	0.654407	85.72
0.3	0.5	490000	228.07	174459	174427	32.5923	0.335541	0.0553642	1.80445	2.29672	148291	26168.9	758.899	0.270708	0.654261	85.72
0.3	0.5	490000	228.08	174460	174427	32.5874	0.33554	0.0553642	1.80418	2.29611	148291	26168.9	758.899	0.270667	0.654114	85.72
0.3	0.5	490000	228.09	174460	174427	32.5825	0.33554	0.0553642	1.8039	2.29549	148291	26168.9	758.899	0.270626	0.653968	85.72
0.3	0.5	490000	228.1	174460	174427	32.5776	0.33554	0.0553642	1.80363	2.29487	148291	26168.9	758.899	0.270585	0.653823	85.72
0.3	0.5	490000	228.11	174460	174427	32.5727	0.33554	0.0553642	1.80336	2.29425	148291	26168.9	758.899	0.270545	0.653677	85.72
0.3	0.5	490000	228.12	174460	174427	32.5678	0.33554	0.0553642	1.80309	2.29364	148291	26168.9	758.899	0.270504	0.653531	85.72
0.3	0.5	490000	228.13	174460	174427	32.5628	0.33554	0.0553642	1.80281	2.29302	148291	26168.9	758.899	0.270463	0.653386	85.72
0.3	0.5	490000	228.14	174460	174427	32.5579	0.33554	0.0553642	1.80254	2.29241	148291	26168.9	758.899	0.270422	0.65324	85.72
0.3	0.5	490000	228.15	174460	174427	32.553	0.33554	0.0553642	1.80227	2.29179	148291	26168.9	758.899	0.270382	0.653095	85.72
0.3	0.5	490000	228.16	174460	174427	32.5482	0.33554	0.0553642	1.802	2.29118	148291	26168.9	758.899	0.270341	0.652949	85.72
0.3	0.5	490000	228.17	174460	174427	32.5433	0.33554	0.0553642	1.80173	2.29056	148291	26168.9	758.9	0.2703	0.652804	85.72
0.3	0.5	490000	228.18	174460	174427	32.5384	0.33554	0.0553642	1.80146	2.28995	148291	26169	758.9	0.27026	0.652659	85.72
0.3	0.5	490000	228.19	174460	174427	32.5335	0.33554	0.0553641	1.80119	2.28934	148291	26169	758.9	0.270219	0.652514	85.72
0.3	0.5	490000	228.2	174460	174427	32.5286	0.33554	0.0553641	1.80092	2.28873	148291	26169	758.9	0.270178	0.652369	85.72
0.3	0.5	490000	228.21	174460	174427	32.5237	0.33554	0.0553641	1.80065	2.28811	148291	26169	758.9	0.270138	0.652225	85.72
0.3	0.5	490000	228.22	174460	174427	32.5189	0.33554	0.0553641	1.80038	2.2875	148291	26169	758.9	0.270097	0.65208	85.72
0.3	0.5	490000	228.23	174460	174427	32.514	0.33554	0.0553641	1.80011	2.28689	148291	26169	758.9	0.270057	0.651935	85.72
0.3	0.5	490000	228.24	174460	174427	32.5091	0.33554	0.0553641	1.79984	2.28628	148291	26169	758.9	0.270016	0.651791	85.72
0.3	0.5	490000	228.25	174460	174427	32.5042	0.33554	0.0553641	1.79957	2.28567	148291	26169	758.9	0.269976	0.651647	85.72
0.3	0.5	490000	228.26	174460	174427	32.4994	0.33554	0.0553641	1.7993	2.28506	148291	26169	758.9	0.269935	0.651502	85.72
0.3	0.5	490000	228.27	174460	174427	32.4945	0.33554	0.0553641	1.79903	2.28445	148291	26169	758.9	0.269895	0.651358	85.72
0.3	0.5	490000	228.28	174460	174427	32.4897	0.33554	0.0553641	1.79876	2.28384	148291	26169	758.9	0.269855	0.651214	85.72
0.3	0.5	490000	228.29	174460	174427	32.4848	0.33554	0.0553641	1.79849	2.28323	148291	26169	758.9	0.269814	0.65107	85.72
0.3	0.5	490000	228.3	174460	174427	32.48	0.33554	0.0553641	1.79823	2.28262	148291	26169	758.901	0.269774	0.650926	85.72
0.3	0.5	490000	228.31	174460	174427	32.4751	0.33554	0.0553641	1.79796	2.28201	148291	26169	758.901	0.269734	0.650783	85.72
0.3	0.5	490000	228.32	174460	174427	32.4703	0.33554	0.0553641	1.79769	2.28141	148291	26169	758.901	0.269694	0.650639	85.72
0.3	0.5	490000	228.33	174460	174427	32.4655	0.33554	0.0553641	1.79742	2.2808	148291	26169	758.901	0.269653	0.650495	85.72
0.3	0.5	490000	228.34	174460	174428	32.4606	0.33554	0.0553641	1.79715	2.28019	148291	26169	758.901	0.269613	0.650352	85.72
0.3	0.5	490000	228.35	174460	174428	32.4558	0.33554	0.0553641	1.79689	2.27959	148291	26169	758.901	0.269573	0.650209	85.72
0.3	0.5	490000	228.36	174460	174428	32.451	0.33554	0.0553641	1.79662	2.27898	148291	26169	758.901	0.269533	0.650065	85.72
0.3	0.5	490000	228.37	174460	174428	32.4461	0.33554	0.0553641	1.79635	2.27838	148291	26169	758.901	0.269493	0.649922	85.72
0.3	0.5	490000	228.38	174460	174428	32.4413	0.33554	0.0553641	1.79608	2.27777	148291	26169	758.901	0.269453	0.649779	85.72
0.3	0.5	490000	228.39	174460	174428	32.4365	0.33554	0.0553641	1.79582	2.27717	148291	26169	758.901	0.269413	0.649636	85.72
0.3	0.5	490000	228.4	174460	174428	32.4317	0.33554	0.0553641	1.79555	2.27656	148291	26169	758.901	0.269373	0.649493	85.72
0.3	0.5	490000	228.41	174460	174428	32.4269	0.33554	0.0553641	1.79528	2.27596	148291	26169	758.901	0.269333	0.649351	85.72
0.3	0.5	490000	228.42	174460	174428	32.4221	0.33554	0.0553641	1.79502	2.27535	148291	26169	758.902	0.269293	0.649208	85.72
0.3	0.5	490000	228.43	174460	174428	32.4173	0.33554	0.0553641	1.79475	2.27475	148291	26169	758.902	0.269253	0.649065	85.72
0.3	0.5	490000	228.44	174460	174428	32.4125	0.33554	0.0553641	1.79449	2.27415	148291	26169	758.902	0.269213	0.648923	85.72
0.3	0.5	490000	228.45	174460	174428	32.4077	0.33554	0.0553641	1.79422	2.27355	148291	26169	758.902	0.269173	0.648781	85.72
0.3	0.5	490000	228.46	174460	174428	32.4029	0.33554	0.0553641	1.79396	2.27295	148291	26169	758.902	0.269133	0.648638	85.72
0.3	0.5	490000	228.47	174460	174428	32.3981	0.33554	0.0553641	1.79369	2.27234	148291	26169	758.902	0.269093	0.648496	85.72
0.3	0.5	490000	228.48	174460	174428	32.3933	0.33554	0.0553641	1.79342	2.27174	148291	26169	758.902	0.269054	0.648354	85.72
0.3	0.5	490000	228.49	174460	174428	32.3885	0.33554	0.0553641	1.79316	2.27114	148291	26169	758.902	0.269014	0.648212	85.72
0.3	0.5	490000	228.5	174460	174428	32.3837	0.33554	0.0553641	1.7929	2.27054	148291	26169	758.902	0.268974	0.64807	85.72
0.3	0.5	490000	228.51	174460	174428	32.379	0.33554	0.0553641	1.79263	2.26994	148291	26169	758.902	0.268934	0.647929	85.72
0.3	0.5	490000	228.52	174460	174428	32.3742	0.33554	0.0553641	1.79237	2.26935	148291	26169	758.902	0.268895	0.647787	85.72
0.3	0.5	490000	228.53	174460	174428	32.3694	0.33554	0.055364	1.7921	2.26875	148291	26169	758.902	0.268855	0.647645	85.72
0.3	0.5	490000	228.54	174460	174428	32.3647	0.33554	0.055364	1.79184	2.26815	148291	26169	758.902	0.268815	0.647504	85.72
0.3	0.5	490000	228.55	174460	174428	32.3599	0.33554	0.055364	1.79157	2.26755	148291	26169.1	758.903	0.268776	0.647363	85.72
0.3	0.5	490000	228.56	174460	174428	32.3551	0.33554	0.055364	1.79131	2.26695	148291	26169.1	758.903	0.268736	0.647221	85.72
0.3	0.5	490000	228.57	174460	174428	32.3504	0.33554	0.055364	1.79105	2.26636	148291	26169.1	758.903	0.268697	0.64708	85.72
0.3	0.5	490000	228.58	174460	174428	32.3456	0.33554	0.055364	1.79078	2.26576	148291	26169.1	758.903	0.268657	0.646939	85.72
0.3	0.5	490000	228.59	174460	174428	32.3409	0.33554	0.055364	1.79052	2.26516	148291	26169.1	758.903	0.268618	0.646798	85.72
0.3	0.5	490000	228.6	174460	174428	32.3361	0.33554	0.055364	1.79026	2.26457	148291	26169.1	758.903	0.268578	0.646657	85.72
0.3	0.5	490000	228.61	174460	174428	32.3314	0.33554	0.055364	1.79	2.26397	148291	26169.1	758.903	0.268539	0.646517	85.72
0.3	0.5	490000	228.62	174460	174428	32.3266	0.33554	0.055364	1.78973	2.26338	148291	26169.1	758.903	0.268499	0.646376	85.72
0.3	0.5	490000	228.63	174460	174428	32.3219	0.33554	0.055364	1.78947	2.26278	148291	26169.1	758.903	0.26846	0.646235	85.72
0.3	0.5	490000	228.64	174461	174428	32.3172	0.335539	0.055364	1.78921	2.26219	148291	26169.1	758.903	0.268421	0.646095	85.72
0.3	0.5	490000	228.65	174461	174428	32.3124	0.335539	0.055364	1.78895	2.2616	148291	26169.1	758.903	0.268381	0.645955	85.72
0.3	0.5	490000	228.66	174461	174428	32.3077	0.335539	0.055364	1.78868	2.261	148291	26169.1	758.903	0.268342	0.645814	85.72
0.3	0.5	490000	228.67	174461	174428	32.303	0.335539	0.055364	1.78842	2.26041	148291	26169.1	758.903	0.268303	0.645674	85.72
0.3	0.5	490000	228.68	174461	174428	32.2983	0.335539	0.055364	1.78816	2.25982	148291	26169.1	758.904	0.268263	0.645534	85.72
0.3	0.5	490000	228.69	174461	174428	32.2936	0.335539	0.055364	1.7879	2.25923	148292	26169.1	758.904	0.268224	0.645394	85.72
0.3	0.5	490000	228.7	174461	174428	32.2888	0.335539	0.055364	1.78764	2.25863	148292	26169.1	758.904	0.268185	0.645254	85.72
0.3	0.5	490000	228.71	174461	174428	32.2841	0.335539	0.055364	1.78738	2.25804	148292	26169.1	758.904	0.268146	0.645115	85.72
0.3	0.5	490000	228.72	174461	174428	32.2794	0.335539	0.055364	1.78712	2.25745	148292	26169.1	758.904	0.268107	0.644975	85.72
0.3	0.5	490000	228.73	174461	174428	32.2747	0.335539	0.055364	1.78686	2.25686	148292	26169.1	758.904	0.268068	0.644835	85.72
0.3	0.5	490000	228.74	174461	174428	32.27	0.335539	0.055364	1.7866	2.25627	148292	26169.1	758.904	0.268029	0.644696	85.72
0.3	0.5	490000	228.75	174461	174428	32.2653	0.335539	0.055364	1.78634	2.25568	148292	26169.1	758.904	0.26799	0.644556	85.72
0.3	0.5	490000	228.76	174461	174428	32.2606	0.335539	0.055364	1.78608	2.25509	148292	26169.1	758.904	0.267951	0.644417	85.72
0.3	0.5	490000	228.77	174461	174428	32.2559	0.335539	0.055364	1.78582	2.2545	148292	26169.1	758.904	0.267912	0.644278	85.72
0.3	0.5	490000	228.78	174461	174429	32.2513	0.335539	0.055364	1.78556	2.25392	148292	26169.1	758.904	0.267873	0.644139	85.72
0.3	0.5	490000	228.79	174461	174429	32.2466	0.335539	0.055364	1.7853	2.25333	148292	26169.1	758.904	0.267834	0.644	85.72
0.3	0.5	490000	228.8	174461	174429	32.2419	0.335539	0.055364	1.78504	2.25274	148292	26169.1	758.904	0.267795	0.643861	85.72
0.3	0.5	490000	228.81	174461	174429	32.2372	0.335539	0.055364	1.78478	2.25215	148292	26169.1	758.905	0.267756	0.643722	85.72
0.3	0.5	490000	228.82	174461	174429	32.2325	0.335539	0.055364	1.78452	2.25157	148292	26169.1	758.905	0.267717	0.643583	85.72
0.3	0.5	490000	228.83	174461	174429	32.2279	0.335539	0.055364	1.78426	2.25098	148292	26169.1	758.905	0.267678	0.643445	85.72
0.3	0.5	490000	228.84	174461	174429	32.2232	0.335539	0.055364	1.784	2.2504	148292	26169.1	758.905	0.267639	0.643306	85.72
0.3	0.5	490000	228.85	174461	174429	32.2185	0.335539	0.055364	1.78375	2.24981	148292	26169.1	758.905	0.267601	0.643168	85.72
0.3	0.5	490000	228.86	174461	174429	32.2139	0.335539	0.055364	1.78349	2.24923	148292	26169.1	758.905	0.267562	0.64303	85.72
0.3	0.5	490000	228.87	174461	174429	32.2092	0.335539	0.0553639	1.78323	2.24864	148292	26169.1	758.905	0.267523	0.642891	85.72
0.3	0.5	490000	228.88	174461	174429	32.2046	0.335539	0.0553639	1.78297	2.24806	148292	26169.1	758.905	0.267484	0.642753	85.72
0.3	0.5	490000	228.89	174461	174429	32.1999	0.335539	0.0553639	1.78271	2.24747	148292	26169.1	758.905	0.267446	0.642615	85.72
0.3	0.5	490000	228.9	174461	174429	32.1953	0.335539	0.0553639	1.78246	2.24689	148292	26169.1	758.905	0.267407	0.642477	85.72
0.3	0.5	490000	228.91	174461	174429	32.1906	0.335539	0.0553639	1.7822	2.24631	148292	26169.1	758.905	0.267369	0.64234	85.72
0.3	0.5	490000	228.92	174461	174429	32.186	0.335539	0.0553639	1.78194	2.24572	148292	26169.2	758.905	0.26733	0.642202	85.72
0.3	0.5	490000	228.93	174461	174429	32.1813	0.335539	0.0553639	1.78169	2.24514	148292	26169.2	758.905	0.267291	0.642064	85.72
0.3	0.5	490000	228.94	174461	174429	32.1767	0.335539	0.0553639	1.78143	2.24456	148292	26169.2	758.906	0.267253	0.641927	85.72
0.3	0.5	490000	228.95	174461	174429	32.1721	0.335539	0.0553639	1.78117	2.24398	148292	26169.2	758.906	0.267214	0.641789	85.72
0.3	0.5	490000	228.96	174461	174429	32.1675	0.335539	0.0553639	1.78092	2.2434	148292	26169.2	758.906	0.267176	0.641652	85.72
0.3	0.5	490000	228.97	174461	174429	32.1628	0.335539	0.0553639	1.78066	2.24282	148292	26169.2	758.906	0.267137	0.641515	85.72
0.3	0.5	490000	228.98	174461	174429	32.1582	0.335539	0.0553639	1.7804	2.24224	148292	26169.2	758.906	0.267099	0.641377	85.72
0.3	0.5	490000	228.99	174461	174429	32.1536	0.335539	0.0553639	1.78015	2.24166	148292	26169.2	758.906	0.267061	0.64124	85.72
0.3	0.5	490000	229	174461	174429	32.149	0.335539	0.0553639	1.77989	2.24108	148292	26169.2	758.906	0.267022	0.641103	85.72
0.3	0.5	490000	229.01	174461	174429	32.1444	0.335539	0.0553639	1.77964	2.2405	148292	26169.2	758.906	0.266984	0.640967	85.72
0.3	0.5	490000	229.02	174461	174429	32.1398	0.335539	0.0553639	1.77938	2.23992	148292	26169.2	758.906	0.266946	0.64083	85.72
0.3	0.5	490000	229.03	174461	174429	32.1351	0.335539	0.0553639	1.77913	2.23934	148292	26169.2	758.906	0.266907	0.640693	85.72
0.3	0.5	490000	229.04	174461	174429	32.1305	0.335539	0.0553639	1.77887	2.23877	148292	26169.2	758.906	0.266869	0.640557	85.72
0.3	0.5	490000	229.05	174461	174429	32.1259	0.335539	0.0553639	1.77862	2.23819	148292	26169.2	758.906	0.266831	0.64042	85.72
0.3	0.5	490000	229.06	174461	174429	32.1214	0.335539	0.0553639	1.77836	2.23761	148292	26169.2	758.906	0.266793	0.640284	85.72
0.3	0.5	490000	229.07	174461	174429	32.1168	0.335539	0.0553639	1.77811	2.23704	148292	26169.2	758.907	0.266754	0.640147	85.72
0.3	0.5	490000	229.08	174461	174429	32.1122	0.335539	0.0553639	1.77785	2.23646	148292	26169.2	758.907	0.266716	0.640011	85.72
0.3	0.5	490000	229.09	174461	174429	32.1076	0.335539	0.0553639	1.7776	2.23588	148292	26169.2	758.907	0.266678	0.639875	85.72
0.3	0.5	490000	229.1	174461	174429	32.103	0.335539	0.0553639	1.77735	2.23531	148292	26169.2	758.907	0.26664	0.639739	85.72
0.3	0.5	490000	229.11	174461	174429	32.0984	0.335539	0.0553639	1.77709	2.23473	148292	26169.2	758.907	0.266602	0.639603	85.72
0.3	0.5	490000	229.12	174461	174429	32.0938	0.335539	0.0553639	1.77684	2.23416	148292	26169.2	758.907	0.266564	0.639467	85.72
0.3	0.5	490000	229.13	174461	174429	32.0893	0.335539	0.0553639	1.77659	2.23359	148292	26169.2	758.907	0.266526	0.639332	85.72
0.3	0.5	490000	229.14	174461	174429	32.0847	0.335539	0.0553639	1.77633	2.23301	148292	26169.2	758.907	0.266488	0.639196	85.72
0.3	0.5	490000	229.15	174461	174429	32.0801	0.335539	0.0553639	1.77608	2.23244	148292	26169.2	758.907	0.26645	0.639061	85.72
0.3	0.5	490000	229.16	174461	174429	32.0756	0.335539	0.0553639	1.77583	2.23187	148292	26169.2	758.907	0.266412	0.638925	85.72
0.3	0.5	490000	229.17	174461	174429	32.071	0.335539	0.0553639	1.77557	2.23129	148292	26169.2	758.907	0.266374	0.63879	85.72
0.3	0.5	490000	229.18	174461	174429	32.0665	0.335539	0.0553639	1.77532	2.23072	148292	26169.2	758.907	0.266336	0.638655	85.72
0.3	0.5	490000	229.19	174461	174429	32.0619	0.335539	0.0553639	1.77507	2.23015	148292	26169.2	758.907	0.266298	0.638519	85.72
0.3	0.5	490000	229.2	174462	174429	32.0573	0.335538	0.0553639	1.77482	2.22958	148292	26169.2	758.908	0.266261	0.638384	85.72
0.3	0.5	490000	229.21	174462	174429	32.0528	0.335538	0.0553638	1.77457	2.22901	148292	26169.2	758.908	0.266223	0.638249	85.72
0.3	0.5	490000	229.22	174462	174429	32.0483	0.335538	0.0553638	1.77431	2.22844	148292	26169.2	758.908	0.266185	0.638115	85.72
0.3	0.5	490000	229.23	174462	174430	32.0437	0.335538	0.0553638	1.77406	2.22787	148292	26169.2	758.908	0.266147	0.63798	85.72
0.3	0.5	490000	229.24	174462	174430	32.0392	0.335538	0.0553638	1.77381	2.2273	148292	26169.2	758.908	0.266109	0.637845	85.72
0.3	0.5	490000	229.25	174462	174430	32.0346	0.335538	0.0553638	1.77356	2.22673	148292	26169.2	758.908	0.266072	0.637711	85.72
0.3	0.5	490000	229.26	174462	174430	32.0301	0.335538	0.0553638	1.77331	2.22616	148292	26169.2	758.908	0.266034	0.637576	85.72
0.3	0.5	490000	229.27	174462	174430	32.0256	0.335538	0.0553638	1.77306	2.22559	148292	26169.2	758.908	0.265996	0.637442	85.72
0.3	0.5	490000	229.28	174462	174430	32.0211	0.335538	0.0553638	1.77281	2.22502	148292	26169.2	758.908	0.265959	0.637307	85.72
0.3	0.5	490000	229.29	174462	174430	32.0165	0.335538	0.0553638	1.77256	2.22446	148292	26169.3	758.908	0.265921	0.637173	85.72
0.3	0.5	490000	229.3	174462	174430	32.012	0.335538	0.0553638	1.77231	2.22389	148292	26169.3	758.908	0.265884	0.637039	85.72
0.3	0.5	490000	229.31	174462	174430	32.0075	0.335538	0.0553638	1.77206	2.22332	148292	26169.3	758.908	0.265846	0.636905	85.72
0.3	0.5	490000	229.32	174462	174430	32.003	0.335538	0.0553638	1.77181	2.22276	148292	26169.3	758.908	0.265809	0.636771	85.72
0.3	0.5	490000	229.33	174462	174430	31.9985	0.335538	0.0553638	1.77156	2.22219	148292	26169.3	758.909	0.265771	0.636637	85.72
0.3	0.5	490000	229.34	174462	174430	31.994	0.335538	0.0553638	1.77131	2.22163	148292	26169.3	758.909	0.265734	0.636504	85.72
0.3	0.5	490000	229.35	174462	174430	31.9895	0.335538	0.0553638	1.77106	2.22106	148293	26169.3	758.909	0.265696	0.63637	85.72
0.3	0.5	490000	229.36	174462	174430	31.985	0.335538	0.0553638	1.77081	2.2205	148293	26169.3	758.909	0.265659	0.636236	85.72
0.3	0.5	490000	229.37	174462	174430	31.9805	0.335538	0.0553638	1.77056	2.21993	148293	26169.3	758.909	0.265621	0.636103	85.72
0.3	0.5	490000	229.38	174462	174430	31.976	0.335538	0.0553638	1.77031	2.21937	148293	26169.3	758.909	0.265584	0.63597	85.72
0.3	0.5	490000	229.39	174462	174430	31.9715	0.335538	0.0553638	1.77006	2.2188	148293	26169.3	758.909	0.265547	0.635836	85.72
0.3	0.5	490000	229.4	174462	174430	31.967	0.335538	0.0553638	1.76981	2.21824	148293	26169.3	758.909	0.265509	0.635703	85.72
0.3	0.5	490000	229.41	174462	174430	31.9625	0.335538	0.0553638	1.76957	2.21768	148293	26169.3	758.909	0.265472	0.63557	85.72
0.3	0.5	490000	229.42	174462	174430	31.958	0.335538	0.0553638	1.76932	2.21712	148293	26169.3	758.909	0.265435	0.635437	85.72
0.3	0.5	490000	229.43	174462	174430	31.9536	0.335538	0.0553638	1.76907	2.21655	148293	26169.3	758.909	0.265398	0.635304	85.72
0.3	0.5	490000	229.44	174462	174430	31.9491	0.335538	0.0553638	1.76882	2.21599	148293	26169.3	758.909	0.26536	0.635171	85.72
0.3	0.5	490000	229.45	174462	174430	31.9446	0.335538	0.0553638	1.76857	2.21543	148293	26169.3	758.909	0.265323	0.635039	85.72
0.3	0.5	490000	229.46	174462	174430	31.9401	0.335538	0.0553638	1.76833	2.21487	148293	26169.3	758.91	0.265286	0.634906	85.72
0.3	0.5	490000	229.47	174462	174430	31.9357	0.335538	0.0553638	1.76808	2.21431	148293	26169.3	758.91	0.265249	0.634774	85.72
0.3	0.5	490000	229.48	174462	174430	31.9312	0.335538	0.0553638	1.76783	2.21375	148293	26169.3	758.91	0.265212	0.634641	85.72
0.3	0.5	490000	229.49	174462	174430	31.9268	0.335538	0.0553638	1.76759	2.21319	148293	26169.3	758.91	0.265175	0.634509	85.72
0.3	0.5	490000	229.5	174462	174430	31.9223	0.335538	0.0553638	1.76734	2.21263	148293	26169.3	758.91	0.265138	0.634377	85.72
0.3	0.5	490000	229.51	174462	174430	31.9178	0.335538	0.0553638	1.76709	2.21207	148293	26169.3	758.91	0.265101	0.634245	85.72
0.3	0.5	490000	229.52	174462	174430	31.9134	0.335538	0.0553638	1.76685	2.21151	148293	26169.3	758.91	0.265064	0.634112	85.72
0.3	0.5	490000	229.53	174462	174430	31.9089	0.335538	0.0553638	1.7666	2.21095	148293	26169.3	758.91	0.265027	0.633981	85.72
0.3	0.5	490000	229.54	174462	174430	31.9045	0.335538	0.0553638	1.76635	2.2104	148293	26169.3	758.91	0.26499	0.633849	85.72
0.3	0.5	490000	229.55	174462	174430	31.9001	0.335538	0.0553637	1.76611	2.20984	148293	26169.3	758.91	0.264953	0.633717	85.72
0.3	0.5	490000	229.56	174462	174430	31.8956	0.335538	0.0553637	1.76586	2.20928	148293	26169.3	758.91	0.264916	0.633585	85.72
0.3	0.5	490000	229.57	174462	174430	31.8912	0.335538	0.0553637	1.76562	2.20873	148293	26169.3	758.91	0.264879	0.633454	85.72
0.3	0.5	490000	229.58	174462	174430	31.8868	0.335538	0.0553637	1.76537	2.20817	148293	26169.3	758.91	0.264842	0.633322	85.72
0.3	0.5	490000	229.59	174462	174430	31.8823	0.335538	0.0553637	1.76513	2.20761	148293	26169.3	758.911	0.264806	0.633191	85.72
0.3	0.5	490000	229.6	174462	174430	31.8779	0.335538	0.0553637	1.76488	2.20706	148293	26169.3	758.911	0.264769	0.633059	85.72
0.3	0.5	490000	229.61	174462	174430	31.8735	0.335538	0.0553637	1.76464	2.2065	148293	26169.3	758.911	0.264732	0.632928	85.72
0.3	0.5	490000	229.62	174462	174430	31.8691	0.335538	0.0553637	1.76439	2.20595	148293	26169.3	758.911	0.264695	0.632797	85.72
0.3	0.5	490000	229.63	174462	174430	31.8647	0.335538	0.0553637	1.76415	2.2054	148293	26169.3	758.911	0.264659	0.632666	85.72
0.3	0.5	490000	229.64	174462	174430	31.8602	0.335538	0.0553637	1.7639	2.20484	148293	26169.3	758.911	0.264622	0.632535	85.72
0.3	0.5	490000	229.65	174462	174430	31.8558	0.335538	0.0553637	1.76366	2.20429	148293	26169.3	758.911	0.264585	0.632404	85.72
0.3	0.5	490000	229.66	174462	174430	31.8514	0.335538	0.0553637	1.76341	2.20373	148293	26169.3	758.911	0.264549	0.632273	85.72
0.3	0.5	490000	229.67	174462	174430	31.847	0.335538	0.0553637	1.76317	2.20318	148293	26169.4	758.911	0.264512	0.632143	85.72
0.3	0.5	490000	229.68	174462	174431	31.8426	0.335538	0.0553637	1.76293	2.20263	148293	26169.4	758.911	0.264475	0.632012	85.72
0.3	0.5	490000	229.69	174462	174431	31.8382	0.335538	0.0553637	1.76268	2.20208	148293	26169.4	758.911	0.264439	0.631882	85.72
0.3	0.5	490000	229.7	174462	174431	31.8338	0.335538	0.0553637	1.76244	2.20153	148293	26169.4	758.911	0.264402	0.631751	85.72
0.3	0.5	490000	229.71	174462	174431	31.8294	0.335538	0.0553637	1.7622	2.20098	148293	26169.4	758.911	0.264366	0.631621	85.72
0.3	0.5	490000	229.72	174462	174431	31.8251	0.335538	0.0553637	1.76195	2.20043	148293	26169.4	758.912	0.264329	0.631491	85.72
0.3	0.5	490000	229.73	174462	174431	31.8207	0.335538	0.0553637	1.76171	2.19987	148293	26169.4	758.912	0.264293	0.631361	85.72
0.3	0.5	490000	229.74	174462	174431	31.8163	0.335538	0.0553637	1.76147	2.19932	148293	26169.4	758.912	0.264256	0.631231	85.72
0.3	0.5	490000	229.75	174462	174431	31.8119	0.335538	0.0553637	1.76122	2.19878	148293	26169.4	758.912	0.26422	0.631101	85.72
0.3	0.5	490000	229.76	174462	174431	31.8075	0.335538	0.0553637	1.76098	2.19823	148293	26169.4	758.912	0.264184	0.630971	85.72
0.3	0.5	490000	229.77	174463	174431	31.8032	0.335537	0.0553637	1.76074	2.19768	148293	26169.4	758.912	0.264147	0.630841	85.72
0.3	0.5	490000	229.78	174463	174431	31.7988	0.335537	0.0553637	1.7605	2.19713	148293	26169.4	758.912	0.264111	0.630711	85.72
0.3	0.5	490000	229.79	174463	174431	31.7944	0.335537	0.0553637	1.76026	2.19658	148293	26169.4	758.912	0.264075	0.630582	85.72
0.3	0.5	490000	229.8	174463	174431	31.7901	0.335537	0.0553637	1.76001	2.19603	148293	26169.4	758.912	0.264038	0.630452	85.72
0.3	0.5	490000	229.81	174463	174431	31.7857	0.335537	0.0553637	1.75977	2.19549	148293	26169.4	758.912	0.264002	0.630323	85.72
0.3	0.5	490000	229.82	174463	174431	31.7813	0.335537	0.0553637	1.75953	2.19494	148293	26169.4	758.912	0.263966	0.630194	85.72
0.3	0.5	490000	229.83	174463	174431	31.777	0.335537	0.0553637	1.75929	2.19439	148293	26169.4	758.912	0.26393	0.630064	85.72
0.3	0.5	490000	229.84	174463	174431	31.7726	0.335537	0.0553637	1.75905	2.19385	148293	26169.4	758.912	0.263894	0.629935	85.72
0.3	0.5	490000	229.85	174463	174431	31.7683	0.335537	0.0553637	1.75881	2.1933	148293	26169.4	758.913	0.263857	0.629806	85.72
0.3	0.5	490000	229.86	174463	174431	31.7639	0.335537	0.0553637	1.75857	2.19276	148293	26169.4	758.913	0.263821	0.629677	85.72
0.3	0.5	490000	229.87	174463	174431	31.7596	0.335537	0.0553637	1.75833	2.19221	148293	26169.4	758.913	0.263785	0.629549	85.72
0.3	0.5	490000	229.88	174463	174431	31.7553	0.335537	0.0553637	1.75809	2.19167	148293	26169.4	758.913	0.263749	0.62942	85.72
0.3	0.5	490000	229.89	174463	174431	31.7509	0.335537	0.0553637	1.75785	2.19112	148293	26169.4	758.913	0.263713	0.629291	85.72
0.3	0.5	490000	229.9	174463	174431	31.7466	0.335537	0.0553636	1.75761	2.19058	148293	26169.4	758.913	0.263677	0.629163	85.72
0.3	0.5	490000	229.91	174463	174431	31.7423	0.335537	0.0553636	1.75737	2.19003	148293	26169.4	758.913	0.263641	0.629034	85.72
0.3	0.5	490000	229.92	174463	174431	31.7379	0.335537	0.0553636	1.75713	2.18949	148293	26169.4	758.913	0.263605	0.628906	85.72
0.3	0.5	490000	229.93	174463	174431	31.7336	0.335537	0.0553636	1.75689	2.18895	148293	26169.4	758.913	0.263569	0.628777	85.72
0.3	0.5	490000	229.94	174463	174431	31.7293	0.335537	0.0553636	1.75665	2.18841	148293	26169.4	758.913	0.263533	0.628649	85.72
0.3	0.5	490000	229.95	174463	174431	31.725	0.335537	0.0553636	1.75641	2.18787	148293	26169.4	758.913	0.263497	0.628521	85.72
0.3	0.5	490000	229.96	174463	174431	31.7207	0.335537	0.0553636	1.75617	2.18732	148293	26169.4	758.913	0.263462	0.628393	85.72
0.3	0.5	490000	229.97	174463	174431	31.7164	0.335537	0.0553636	1.75593	2.18678	148293	26169.4	758.913	0.263426	0.628265	85.72
0.3	0.5	490000	229.98	174463	174431	31.712	0.335537	0.0553636	1.75569	2.18624	148293	26169.4	758.914	0.26339	0.628137	85.72
0.3	0.5	490000	229.99	174463	174431	31.7077	0.335537	0.0553636	1.75546	2.1857	148293	26169.4	758.914	0.263354	0.628009	85.72
0.3	0.5	490000	230	174463	174431	31.7034	0.335537	0.0553636	1.75522	2.18516	148293	26169.4	758.914	0.263318	0.627882	85.72
0.3	0.5	490000	230.01	174463	174431	31.6991	0.335537	0.0553636	1.75498	2.18462	148293	26169.4	758.914	0.263283	0.627754	85.72
0.3	0.5	490000	230.02	174463	174431	31.6948	0.335537	0.0553636	1.75474	2.18408	148294	26169.4	758.914	0.263247	0.627627	85.72
0.3	0.5	490000	230.03	174463	174431	31.6905	0.335537	0.0553636	1.7545	2.18354	148294	26169.4	758.914	0.263211	0.627499	85.72
0.3	0.5	490000	230.04	174463	174431	31.6863	0.335537	0.0553636	1.75427	2.18301	148294	26169.4	758.914	0.263175	0.627372	85.72
0.3	0.5	490000	230.05	174463	174431	31.682	0.335537	0.0553636	1.75403	2.18247	148294	26169.5	758.914	0.26314	0.627245	85.72
0.3	0.5	490000	230.06	174463	174431	31.6777	0.335537	0.0553636	1.75379	2.18193	148294	26169.5	758.914	0.263104	0.627117	85.72
0.3	0.5	490000	230.07	174463	174431	31.6734	0.335537	0.0553636	1.75355	2.18139	148294	26169.5	758.914	0.263069	0.62699	85.72
0.3	0.5	490000	230.08	174463	174431	31.6691	0.335537	0.0553636	1.75332	2.18086	148294	26169.5	758.914	0.263033	0.626863	85.72
0.3	0.5	490000	230.09	174463	174431	31.6648	0.335537	0.0553636	1.75308	2.18032	148294	26169.5	758.914	0.262997	0.626737	85.72
0.3	0.5	490000	230.1	174463	174431	31.6606	0.335537	0.0553636	1.75284	2.17978	148294	26169.5	758.914	0.262962	0.62661	85.72
0.3	0.5	490000	230.11	174463	174431	31.6563	0.335537	0.0553636	1.75261	2.17925	148294	26169.5	758.915	0.262926	0.626483	85.72
0.3	0.5	490000	230.12	174463	174431	31.652	0.335537	0.0553636	1.75237	2.17871	148294	26169.5	758.915	0.262891	0.626356	85.72
0.3	0.5	490000	230.13	174463	174431	31.6478	0.335537	0.0553636	1.75213	2.17818	148294	26169.5	758.915	0.262856	0.62623	85.72
0.3	0.5	490000	230.14	174463	174432	31.6435	0.335537	0.0553636	1.7519	2.17764	148294	26169.5	758.915	0.26282	0.626104	85.72
0.3	0.5	490000	230.15	174463	174432	31.6393	0.335537	0.0553636	1.75166	2.17711	148294	26169.5	758.915	0.262785	0.625977	85.72
0.3	0.5	490000	230.16	174463	174432	31.635	0.335537	0.0553636	1.75143	2.17657	148294	26169.5	758.915	0.262749	0.625851	85.72
0.3	0.5	490000	230.17	174463	174432	31.6308	0.335537	0.0553636	1.75119	2.17604	148294	26169.5	758.915	0.262714	0.625725	85.72
0.3	0.5	490000	230.18	174463	174432	31.6265	0.335537	0.0553636	1.75096	2.17551	148294	26169.5	758.915	0.262679	0.625599	85.72
0.3	0.5	490000	230.19	174463	174432	31.6223	0.335537	0.0553636	1.75072	2.17497	148294	26169.5	758.915	0.262643	0.625473	85.72
0.3	0.5	490000	230.2	174463	174432	31.618	0.335537	0.0553636	1.75049	2.17444	148294	26169.5	758.915	0.262608	0.625347	85.72
0.3	0.5	490000	230.21	174463	174432	31.6138	0.335537	0.0553636	1.75025	2.17391	148294	26169.5	758.915	0.262573	0.625221	85.72
0.3	0.5	490000	230.22	174463	174432	31.6095	0.335537	0.0553636	1.75002	2.17338	148294	26169.5	758.915	0.262538	0.625095	85.72
0.3	0.5	490000	230.23	174463	174432	31.6053	0.335537	0.0553636	1.74978	2.17285	148294	26169.5	758.915	0.262502	0.62497	85.72
0.3	0.5	490000	230.24	174463	174432	31.6011	0.335537	0.0553635	1.74955	2.17231	148294	26169.5	758.916	0.262467	0.624844	85.72
0.3	0.5	490000	230.25	174463	174432	31.5968	0.335537	0.0553635	1.74931	2.17178	148294	26169.5	758.916	0.262432	0.624719	85.72
0.3	0.5	490000	230.26	174463	174432	31.5926	0.335537	0.0553635	1.74908	2.17125	148294	26169.5	758.916	0.262397	0.624593	85.72
0.3	0.5	490000	230.27	174463	174432	31.5884	0.335537	0.0553635	1.74885	2.17072	148294	26169.5	758.916	0.262362	0.624468	85.72
0.3	0.5	490000	230.28	174463	174432	31.5842	0.335537	0.0553635	1.74861	2.17019	148294	26169.5	758.916	0.262327	0.624343	85.72
0.3	0.5	490000	230.29	174463	174432	31.58	0.335537	0.0553635	1.74838	2.16967	148294	26169.5	758.916	0.262292	0.624218	85.72
0.3	0.5	490000	230.3	174463	174432	31.5758	0.335537	0.0553635	1.74815	2.16914	148294	26169.5	758.916	0.262257	0.624093	85.72
0.3	0.5	490000	230.31	174463	174432	31.5715	0.335537	0.0553635	1.74791	2.16861	148294	26169.5	758.916	0.262222	0.623968	85.72
0.3	0.5	490000	230.32	174463	174432	31.5673	0.335537	0.0553635	1.74768	2.16808	148294	26169.5	758.916	0.262187	0.623843	85.72
0.3	0.5	490000	230.33	174463	174432	31.5631	0.335537	0.0553635	1.74745	2.16755	148294	26169.5	758.916	0.262152	0.623718	85.72
0.3	0.5	490000	230.34	174464	174432	31.5589	0.335536	0.0553635	1.74721	2.16703	148294	26169.5	758.916	0.262117	0.623593	85.72
0.3	0.5	490000	230.35	174464	174432	31.5547	0.335536	0.0553635	1.74698	2.1665	148294	26169.5	758.916	0.262082	0.623469	85.72
0.3	0.5	490000	230.36	174464	174432	31.5505	0.335536	0.0553635	1.74675	2.16597	148294	26169.5	758.916	0.262047	0.623344	85.72
0.3	0.5	490000	230.37	174464	174432	31.5463	0.335536	0.0553635	1.74652	2.16545	148294	26169.5	758.917	0.262012	0.62322	85.72
0.3	0.5	490000	230.38	174464	174432	31.5422	0.335536	0.0553635	1.74628	2.16492	148294	26169.5	758.917	0.261977	0.623096	85.72
0.3	0.5	490000	230.39	174464	174432	31.538	0.335536	0.0553635	1.74605	2.16439	148294	26169.5	758.917	0.261943	0.622971	85.72
0.3	0.5	490000	230.4	174464	174432	31.5338	0.335536	0.0553635	1.74582	2.16387	148294	26169.5	758.917	0.261908	0.622847	85.72
0.3	0.5	490000	230.41	174464	174432	31.5296	0.335536	0.0553635	1.74559	2.16334	148294	26169.5	758.917	0.261873	0.622723	85.72
0.3	0.5	490000	230.42	174464	174432	31.5254	0.335536	0.0553635	1.74536	2.16282	148294	26169.5	758.917	0.261838	0.622599	85.72
0.3	0.5	490000	230.43	174464	174432	31.5213	0.335536	0.0553635	1.74513	2.1623	148294	26169.6	758.917	0.261804	0.622475	85.72
0.3	0.5	490000	230.44	174464	174432	31.5171	0.335536	0.0553635	1.7449	2.16177	148294	26169.6	758.917	0.261769	0.622352	85.72
0.3	0.5	490000	230.45	174464	174432	31.5129	0.335536	0.0553635	1.74466	2.16125	148294	26169.6	758.917	0.261734	0.622228	85.72
0.3	0.5	490000	230.46	174464	174432	31.5087	0.335536	0.0553635	1.74443	2.16073	148294	26169.6	758.917	0.2617	0.622104	85.72
0.3	0.5	490000	230.47	174464	174432	31.5046	0.335536	0.0553635	1.7442	2.1602	148294	26169.6	758.917	0.261665	0.621981	85.72
0.3	0.5	490000	230.48	174464	174432	31.5004	0.335536	0.0553635	1.74397	2.15968	148294	26169.6	758.917	0.261631	0.621857	85.72
0.3	0.5	490000	230.49	174464	174432	31.4963	0.335536	0.0553635	1.74374	2.15916	148294	26169.6	758.917	0.261596	0.621734	85.72
0.3	0.5	490000	230.5	174464	174432	31.4921	0.335536	0.0553635	1.74351	2.15864	148294	26169.6	758.918	0.261561	0.621611	85.72
0.3	0.5	490000	230.51	174464	174432	31.488	0.335536	0.0553635	1.74328	2.15812	148294	26169.6	758.918	0.261527	0.621487	85.72
0.3	0.5	490000	230.52	174464	174432	31.4838	0.335536	0.0553635	1.74305	2.1576	148294	26169.6	758.918	0.261492	0.621364	85.72
0.3	0.5	490000	230.53	174464	174432	31.4797	0.335536	0.0553635	1.74282	2.15708	148294	26169.6	758.918	0.261458	0.621241	85.72
0.3	0.5	490000	230.54	174464	174432	31.4755	0.335536	0.0553635	1.74259	2.15656	148294	26169.6	758.918	0.261424	0.621118	85.72
0.3	0.5	490000	230.55	174464	174432	31.4714	0.335536	0.0553635	1.74236	2.15604	148294	26169.6	758.918	0.261389	0.620995	85.72
0.3	0.5	490000	230.56	174464	174432	31.4673	0.335536	0.0553635	1.74214	2.15552	148294	26169.6	758.918	0.261355	0.620873	85.72
0.3	0.5	490000	230.57	174464	174432	31.4631	0.335536	0.0553635	1.74191	2.155	148294	26169.6	758.918	0.26132	0.62075	85.72
0.3	0.5	490000	230.58	174464	174432	31.459	0.335536	0.0553635	1.74168	2.15448	148294	26169.6	758.918	0.261286	0.620627	85.72
0.3	0.5	490000	230.59	174464	174432	31.4549	0.335536	0.0553634	1.74145	2.15396	148294	26169.6	758.918	0.261252	0.620505	85.72
0.3	0.5	490000	230.6	174464	174433	31.4507	0.335536	0.0553634	1.74122	2.15345	148294	26169.6	758.918	0.261217	0.620383	85.72
0.3	0.5	490000	230.61	174464	174433	31.4466	0.335536	0.0553634	1.74099	2.15293	148294	26169.6	758.918	0.261183	0.62026	85.72
0.3	0.5	490000	230.62	174464	174433	31.4425	0.335536	0.0553634	1.74076	2.15241	148294	26169.6	758.918	0.261149	0.620138	85.72
0.3	0.5	490000	230.63	174464	174433	31.4384	0.335536	0.0553634	1.74054	2.15189	148294	26169.6	758.918	0.261115	0.620016	85.72
0.3	0.5	490000	230.64	174464	174433	31.4343	0.335536	0.0553634	1.74031	2.15138	148294	26169.6	758.919	0.26108	0.619894	85.72
0.3	0.5	490000	230.65	174464	174433	31.4302	0.335536	0.0553634	1.74008	2.15086	148294	26169.6	758.919	0.261046	0.619772	85.72
0.3	0.5	490000	230.66	174464	174433	31.426	0.335536	0.0553634	1.73985	2.15035	148294	26169.6	758.919	0.261012	0.61965	85.72
0.3	0.5	490000	230.67	174464	174433	31.4219	0.335536	0.0553634	1.73963	2.14983	148294	26169.6	758.919	0.260978	0.619528	85.72
0.3	0.5	490000	230.68	174464	174433	31.4178	0.335536	0.0553634	1.7394	2.14932	148294	26169.6	758.919	0.260944	0.619406	85.72
0.3	0.5	490000	230.69	174464	174433	31.4137	0.335536	0.0553634	1.73917	2.1488	148295	26169.6	758.919	0.26091	0.619285	85.72
0.3	0.5	490000	230.7	174464	174433	31.4096	0.335536	0.0553634	1.73895	2.14829	148295	26169.6	758.919	0.260876	0.619163	85.72
0.3	0.5	490000	230.71	174464	174433	31.4055	0.335536	0.0553634	1.73872	2.14777	148295	26169.6	758.919	0.260842	0.619042	85.72
0.3	0.5	490000	230.72	174464	174433	31.4015	0.335536	0.0553634	1.73849	2.14726	148295	26169.6	758.919	0.260808	0.61892	85.72
0.3	0.5	490000	230.73	174464	174433	31.3974	0.335536	0.0553634	1.73827	2.14675	148295	26169.6	758.919	0.260774	0.618799	85.72
0.3	0.5	490000	230.74	174464	174433	31.3933	0.335536	0.0553634	1.73804	2.14624	148295	26169.6	758.919	0.26074	0.618678	85.72
0.3	0.5	490000	230.75	174464	174433	31.3892	0.335536	0.0553634	1.73781	2.14572	148295	26169.6	758.919	0.260706	0.618557	85.72
0.3	0.5	490000	230.76	174464	174433	31.3851	0.335536	0.0553634	1.73759	2.14521	148295	26169.6	758.919	0.260672	0.618435	85.72
0.3	0.5	490000	230.77	174464	174433	31.381	0.335536	0.0553634	1.73736	2.1447	148295	26169.6	758.92	0.260638	0.618315	85.72
0.3	0.5	490000	230.78	174464	174433	31.377	0.335536	0.0553634	1.73714	2.14419	148295	26169.6	758.92	0.260604	0.618194	85.72
0.3	0.5	490000	230.79	174464	174433	31.3729	0.335536	0.0553634	1.73691	2.14368	148295	26169.6	758.92	0.26057	0.618073	85.72
0.3	0.5	490000	230.8	174464	174433	31.3688	0.335536	0.0553634	1.73668	2.14317	148295	26169.6	758.92	0.260537	0.617952	85.72
0.3	0.5	490000	230.81	174464	174433	31.3648	0.335536	0.0553634	1.73646	2.14266	148295	26169.7	758.92	0.260503	0.617831	85.72
0.3	0.5	490000	230.82	174464	174433	31.3607	0.335536	0.0553634	1.73623	2.14215	148295	26169.7	758.92	0.260469	0.617711	85.72
0.3	0.5	490000	230.83	174464	174433	31.3566	0.335536	0.0553634	1.73601	2.14164	148295	26169.7	758.92	0.260435	0.61759	85.72
0.3	0.5	490000	230.84	174464	174433	31.3526	0.335536	0.0553634	1.73579	2.14113	148295	26169.7	758.92	0.260402	0.61747	85.72
0.3	0.5	490000	230.85	174464	174433	31.3485	0.335536	0.0553634	1.73556	2.14062	148295	26169.7	758.92	0.260368	0.61735	85.72
0.3	0.5	490000	230.86	174464	174433	31.3445	0.335536	0.0553634	1.73534	2.14011	148295	26169.7	758.92	0.260334	0.61723	85.72
0.3	0.5	490000	230.87	174464	174433	31.3404	0.335536	0.0553634	1.73511	2.1396	148295	26169.7	758.92	0.2603	0.617109	85.72
0.3	0.5	490000	230.88	174464	174433	31.3364	0.335536	0.0553634	1.73489	2.1391	148295	26169.7	758.92	0.260267	0.616989	85.72
0.3	0.5	490000	230.89	174464	174433	31.3324	0.335536	0.0553634	1.73466	2.13859	148295	26169.7	758.92	0.260233	0.61687	85.72
0.3	0.5	490000	230.9	174464	174433	31.3283	0.335536	0.0553634	1.73444	2.13808	148295	26169.7	758.921	0.2602	0.61675	85.72
0.3	0.5	490000	230.91	174465	174433	31.3243	0.335535	0.0553634	1.73422	2.13758	148295	26169.7	758.921	0.260166	0.61663	85.72
0.3	0.5	490000	230.92	174465	174433	31.3202	0.335535	0.0553634	1.73399	2.13707	148295	26169.7	758.921	0.260133	0.61651	85.72
0.3	0.5	490000	230.93	174465	174433	31.3162	0.335535	0.0553634	1.73377	2.13656	148295	26169.7	758.921	0.260099	0.616391	85.72
0.3	0.5	490000	230.94	174465	174433	31.3122	0.335535	0.0553633	1.73355	2.13606	148295	26169.7	758.921	0.260066	0.616271	85.72
0.3	0.5	490000	230.95	174465	174433	31.3082	0.335535	0.0553633	1.73332	2.13555	148295	26169.7	758.921	0.260032	0.616152	85.72
0.3	0.5	490000	230.96	174465	174433	31.3041	0.335535	0.0553633	1.7331	2.13505	148295	26169.7	758.921	0.259999	0.616032	85.72
0.3	0.5	490000	230.97	174465	174433	31.3001	0.335535	0.0553633	1.73288	2.13454	148295	26169.7	758.921	0.259965	0.615913	85.72
0.3	0.5	490000	230.98	174465	174433	31.2961	0.335535	0.0553633	1.73266	2.13404	148295	26169.7	758.921	0.259932	0.615794	85.72
0.3	0.5	490000	230.99	174465	174433	31.2921	0.335535	0.0553633	1.73243	2.13354	148295	26169.7	758.921	0.259899	0.615675	85.72
0.3	0.5	490000	231	174465	174433	31.2881	0.335535	0.0553633	1.73221	2.13303	148295	26169.7	758.921	0.259865	0.615556	85.72
0.3	0.5	490000	231.01	174465	174433	31.2841	0.335535	0.0553633	1.73199	2.13253	148295	26169.7	758.921	0.259832	0.615437	85.72
0.3	0.5	490000	231.02	174465	174433	31.2801	0.335535	0.0553633	1.73177	2.13203	148295	26169.7	758.921	0.259799	0.615318	85.72
0.3	0.5	490000	231.03	174465	174433	31.2761	0.335535	0.0553633	1.73155	2.13152	148295	26169.7	758.922	0.259765	0.615199	85.72
0.3	0.5	490000	231.04	174465	174433	31.2721	0.335535	0.0553633	1.73133	2.13102	148295	26169.7	758.922	0.259732	0.61508	85.72
0.3	0.5	490000	231.05	174465	174433	31.2681	0.335535	0.0553633	1.7311	2.13052	148295	26169.7	758.922	0.259699	0.614962	85.72
0.3	0.5	490000	231.06	174465	174434	31.2641	0.335535	0.0553633	1.73088	2.13002	148295	26169.7	758.922	0.259666	0.614843	85.72
0.3	0.5	490000	231.07	174465	174434	31.2601	0.335535	0.0553633	1.73066	2.12952	148295	26169.7	758.922	0.259632	0.614725	85.72
0.3	0.5	490000	231.08	174465	174434	31.2561	0.335535	0.0553633	1.73044	2.12902	148295	26169.7	758.922	0.259599	0.614606	85.72
0.3	0.5	490000	231.09	174465	174434	31.2521	0.335535	0.0553633	1.73022	2.12852	148295	26169.7	758.922	0.259566	0.614488	85.72
0.3	0.5	490000	231.1	174465	174434	31.2481	0.335535	0.0553633	1.73	2.12802	148295	26169.7	758.922	0.259533	0.61437	85.72
0.3	0.5	490000	231.11	174465	174434	31.2441	0.335535	0.0553633	1.72978	2.12752	148295	26169.7	758.922	0.2595	0.614252	85.72
0.3	0.5	490000	231.12	174465	174434	31.2402	0.335535	0.0553633	1.72956	2.12702	148295	26169.7	758.922	0.259467	0.614134	85.72
0.3	0.5	490000	231.13	174465	174434	31.2362	0.335535	0.0553633	1.72934	2.12652	148295	26169.7	758.922	0.259434	0.614016	85.72
0.3	0.5	490000	231.14	174465	174434	31.2322	0.335535	0.0553633	1.72912	2.12602	148295	26169.7	758.922	0.259401	0.613898	85.72
0.3	0.5	490000	231.15	174465	174434	31.2282	0.335535	0.0553633	1.7289	2.12552	148295	26169.7	758.922	0.259368	0.61378	85.72
0.3	0.5	490000	231.16	174465	174434	31.2243	0.335535	0.0553633	1.72868	2.12503	148295	26169.7	758.922	0.259335	0.613662	85.72
0.3	0.5	490000	231.17	174465	174434	31.2203	0.335535	0.0553633	1.72846	2.12453	148295	26169.7	758.923	0.259302	0.613545	85.72
0.3	0.5	490000	231.18	174465	174434	31.2164	0.335535	0.0553633	1.72824	2.12403	148295	26169.7	758.923	0.259269	0.613427	85.72
0.3	0.5	490000	231.19	174465	174434	31.2124	0.335535	0.0553633	1.72802	2.12353	148295	26169.7	758.923	0.259236	0.61331	85.72
0.3	0.5	490000	231.2	174465	174434	31.2084	0.335535	0.0553633	1.7278	2.12304	148295	26169.8	758.923	0.259203	0.613192	85.72
0.3	0.5	490000	231.21	174465	174434	31.2045	0.335535	0.0553633	1.72758	2.12254	148295	26169.8	758.923	0.25917	0.613075	85.72
0.3	0.5	490000	231.22	174465	174434	31.2005	0.335535	0.0553633	1.72736	2.12205	148295	26169.8	758.923	0.259137	0.612958	85.72
0.3	0.5	490000	231.23	174465	174434	31.1966	0.335535	0.0553633	1.72715	2.12155	148295	26169.8	758.923	0.259105	0.612841	85.72
0.3	0.5	490000	231.24	174465	174434	31.1927	0.335535	0.0553633	1.72693	2.12106	148295	26169.8	758.923	0.259072	0.612724	85.72
0.3	0.5	490000	231.25	174465	174434	31.1887	0.335535	0.0553633	1.72671	2.12056	148295	26169.8	758.923	0.259039	0.612607	85.72
0.3	0.5	490000	231.26	174465	174434	31.1848	0.335535	0.0553633	1.72649	2.12007	148295	26169.8	758.923	0.259006	0.61249	85.72
0.3	0.5	490000	231.27	174465	174434	31.1808	0.335535	0.0553633	1.72627	2.11957	148295	26169.8	758.923	0.258974	0.612373	85.72
0.3	0.5	490000	231.28	174465	174434	31.1769	0.335535	0.0553633	1.72605	2.11908	148295	26169.8	758.923	0.258941	0.612256	85.72
0.3	0.5	490000	231.29	174465	174434	31.173	0.335535	0.0553632	1.72584	2.11859	148295	26169.8	758.923	0.258908	0.61214	85.72
0.3	0.5	490000	231.3	174465	174434	31.169	0.335535	0.0553632	1.72562	2.11809	148295	26169.8	758.924	0.258876	0.612023	85.72
0.3	0.5	490000	231.31	174465	174434	31.1651	0.335535	0.0553632	1.7254	2.1176	148295	26169.8	758.924	0.258843	0.611907	85.72
0.3	0.5	490000	231.32	174465	174434	31.1612	0.335535	0.0553632	1.72518	2.11711	148295	26169.8	758.924	0.25881	0.61179	85.72
0.3	0.5	490000	231.33	174465	174434	31.1573	0.335535	0.0553632	1.72497	2.11662	148295	26169.8	758.924	0.258778	0.611674	85.72
0.3	0.5	490000	231.34	174465	174434	31.1534	0.335535	0.0553632	1.72475	2.11612	148295	26169.8	758.924	0.258745	0.611558	85.72
0.3	0.5	490000	231.35	174465	174434	31.1495	0.335535	0.0553632	1.72453	2.11563	148295	26169.8	758.924	0.258713	0.611442	85.72
0.3	0.5	490000	231.36	174465	174434	31.1455	0.335535	0.0553632	1.72432	2.11514	148295	26169.8	758.924	0.25868	0.611326	85.72
0.3	0.5	490000	231.37	174465	174434	31.1416	0.335535	0.0553632	1.7241	2.11465	148296	26169.8	758.924	0.258648	0.61121	85.72
0.3	0.5	490000	231.38	174465	174434	31.1377	0.335535	0.0553632	1.72388	2.11416	148296	26169.8	758.924	0.258615	0.611094	85.72
0.3	0.5	490000	231.39	174465	174434	31.1338	0.335535	0.0553632	1.72367	2.11367	148296	26169.8	758.924	0.258583	0.610978	85.72
0.3	0.5	490000	231.4	174465	174434	31.1299	0.335535	0.0553632	1.72345	2.11318	148296	26169.8	758.924	0.25855	0.610862	85.72
0.3	0.5	490000	231.41	174465	174434	31.126	0.335535	0.0553632	1.72324	2.11269	148296	26169.8	758.924	0.258518	0.610747	85.72
0.3	0.5	490000	231.42	174465	174434	31.1221	0.335535	0.0553632	1.72302	2.1122	148296	26169.8	758.924	0.258486	0.610631	85.72
0.3	0.5	490000	231.43	174465	174434	31.1182	0.335535	0.0553632	1.72281	2.11172	148296	26169.8	758.925	0.258453	0.610515	85.72
0.3	0.5	490000	231.44	174465	174434	31.1144	0.335535	0.0553632	1.72259	2.11123	148296	26169.8	758.925	0.258421	0.6104	85.72
0.3	0.5	490000	231.45	174465	174434	31.1105	0.335535	0.0553632	1.72237	2.11074	148296	26169.8	758.925	0.258389	0.610285	85.72
0.3	0.5	490000	231.46	174465	174434	31.1066	0.335535	0.0553632	1.72216	2.11025	148296	26169.8	758.925	0.258356	0.610169	85.72
0.3	0.5	490000	231.47	174465	174434	31.1027	0.335535	0.0553632	1.72194	2.10977	148296	26169.8	758.925	0.258324	0.610054	85.72
0.3	0.5	490000	231.48	174465	174434	31.0988	0.335535	0.0553632	1.72173	2.10928	148296	26169.8	758.925	0.258292	0.609939	85.72
0.3	0.5	490000	231.49	174466	174434	31.0949	0.335534	0.0553632	1.72152	2.10879	148296	26169.8	758.925	0.25826	0.609824	85.72
0.3	0.5	490000	231.5	174466	174434	31.0911	0.335534	0.0553632	1.7213	2.10831	148296	26169.8	758.925	0.258227	0.609709	85.72
0.3	0.5	490000	231.51	174466	174434	31.0872	0.335534	0.0553632	1.72109	2.10782	148296	26169.8	758.925	0.258195	0.609594	85.72
0.3	0.5	490000	231.52	174466	174434	31.0833	0.335534	0.0553632	1.72087	2.10734	148296	26169.8	758.925	0.258163	0.60948	85.72
0.3	0.5	490000	231.53	174466	174434	31.0795	0.335534	0.0553632	1.72066	2.10685	148296	26169.8	758.925	0.258131	0.609365	85.72
0.3	0.5	490000	231.54	174466	174435	31.0756	0.335534	0.0553632	1.72044	2.10637	148296	26169.8	758.925	0.258099	0.60925	85.72
0.3	0.5	490000	231.55	174466	174435	31.0717	0.335534	0.0553632	1.72023	2.10588	148296	26169.8	758.925	0.258067	0.609136	85.72
0.3	0.5	490000	231.56	174466	174435	31.0679	0.335534	0.0553632	1.72002	2.1054	148296	26169.8	758.925	0.258035	0.609021	85.72
0.3	0.5	490000	231.57	174466	174435	31.064	0.335534	0.0553632	1.7198	2.10491	148296	26169.8	758.926	0.258003	0.608907	85.72
0.3	0.5	490000	231.58	174466	174435	31.0602	0.335534	0.0553632	1.71959	2.10443	148296	26169.8	758.926	0.257971	0.608793	85.72
0.3	0.5	490000	231.59	174466	174435	31.0563	0.335534	0.0553632	1.71938	2.10395	148296	26169.9	758.926	0.257939	0.608679	85.72
0.3	0.5	490000	231.6	174466	174435	31.0525	0.335534	0.0553632	1.71916	2.10346	148296	26169.9	758.926	0.257907	0.608564	85.72
0.3	0.5	490000	231.61	174466	174435	31.0487	0.335534	0.0553632	1.71895	2.10298	148296	26169.9	758.926	0.257875	0.60845	85.72
0.3	0.5	490000	231.62	174466	174435	31.0448	0.335534	0.0553632	1.71874	2.1025	148296	26169.9	758.926	0.257843	0.608336	85.72
0.3	0.5	490000	231.63	174466	174435	31.041	0.335534	0.0553632	1.71853	2.10202	148296	26169.9	758.926	0.257811	0.608223	85.72
0.3	0.5	490000	231.64	174466	174435	31.0371	0.335534	0.0553631	1.71831	2.10154	148296	26169.9	758.926	0.257779	0.608109	85.72
0.3	0.5	490000	231.65	174466	174435	31.0333	0.335534	0.0553631	1.7181	2.10106	148296	26169.9	758.926	0.257747	0.607995	85.72
0.3	0.5	490000	231.66	174466	174435	31.0295	0.335534	0.0553631	1.71789	2.10058	148296	26169.9	758.926	0.257715	0.607881	85.72
0.3	0.5	490000	231.67	174466	174435	31.0256	0.335534	0.0553631	1.71768	2.1001	148296	26169.9	758.926	0.257683	0.607768	85.72
0.3	0.5	490000	231.68	174466	174435	31.0218	0.335534	0.0553631	1.71747	2.09962	148296	26169.9	758.926	0.257652	0.607654	85.72
0.3	0.5	490000	231.69	174466	174435	31.018	0.335534	0.0553631	1.71725	2.09914	148296	26169.9	758.926	0.25762	0.607541	85.72
0.3	0.5	490000	231.7	174466	174435	31.0142	0.335534	0.0553631	1.71704	2.09866	148296	26169.9	758.927	0.257588	0.607428	85.72
0.3	0.5	490000	231.71	174466	174435	31.0104	0.335534	0.0553631	1.71683	2.09818	148296	26169.9	758.927	0.257556	0.607314	85.72
0.3	0.5	490000	231.72	174466	174435	31.0066	0.335534	0.0553631	1.71662	2.0977	148296	26169.9	758.927	0.257525	0.607201	85.72
0.3	0.5	490000	231.73	174466	174435	31.0027	0.335534	0.0553631	1.71641	2.09722	148296	26169.9	758.927	0.257493	0.607088	85.72
0.3	0.5	490000	231.74	174466	174435	30.9989	0.335534	0.0553631	1.7162	2.09674	148296	26169.9	758.927	0.257461	0.606975	85.72
0.3	0.5	490000	231.75	174466	174435	30.9951	0.335534	0.0553631	1.71599	2.09627	148296	26169.9	758.927	0.25743	0.606862	85.72
0.3	0.5	490000	231.76	174466	174435	30.9913	0.335534	0.0553631	1.71578	2.09579	148296	26169.9	758.927	0.257398	0.606749	85.72
0.3	0.5	490000	231.77	174466	174435	30.9875	0.335534	0.0553631	1.71557	2.09531	148296	26169.9	758.927	0.257366	0.606636	85.72
0.3	0.5	490000	231.78	174466	174435	30.9837	0.335534	0.0553631	1.71536	2.09483	148296	26169.9	758.927	0.257335	0.606524	85.72
0.3	0.5	490000	231.79	174466	174435	30.9799	0.335534	0.0553631	1.71515	2.09436	148296	26169.9	758.927	0.257303	0.606411	85.72
0.3	0.5	490000	231.8	174466	174435	30.9761	0.335534	0.0553631	1.71494	2.09388	148296	26169.9	758.927	0.257272	0.606299	85.72
0.3	0.5	490000	231.81	174466	174435	30.9724	0.335534	0.0553631	1.71473	2.09341	148296	26169.9	758.927	0.25724	0.606186	85.72
0.3	0.5	490000	231.82	174466	174435	30.9686	0.335534	0.0553631	1.71452	2.09293	148296	26169.9	758.927	0.257209	0.606074	85.72
0.3	0.5	490000	231.83	174466	174435	30.9648	0.335534	0.0553631	1.71431	2.09246	148296	26169.9	758.928	0.257177	0.605962	85.72
0.3	0.5	490000	231.84	174466	174435	30.961	0.335534	0.0553631	1.7141	2.09198	148296	26169.9	758.928	0.257146	0.605849	85.72
0.3	0.5	490000	231.85	174466	174435	30.9572	0.335534	0.0553631	1.71389	2.09151	148296	26169.9	758.928	0.257115	0.605737	85.72
0.3	0.5	490000	231.86	174466	174435	30.9534	0.335534	0.0553631	1.71368	2.09103	148296	26169.9	758.928	0.257083	0.605625	85.72
0.3	0.5	490000	231.87	174466	174435	30.9497	0.335534	0.0553631	1.71347	2.09056	148296	26169.9	758.928	0.257052	0.605513	85.72
0.3	0.5	490000	231.88	174466	174435	30.9459	0.335534	0.0553631	1.71326	2.09009	148296	26169.9	758.928	0.25702	0.605401	85.72
0.3	0.5	490000	231.89	174466	174435	30.9421	0.335534	0.0553631	1.71305	2.08961	148296	26169.9	758.928	0.256989	0.605289	85.72
0.3	0.5	490000	231.9	174466	174435	30.9384	0.335534	0.0553631	1.71284	2.08914	148296	26169.9	758.928	0.256958	0.605178	85.72
0.3	0.5	490000	231.91	174466	174435	30.9346	0.335534	0.0553631	1.71263	2.08867	148296	26169.9	758.928	0.256926	0.605066	85.72
0.3	0.5	490000	231.92	174466	174435	30.9308	0.335534	0.0553631	1.71243	2.0882	148296	26169.9	758.928	0.256895	0.604954	85.72
0.3	0.5	490000	231.93	174466	174435	30.9271	0.335534	0.0553631	1.71222	2.08773	148296	26169.9	758.928	0.256864	0.604843	85.72
0.3	0.5	490000	231.94	174466	174435	30.9233	0.335534	0.0553631	1.71201	2.08725	148296	26169.9	758.928	0.256833	0.604731	85.72
0.3	0.5	490000	231.95	174466	174435	30.9196	0.335534	0.0553631	1.7118	2.08678	148296	26169.9	758.928	0.256802	0.60462	85.72
0.3	0.5	490000	231.96	174466	174435	30.9158	0.335534	0.0553631	1.71159	2.08631	148296	26169.9	758.928	0.25677	0.604509	85.72
0.3	0.5	490000	231.97	174466	174435	30.9121	0.335534	0.0553631	1.71139	2.08584	148296	26170	758.929	0.256739	0.604398	85.72
0.3	0.5	490000	231.98	174466	174435	30.9083	0.335534	0.0553631	1.71118	2.08537	148296	26170	758.929	0.256708	0.604286	85.72
0.3	0.5	490000	231.99	174466	174435	30.9046	0.335534	0.055363	1.71097	2.0849	148296	26170	758.929	0.256677	0.604175	85.72
0.3	0.5	490000	232	174466	174435	30.9009	0.335534	0.055363	1.71077	2.08443	148296	26170	758.929	0.256646	0.604064	85.72
0.3	0.5	490000	232.01	174466	174436	30.8971	0.335534	0.055363	1.71056	2.08396	148296	26170	758.929	0.256615	0.603954	85.72
0.3	0.5	490000	232.02	174466	174436	30.8934	0.335534	0.055363	1.71035	2.0835	148296	26170	758.929	0.256584	0.603843	85.72
0.3	0.5	490000	232.03	174466	174436	30.8897	0.335534	0.055363	1.71015	2.08303	148296	26170	758.929	0.256553	0.603732	85.72
0.3	0.5	490000	232.04	174466	174436	30.8859	0.335534	0.055363	1.70994	2.08256	148296	26170	758.929	0.256522	0.603621	85.72
0.3	0.5	490000	232.05	174466	174436	30.8822	0.335534	0.055363	1.70973	2.08209	148296	26170	758.929	0.256491	0.603511	85.72
0.3	0.5	490000	232.06	174466	174436	30.8785	0.335534	0.055363	1.70953	2.08162	148297	26170	758.929	0.25646	0.6034	85.72
0.3	0.5	490000	232.07	174467	174436	30.8748	0.335533	0.055363	1.70932	2.08116	148297	26170	758.929	0.256429	0.60329	85.72
0.3	0.5	490000	232.08	174467	174436	30.871	0.335533	0.055363	1.70911	2.08069	148297	26170	758.929	0.256398	0.603179	85.72
0.3	0.5	490000	232.09	174467	174436	30.8673	0.335533	0.055363	1.70891	2.08022	148297	26170	758.929	0.256367	0.603069	85.72
0.3	0.5	490000	232.1	174467	174436	30.8636	0.335533	0.055363	1.7087	2.07976	148297	26170	758.93	0.256336	0.602959	85.72
0.3	0.5	490000	232.11	174467	174436	30.8599	0.335533	0.055363	1.7085	2.07929	148297	26170	758.93	0.256305	0.602849	85.72
0.3	0.5	490000	232.12	174467	174436	30.8562	0.335533	0.055363	1.70829	2.07883	148297	26170	758.93	0.256275	0.602739	85.72
0.3	0.5	490000	232.13	174467	174436	30.8525	0.335533	0.055363	1.70809	2.07836	148297	26170	758.93	0.256244	0.602629	85.72
0.3	0.5	490000	232.14	174467	174436	30.8488	0.335533	0.055363	1.70788	2.0779	148297	26170	758.93	0.256213	0.602519	85.72
0.3	0.5	490000	232.15	174467	174436	30.8451	0.335533	0.055363	1.70768	2.07743	148297	26170	758.93	0.256182	0.602409	85.72
0.3	0.5	490000	232.16	174467	174436	30.8414	0.335533	0.055363	1.70747	2.07697	148297	26170	758.93	0.256151	0.6023	85.72
0.3	0.5	490000	232.17	174467	174436	30.8377	0.335533	0.055363	1.70727	2.07651	148297	26170	758.93	0.256121	0.60219	85.72
0.3	0.5	490000	232.18	174467	174436	30.834	0.335533	0.055363	1.70706	2.07604	148297	26170	758.93	0.25609	0.60208	85.72
0.3	0.5	490000	232.19	174467	174436	30.8303	0.335533	0.055363	1.70686	2.07558	148297	26170	758.93	0.256059	0.601971	85.72
0.3	0.5	490000	232.2	174467	174436	30.8266	0.335533	0.055363	1.70665	2.07512	148297	26170	758.93	0.256029	0.601861	85.72
0.3	0.5	490000	232.21	174467	174436	30.8229	0.335533	0.055363	1.70645	2.07465	148297	26170	758.93	0.255998	0.601752	85.72
0.3	0.5	490000	232.22	174467	174436	30.8193	0.335533	0.055363	1.70625	2.07419	148297	26170	758.93	0.255967	0.601643	85.72
0.3	0.5	490000	232.23	174467	174436	30.8156	0.335533	0.055363	1.70604	2.07373	148297	26170	758.93	0.255937	0.601534	85.72
0.3	0.5	490000	232.24	174467	174436	30.8119	0.335533	0.055363	1.70584	2.07327	148297	26170	758.931	0.255906	0.601424	85.72
0.3	0.5	490000	232.25	174467	174436	30.8082	0.335533	0.055363	1.70563	2.07281	148297	26170	758.931	0.255876	0.601315	85.72
0.3	0.5	490000	232.26	174467	174436	30.8046	0.335533	0.055363	1.70543	2.07235	148297	26170	758.931	0.255845	0.601206	85.72
0.3	0.5	490000	232.27	174467	174436	30.8009	0.335533	0.055363	1.70523	2.07189	148297	26170	758.931	0.255815	0.601098	85.72
0.3	0.5	490000	232.28	174467	174436	30.7972	0.335533	0.055363	1.70503	2.07143	148297	26170	758.931	0.255784	0.600989	85.72
0.3	0.5	490000	232.29	174467	174436	30.7936	0.335533	0.055363	1.70482	2.07097	148297	26170	758.931	0.255754	0.60088	85.72
0.3	0.5	490000	232.3	174467	174436	30.7899	0.335533	0.055363	1.70462	2.07051	148297	26170	758.931	0.255723	0.600771	85.72
0.3	0.5	490000	232.31	174467	174436	30.7862	0.335533	0.055363	1.70442	2.07005	148297	26170	758.931	0.255693	0.600663	85.72
0.3	0.5	490000	232.32	174467	174436	30.7826	0.335533	0.055363	1.70421	2.06959	148297	26170	758.931	0.255663	0.600554	85.72
0.3	0.5	490000	232.33	174467	174436	30.7789	0.335533	0.055363	1.70401	2.06913	148297	26170	758.931	0.255632	0.600446	85.72
0.3	0.5	490000	232.34	174467	174436	30.7753	0.335533	0.055363	1.70381	2.06867	148297	26170	758.931	0.255602	0.600337	85.72
0.3	0.5	490000	232.35	174467	174436	30.7716	0.335533	0.0553629	1.70361	2.06821	148297	26170	758.931	0.255571	0.600229	85.72
0.3	0.5	490000	232.36	174467	174436	30.768	0.335533	0.0553629	1.70341	2.06776	148297	26170	758.931	0.255541	0.600121	85.72
0.3	0.5	490000	232.37	174467	174436	30.7643	0.335533	0.0553629	1.7032	2.0673	148297	26170.1	758.932	0.255511	0.600013	85.72
0.3	0.5	490000	232.38	174467	174436	30.7607	0.335533	0.0553629	1.703	2.06684	148297	26170.1	758.932	0.255481	0.599905	85.72
0.3	0.5	490000	232.39	174467	174436	30.7571	0.335533	0.0553629	1.7028	2.06639	148297	26170.1	758.932	0.25545	0.599797	85.72
0.3	0.5	490000	232.4	174467	174436	30.7534	0.335533	0.0553629	1.7026	2.06593	148297	26170.1	758.932	0.25542	0.599689	85.72
0.3	0.5	490000	232.41	174467	174436	30.7498	0.335533	0.0553629	1.7024	2.06547	148297	26170.1	758.932	0.25539	0.599581	85.72
0.3	0.5	490000	232.42	174467	174436	30.7462	0.335533	0.0553629	1.7022	2.06502	148297	26170.1	758.932	0.25536	0.599473	85.72
0.3	0.5	490000	232.43	174467	174436	30.7425	0.335533	0.0553629	1.702	2.06456	148297	26170.1	758.932	0.25533	0.599366	85.72
0.3	0.5	490000	232.44	174467	174436	30.7389	0.335533	0.0553629	1.7018	2.06411	148297	26170.1	758.932	0.255299	0.599258	85.72
0.3	0.5	490000	232.45	174467	174436	30.7353	0.335533	0.0553629	1.70159	2.06365	148297	26170.1	758.932	0.255269	0.599151	85.72
0.3	0.5	490000	232.46	174467	174436	30.7317	0.335533	0.0553629	1.70139	2.0632	148297	26170.1	758.932	0.255239	0.599043	85.72
0.3	0.5	490000	232.47	174467	174436	30.728	0.335533	0.0553629	1.70119	2.06274	148297	26170.1	758.932	0.255209	0.598936	85.72
0.3	0.5	490000	232.48	174467	174436	30.7244	0.335533	0.0553629	1.70099	2.06229	148297	26170.1	758.932	0.255179	0.598829	85.72
0.3	0.5	490000	232.49	174467	174436	30.7208	0.335533	0.0553629	1.70079	2.06184	148297	26170.1	758.932	0.255149	0.598721	85.72
0.3	0.5	490000	232.5	174467	174437	30.7172	0.335533	0.0553629	1.70059	2.06138	148297	26170.1	758.932	0.255119	0.598614	85.72
0.3	0.5	490000	232.51	174467	174437	30.7136	0.335533	0.0553629	1.70039	2.06093	148297	26170.1	758.933	0.255089	0.598507	85.72
0.3	0.5	490000	232.52	174467	174437	30.71	0.335533	0.0553629	1.70019	2.06048	148297	26170.1	758.933	0.255059	0.5984	85.72
0.3	0.5	490000	232.53	174467	174437	30.7064	0.335533	0.0553629	1.69999	2.06003	148297	26170.1	758.933	0.255029	0.598293	85.72
0.3	0.5	490000	232.54	174467	174437	30.7028	0.335533	0.0553629	1.69979	2.05957	148297	26170.1	758.933	0.254999	0.598186	85.72
0.3	0.5	490000	232.55	174467	174437	30.6992	0.335533	0.0553629	1.6996	2.05912	148297	26170.1	758.933	0.254969	0.59808	85.72
0.3	0.5	490000	232.56	174467	174437	30.6956	0.335533	0.0553629	1.6994	2.05867	148297	26170.1	758.933	0.254939	0.597973	85.72
0.3	0.5	490000	232.57	174467	174437	30.692	0.335533	0.0553629	1.6992	2.05822	148297	26170.1	758.933	0.254909	0.597866	85.72
0.3	0.5	490000	232.58	174467	174437	30.6884	0.335533	0.0553629	1.699	2.05777	148297	26170.1	758.933	0.25488	0.59776	85.72
0.3	0.5	490000	232.59	174467	174437	30.6848	0.335533	0.0553629	1.6988	2.05732	148297	26170.1	758.933	0.25485	0.597653	85.72
0.3	0.5	490000	232.6	174467	174437	30.6812	0.335533	0.0553629	1.6986	2.05687	148297	26170.1	758.933	0.25482	0.597547	85.72
0.3	0.5	490000	232.61	174467	174437	30.6776	0.335533	0.0553629	1.6984	2.05642	148297	26170.1	758.933	0.25479	0.597441	85.72
0.3	0.5	490000	232.62	174467	174437	30.6741	0.335533	0.0553629	1.6982	2.05597	148297	26170.1	758.933	0.25476	0.597334	85.72
0.3	0.5	490000	232.63	174467	174437	30.6705	0.335533	0.0553629	1.69801	2.05552	148297	26170.1	758.933	0.254731	0.597228	85.72
0.3	0.5	490000	232.64	174467	174437	30.6669	0.335533	0.0553629	1.69781	2.05507	148297	26170.1	758.934	0.254701	0.597122	85.72
0.3	0.5	490000	232.65	174467	174437	30.6633	0.335533	0.0553629	1.69761	2.05462	148297	26170.1	758.934	0.254671	0.597016	85.72
0.3	0.5	490000	232.66	174468	174437	30.6598	0.335532	0.0553629	1.69741	2.05418	148297	26170.1	758.934	0.254642	0.59691	85.72
0.3	0.5	490000	232.67	174468	174437	30.6562	0.335532	0.0553629	1.69722	2.05373	148297	26170.1	758.934	0.254612	0.596804	85.72
0.3	0.5	490000	232.68	174468	174437	30.6526	0.335532	0.0553629	1.69702	2.05328	148297	26170.1	758.934	0.254582	0.596698	85.72
0.3	0.5	490000	232.69	174468	174437	30.6491	0.335532	0.0553629	1.69682	2.05283	148297	26170.1	758.934	0.254553	0.596593	85.72
0.3	0.5	490000	232.7	174468	174437	30.6455	0.335532	0.0553628	1.69662	2.05239	148297	26170.1	758.934	0.254523	0.596487	85.72
0.3	0.5	490000	232.71	174468	174437	30.642	0.335532	0.0553628	1.69643	2.05194	148297	26170.1	758.934	0.254493	0.596381	85.72
0.3	0.5	490000	232.72	174468	174437	30.6384	0.335532	0.0553628	1.69623	2.05149	148297	26170.1	758.934	0.254464	0.596276	85.72
0.3	0.5	490000	232.73	174468	174437	30.6349	0.335532	0.0553628	1.69603	2.05105	148297	26170.1	758.934	0.254434	0.596171	85.72
0.3	0.5	490000	232.74	174468	174437	30.6313	0.335532	0.0553628	1.69584	2.0506	148297	26170.1	758.934	0.254405	0.596065	85.72
0.3	0.5	490000	232.75	174468	174437	30.6278	0.335532	0.0553628	1.69564	2.05016	148298	26170.1	758.934	0.254375	0.59596	85.72
0.3	0.5	490000	232.76	174468	174437	30.6242	0.335532	0.0553628	1.69544	2.04971	148298	26170.2	758.934	0.254346	0.595855	85.72
0.3	0.5	490000	232.77	174468	174437	30.6207	0.335532	0.0553628	1.69525	2.04927	148298	26170.2	758.934	0.254316	0.59575	85.72
0.3	0.5	490000	232.78	174468	174437	30.6171	0.335532	0.0553628	1.69505	2.04882	148298	26170.2	758.935	0.254287	0.595644	85.72
0.3	0.5	490000	232.79	174468	174437	30.6136	0.335532	0.0553628	1.69485	2.04838	148298	26170.2	758.935	0.254258	0.595539	85.72
0.3	0.5	490000	232.8	174468	174437	30.6101	0.335532	0.0553628	1.69466	2.04794	148298	26170.2	758.935	0.254228	0.595435	85.72
0.3	0.5	490000	232.81	174468	174437	30.6065	0.335532	0.0553628	1.69446	2.04749	148298	26170.2	758.935	0.254199	0.59533	85.72
0.3	0.5	490000	232.82	174468	174437	30.603	0.335532	0.0553628	1.69427	2.04705	148298	26170.2	758.935	0.254169	0.595225	85.72
0.3	0.5	490000	232.83	174468	174437	30.5995	0.335532	0.0553628	1.69407	2.04661	148298	26170.2	758.935	0.25414	0.59512	85.72
0.3	0.5	490000	232.84	174468	174437	30.5959	0.335532	0.0553628	1.69388	2.04616	148298	26170.2	758.935	0.254111	0.595016	85.72
0.3	0.5	490000	232.85	174468	174437	30.5924	0.335532	0.0553628	1.69368	2.04572	148298	26170.2	758.935	0.254082	0.594911	85.72
0.3	0.5	490000	232.86	174468	174437	30.5889	0.335532	0.0553628	1.69349	2.04528	148298	26170.2	758.935	0.254052	0.594807	85.72
0.3	0.5	490000	232.87	174468	174437	30.5854	0.335532	0.0553628	1.69329	2.04484	148298	26170.2	758.935	0.254023	0.594702	85.72
0.3	0.5	490000	232.88	174468	174437	30.5819	0.335532	0.0553628	1.6931	2.0444	148298	26170.2	758.935	0.253994	0.594598	85.72
0.3	0.5	490000	232.89	174468	174437	30.5783	0.335532	0.0553628	1.6929	2.04396	148298	26170.2	758.935	0.253965	0.594494	85.72
0.3	0.5	490000	232.9	174468	174437	30.5748	0.335532	0.0553628	1.69271	2.04352	148298	26170.2	758.935	0.253935	0.594389	85.72
0.3	0.5	490000	232.91	174468	174437	30.5713	0.335532	0.0553628	1.69251	2.04308	148298	26170.2	758.936	0.253906	0.594285	85.72
0.3	0.5	490000	232.92	174468	174437	30.5678	0.335532	0.0553628	1.69232	2.04264	148298	26170.2	758.936	0.253877	0.594181	85.72
0.3	0.5	490000	232.93	174468	174437	30.5643	0.335532	0.0553628	1.69213	2.0422	148298	26170.2	758.936	0.253848	0.594077	85.72
0.3	0.5	490000	232.94	174468	174437	30.5608	0.335532	0.0553628	1.69193	2.04176	148298	26170.2	758.936	0.253819	0.593974	85.72
0.3	0.5	490000	232.95	174468	174437	30.5573	0.335532	0.0553628	1.69174	2.04132	148298	26170.2	758.936	0.25379	0.59387	85.72
0.3	0.5	490000	232.96	174468	174437	30.5538	0.335532	0.0553628	1.69154	2.04088	148298	26170.2	758.936	0.253761	0.593766	85.72
0.3	0.5	490000	232.97	174468	174437	30.5503	0.335532	0.0553628	1.69135	2.04044	148298	26170.2	758.936	0.253732	0.593662	85.72
0.3	0.5	490000	232.98	174468	174438	30.5468	0.335532	0.0553628	1.69116	2.04	148298	26170.2	758.936	0.253703	0.593559	85.72
0.3	0.5	490000	232.99	174468	174438	30.5434	0.335532	0.0553628	1.69096	2.03957	148298	26170.2	758.936	0.253674	0.593455	85.72
0.3	0.5	490000	233	174468	174438	30.5399	0.335532	0.0553628	1.69077	2.03913	148298	26170.2	758.936	0.253645	0.593352	85.72
0.3	0.5	490000	233.01	174468	174438	30.5364	0.335532	0.0553628	1.69058	2.03869	148298	26170.2	758.936	0.253616	0.593248	85.72
0.3	0.5	490000	233.02	174468	174438	30.5329	0.335532	0.0553628	1.69039	2.03825	148298	26170.2	758.936	0.253587	0.593145	85.72
0.3	0.5	490000	233.03	174468	174438	30.5294	0.335532	0.0553628	1.69019	2.03782	148298	26170.2	758.936	0.253558	0.593042	85.72
0.3	0.5	490000	233.04	174468	174438	30.5259	0.335532	0.0553628	1.69	2.03738	148298	26170.2	758.936	0.253529	0.592939	85.72
0.3	0.5	490000	233.05	174468	174438	30.5225	0.335532	0.0553628	1.68981	2.03694	148298	26170.2	758.937	0.2535	0.592836	85.72
0.3	0.5	490000	233.06	174468	174438	30.519	0.335532	0.0553627	1.68962	2.03651	148298	26170.2	758.937	0.253471	0.592733	85.72
0.3	0.5	490000	233.07	174468	174438	30.5155	0.335532	0.0553627	1.68942	2.03607	148298	26170.2	758.937	0.253442	0.59263	85.72
0.3	0.5	490000	233.08	174468	174438	30.5121	0.335532	0.0553627	1.68923	2.03564	148298	26170.2	758.937	0.253414	0.592527	85.72
0.3	0.5	490000	233.09	174468	174438	30.5086	0.335532	0.0553627	1.68904	2.0352	148298	26170.2	758.937	0.253385	0.592424	85.72
0.3	0.5	490000	233.1	174468	174438	30.5051	0.335532	0.0553627	1.68885	2.03477	148298	26170.2	758.937	0.253356	0.592321	85.72
0.3	0.5	490000	233.11	174468	174438	30.5017	0.335532	0.0553627	1.68866	2.03434	148298	26170.2	758.937	0.253327	0.592219	85.72
0.3	0.5	490000	233.12	174468	174438	30.4982	0.335532	0.0553627	1.68847	2.0339	148298	26170.2	758.937	0.253298	0.592116	85.72
0.3	0.5	490000	233.13	174468	174438	30.4948	0.335532	0.0553627	1.68827	2.03347	148298	26170.2	758.937	0.25327	0.592013	85.72
0.3	0.5	490000	233.14	174468	174438	30.4913	0.335532	0.0553627	1.68808	2.03303	148298	26170.2	758.937	0.253241	0.591911	85.72
0.3	0.5	490000	233.15	174468	174438	30.4879	0.335532	0.0553627	1.68789	2.0326	148298	26170.3	758.937	0.253212	0.591809	85.72
0.3	0.5	490000	233.16	174468	174438	30.4844	0.335532	0.0553627	1.6877	2.03217	148298	26170.3	758.937	0.253184	0.591706	85.72
0.3	0.5	490000	233.17	174468	174438	30.481	0.335532	0.0553627	1.68751	2.03174	148298	26170.3	758.937	0.253155	0.591604	85.72
0.3	0.5	490000	233.18	174468	174438	30.4775	0.335532	0.0553627	1.68732	2.0313	148298	26170.3	758.937	0.253126	0.591502	85.72
0.3	0.5	490000	233.19	174468	174438	30.4741	0.335532	0.0553627	1.68713	2.03087	148298	26170.3	758.938	0.253098	0.5914	85.72
0.3	0.5	490000	233.2	174468	174438	30.4707	0.335532	0.0553627	1.68694	2.03044	148298	26170.3	758.938	0.253069	0.591298	85.72
0.3	0.5	490000	233.21	174468	174438	30.4672	0.335532	0.0553627	1.68675	2.03001	148298	26170.3	758.938	0.253041	0.591196	85.72
0.3	0.5	490000	233.22	174468	174438	30.4638	0.335532	0.0553627	1.68656	2.02958	148298	26170.3	758.938	0.253012	0.591094	85.72
0.3	0.5	490000	233.23	174468	174438	30.4604	0.335532	0.0553627	1.68637	2.02915	148298	26170.3	758.938	0.252984	0.590992	85.72
0.3	0.5	490000	233.24	174468	174438	30.4569	0.335532	0.0553627	1.68618	2.02872	148298	26170.3	758.938	0.252955	0.590891	85.72
0.3	0.5	490000	233.25	174469	174438	30.4535	0.335531	0.0553627	1.68599	2.02829	148298	26170.3	758.938	0.252927	0.590789	85.72
0.3	0.5	490000	233.26	174469	174438	30.4501	0.335531	0.0553627	1.6858	2.02786	148298	26170.3	758.938	0.252898	0.590687	85.72
0.3	0.5	490000	233.27	174469	174438	30.4467	0.335531	0.0553627	1.68561	2.02743	148298	26170.3	758.938	0.25287	0.590586	85.72
0.3	0.5	490000	233.28	174469	174438	30.4432	0.335531	0.0553627	1.68542	2.027	148298	26170.3	758.938	0.252841	0.590484	85.72
0.3	0.5	490000	233.29	174469	174438	30.4398	0.335531	0.0553627	1.68523	2.02657	148298	26170.3	758.938	0.252813	0.590383	85.72
0.3	0.5	490000	233.3	174469	174438	30.4364	0.335531	0.0553627	1.68504	2.02614	148298	26170.3	758.938	0.252785	0.590282	85.72
0.3	0.5	490000	233.31	174469	174438	30.433	0.335531	0.0553627	1.68485	2.02572	148298	26170.3	758.938	0.252756	0.59018	85.72
0.3	0.5	490000	233.32	174469	174438	30.4296	0.335531	0.0553627	1.68466	2.02529	148298	26170.3	758.939	0.252728	0.590079	85.72
0.3	0.5	490000	233.33	174469	174438	30.4262	0.335531	0.0553627	1.68448	2.02486	148298	26170.3	758.939	0.2527	0.589978	85.72
0.3	0.5	490000	233.34	174469	174438	30.4228	0.335531	0.0553627	1.68429	2.02443	148298	26170.3	758.939	0.252671	0.589877	85.72
0.3	0.5	490000	233.35	174469	174438	30.4194	0.335531	0.0553627	1.6841	2.02401	148298	26170.3	758.939	0.252643	0.589776	85.72
0.3	0.5	490000	233.36	174469	174438	30.416	0.335531	0.0553627	1.68391	2.02358	148298	26170.3	758.939	0.252615	0.589675	85.72
0.3	0.5	490000	233.37	174469	174438	30.4126	0.335531	0.0553627	1.68372	2.02315	148298	26170.3	758.939	0.252587	0.589575	85.72
0.3	0.5	490000	233.38	174469	174438	30.4092	0.335531	0.0553627	1.68353	2.02273	148298	26170.3	758.939	0.252558	0.589474	85.72
0.3	0.5	490000	233.39	174469	174438	30.4058	0.335531	0.0553627	1.68335	2.0223	148298	26170.3	758.939	0.25253	0.589373	85.72
0.3	0.5	490000	233.4	174469	174438	30.4024	0.335531	0.0553627	1.68316	2.02188	148298	26170.3	758.939	0.252502	0.589273	85.72
0.3	0.5	490000	233.41	174469	174438	30.399	0.335531	0.0553627	1.68297	2.02145	148298	26170.3	758.939	0.252474	0.589172	85.72
0.3	0.5	490000	233.42	174469	174438	30.3956	0.335531	0.0553626	1.68278	2.02103	148298	26170.3	758.939	0.252446	0.589072	85.72
0.3	0.5	490000	233.43	174469	174438	30.3923	0.335531	0.0553626	1.6826	2.0206	148298	26170.3	758.939	0.252417	0.588971	85.72
0.3	0.5	490000	233.44	174469	174438	30.3889	0.335531	0.0553626	1.68241	2.02018	148299	26170.3	758.939	0.252389	0.588871	85.72
0.3	0.5	490000	233.45	174469	174438	30.3855	0.335531	0.0553626	1.68222	2.01975	148299	26170.3	758.939	0.252361	0.588771	85.72
0.3	0.5	490000	233.46	174469	174438	30.3821	0.335531	0.0553626	1.68203	2.01933	148299	26170.3	758.94	0.252333	0.588671	85.72
0.3	0.5	490000	233.47	174469	174438	30.3788	0.335531	0.0553626	1.68185	2.01891	148299	26170.3	758.94	0.252305	0.588571	85.72
0.3	0.5	490000	233.48	174469	174439	30.3754	0.335531	0.0553626	1.68166	2.01848	148299	26170.3	758.94	0.252277	0.58847	85.72
0.3	0.5	490000	233.49	174469	174439	30.372	0.335531	0.0553626	1.68147	2.01806	148299	26170.3	758.94	0.252249	0.588371	85.72
0.3	0.5	490000	233.5	174469	174439	30.3686	0.335531	0.0553626	1.68129	2.01764	148299	26170.3	758.94	0.252221	0.588271	85.72
0.3	0.5	490000	233.51	174469	174439	30.3653	0.335531	0.0553626	1.6811	2.01722	148299	26170.3	758.94	0.252193	0.588171	85.72
0.3	0.5	490000	233.52	174469	174439	30.3619	0.335531	0.0553626	1.68092	2.01679	148299	26170.3	758.94	0.252165	0.588071	85.72
0.3	0.5	490000	233.53	174469	174439	30.3586	0.335531	0.0553626	1.68073	2.01637	148299	26170.3	758.94	0.252137	0.587971	85.72
0.3	0.5	490000	233.54	174469	174439	30.3552	0.335531	0.0553626	1.68054	2.01595	148299	26170.3	758.94	0.252109	0.587872	85.72
0.3	0.5	490000	233.55	174469	174439	30.3519	0.335531	0.0553626	1.68036	2.01553	148299	26170.4	758.94	0.252082	0.587772	85.72
0.3	0.5	490000	233.56	174469	174439	30.3485	0.335531	0.0553626	1.68017	2.01511	148299	26170.4	758.94	0.252054	0.587673	85.72
0.3	0.5	490000	233.57	174469	174439	30.3452	0.335531	0.0553626	1.67999	2.01469	148299	26170.4	758.94	0.252026	0.587573	85.72
0.3	0.5	490000	233.58	174469	174439	30.3418	0.335531	0.0553626	1.6798	2.01427	148299	26170.4	758.94	0.251998	0.587474	85.72
0.3	0.5	490000	233.59	174469	174439	30.3385	0.335531	0.0553626	1.67962	2.01385	148299	26170.4	758.94	0.25197	0.587375	85.72
0.3	0.5	490000	233.6	174469	174439	30.3351	0.335531	0.0553626	1.67943	2.01343	148299	26170.4	758.941	0.251942	0.587276	85.72
0.3	0.5	490000	233.61	174469	174439	30.3318	0.335531	0.0553626	1.67925	2.01301	148299	26170.4	758.941	0.251915	0.587177	85.72
0.3	0.5	490000	233.62	174469	174439	30.3284	0.335531	0.0553626	1.67906	2.01259	148299	26170.4	758.941	0.251887	0.587077	85.72
0.3	0.5	490000	233.63	174469	174439	30.3251	0.335531	0.0553626	1.67888	2.01217	148299	26170.4	758.941	0.251859	0.586978	85.72
0.3	0.5	490000	233.64	174469	174439	30.3218	0.335531	0.0553626	1.67869	2.01176	148299	26170.4	758.941	0.251831	0.58688	85.72
0.3	0.5	490000	233.65	174469	174439	30.3184	0.335531	0.0553626	1.67851	2.01134	148299	26170.4	758.941	0.251804	0.586781	85.72
0.3	0.5	490000	233.66	174469	174439	30.3151	0.335531	0.0553626	1.67832	2.01092	148299	26170.4	758.941	0.251776	0.586682	85.72
0.3	0.5	490000	233.67	174469	174439	30.3118	0.335531	0.0553626	1.67814	2.0105	148299	26170.4	758.941	0.251748	0.586583	85.72
0.3	0.5	490000	233.68	174469	174439	30.3085	0.335531	0.0553626	1.67795	2.01009	148299	26170.4	758.941	0.251721	0.586485	85.72
0.3	0.5	490000	233.69	174469	174439	30.3051	0.335531	0.0553626	1.67777	2.00967	148299	26170.4	758.941	0.251693	0.586386	85.72
0.3	0.5	490000	233.7	174469	174439	30.3018	0.335531	0.0553626	1.67759	2.00925	148299	26170.4	758.941	0.251666	0.586288	85.72
0.3	0.5	490000	233.71	174469	174439	30.2985	0.335531	0.0553626	1.6774	2.00884	148299	26170.4	758.941	0.251638	0.586189	85.72
0.3	0.5	490000	233.72	174469	174439	30.2952	0.335531	0.0553626	1.67722	2.00842	148299	26170.4	758.941	0.25161	0.586091	85.72
0.3	0.5	490000	233.73	174469	174439	30.2919	0.335531	0.0553626	1.67704	2.008	148299	26170.4	758.942	0.251583	0.585993	85.72
0.3	0.5	490000	233.74	174469	174439	30.2886	0.335531	0.0553626	1.67685	2.00759	148299	26170.4	758.942	0.251555	0.585894	85.72
0.3	0.5	490000	233.75	174469	174439	30.2853	0.335531	0.0553626	1.67667	2.00717	148299	26170.4	758.942	0.251528	0.585796	85.72
0.3	0.5	490000	233.76	174469	174439	30.282	0.335531	0.0553626	1.67649	2.00676	148299	26170.4	758.942	0.2515	0.585698	85.72
0.3	0.5	490000	233.77	174469	174439	30.2787	0.335531	0.0553626	1.6763	2.00634	148299	26170.4	758.942	0.251473	0.5856	85.72
0.3	0.5	490000	233.78	174469	174439	30.2754	0.335531	0.0553625	1.67612	2.00593	148299	26170.4	758.942	0.251446	0.585502	85.72
0.3	0.5	490000	233.79	174469	174439	30.2721	0.335531	0.0553625	1.67594	2.00552	148299	26170.4	758.942	0.251418	0.585404	85.72
0.3	0.5	490000	233.8	174469	174439	30.2688	0.335531	0.0553625	1.67576	2.0051	148299	26170.4	758.942	0.251391	0.585306	85.72
0.3	0.5	490000	233.81	174469	174439	30.2655	0.335531	0.0553625	1.67557	2.00469	148299	26170.4	758.942	0.251363	0.585209	85.72
0.3	0.5	490000	233.82	174469	174439	30.2622	0.335531	0.0553625	1.67539	2.00428	148299	26170.4	758.942	0.251336	0.585111	85.72
0.3	0.5	490000	233.83	174469	174439	30.2589	0.335531	0.0553625	1.67521	2.00386	148299	26170.4	758.942	0.251309	0.585013	85.72
0.3	0.5	490000	233.84	174469	174439	30.2556	0.335531	0.0553625	1.67503	2.00345	148299	26170.4	758.942	0.251281	0.584916	85.72
0.3	0.5	490000	233.85	174470	174439	30.2523	0.33553	0.0553625	1.67484	2.00304	148299	26170.4	758.942	0.251254	0.584818	85.72
0.3	0.5	490000	233.86	174470	174439	30.249	0.33553	0.0553625	1.67466	2.00263	148299	26170.4	758.942	0.251227	0.584721	85.72
0.3	0.5	490000	233.87	174470	174439	30.2458	0.33553	0.0553625	1.67448	2.00222	148299	26170.4	758.943	0.251199	0.584624	85.72
0.3	0.5	490000	233.88	174470	174439	30.2425	0.33553	0.0553625	1.6743	2.0018	148299	26170.4	758.943	0.251172	0.584526	85.72
0.3	0.5	490000	233.89	174470	174439	30.2392	0.33553	0.0553625	1.67412	2.00139	148299	26170.4	758.943	0.251145	0.584429	85.72
0.3	0.5	490000	233.9	174470	174439	30.2359	0.33553	0.0553625	1.67394	2.00098	148299	26170.4	758.943	0.251118	0.584332	85.72
0.3	0.5	490000	233.91	174470	174439	30.2327	0.33553	0.0553625	1.67376	2.00057	148299	26170.4	758.943	0.251091	0.584235	85.72
0.3	0.5	490000	233.92	174470	174439	30.2294	0.33553	0.0553625	1.67358	2.00016	148299	26170.4	758.943	0.251063	0.584138	85.72
0.3	0.5	490000	233.93	174470	174439	30.2261	0.33553	0.0553625	1.67339	1.99975	148299	26170.4	758.943	0.251036	0.584041	85.72
0.3	0.5	490000	233.94	174470	174439	30.2229	0.33553	0.0553625	1.67321	1.99934	148299	26170.4	758.943	0.251009	0.583944	85.72
0.3	0.5	490000	233.95	174470	174439	30.2196	0.33553	0.0553625	1.67303	1.99893	148299	26170.5	758.943	0.250982	0.583848	85.72
0.3	0.5	490000	233.96	174470	174439	30.2163	0.33553	0.0553625	1.67285	1.99852	148299	26170.5	758.943	0.250955	0.583751	85.72
0.3	0.5	490000	233.97	174470	174440	30.2131	0.33553	0.0553625	1.67267	1.99812	148299	26170.5	758.943	0.250928	0.583654	85.72
0.3	0.5	490000	233.98	174470	174440	30.2098	0.33553	0.0553625	1.67249	1.99771	148299	26170.5	758.943	0.250901	0.583558	85.72
0.3	0.5	490000	233.99	174470	174440	30.2066	0.33553	0.0553625	1.67231	1.9973	148299	26170.5	758.943	0.250874	0.583461	85.72
0.3	0.5	490000	234	174470	174440	30.2033	0.33553	0.0553625	1.67213	1.99689	148299	26170.5	758.943	0.250847	0.583365	85.72
0.3	0.5	490000	234.01	174470	174440	30.2001	0.33553	0.0553625	1.67195	1.99648	148299	26170.5	758.944	0.25082	0.583268	85.72
0.3	0.5	490000	234.02	174470	174440	30.1968	0.33553	0.0553625	1.67177	1.99608	148299	26170.5	758.944	0.250793	0.583172	85.72
0.3	0.5	490000	234.03	174470	174440	30.1936	0.33553	0.0553625	1.67159	1.99567	148299	26170.5	758.944	0.250766	0.583076	85.72
0.3	0.5	490000	234.04	174470	174440	30.1904	0.33553	0.0553625	1.67141	1.99526	148299	26170.5	758.944	0.250739	0.58298	85.72
0.3	0.5	490000	234.05	174470	174440	30.1871	0.33553	0.0553625	1.67123	1.99486	148299	26170.5	758.944	0.250712	0.582883	85.72
0.3	0.5	490000	234.06	174470	174440	30.1839	0.33553	0.0553625	1.67105	1.99445	148299	26170.5	758.944	0.250685	0.582787	85.72
0.3	0.5	490000	234.07	174470	174440	30.1806	0.33553	0.0553625	1.67087	1.99404	148299	26170.5	758.944	0.250658	0.582691	85.72
0.3	0.5	490000	234.08	174470	174440	30.1774	0.33553	0.0553625	1.6707	1.99364	148299	26170.5	758.944	0.250631	0.582596	85.72
0.3	0.5	490000	234.09	174470	174440	30.1742	0.33553	0.0553625	1.67052	1.99323	148299	26170.5	758.944	0.250604	0.5825	85.72
0.3	0.5	490000	234.1	174470	174440	30.171	0.33553	0.0553625	1.67034	1.99283	148299	26170.5	758.944	0.250578	0.582404	85.72
0.3	0.5	490000	234.11	174470	174440	30.1677	0.33553	0.0553625	1.67016	1.99242	148299	26170.5	758.944	0.250551	0.582308	85.72
0.3	0.5	490000	234.12	174470	174440	30.1645	0.33553	0.0553625	1.66998	1.99202	148299	26170.5	758.944	0.250524	0.582213	85.72
0.3	0.5	490000	234.13	174470	174440	30.1613	0.33553	0.0553625	1.6698	1.99161	148299	26170.5	758.944	0.250497	0.582117	85.72
0.3	0.5	490000	234.14	174470	174440	30.1581	0.33553	0.0553624	1.66962	1.99121	148300	26170.5	758.945	0.25047	0.582022	85.72
0.3	0.5	490000	234.15	174470	174440	30.1549	0.33553	0.0553624	1.66945	1.99081	148300	26170.5	758.945	0.250444	0.581926	85.72
0.3	0.5	490000	234.16	174470	174440	30.1516	0.33553	0.0553624	1.66927	1.9904	148300	26170.5	758.945	0.250417	0.581831	85.72
0.3	0.5	490000	234.17	174470	174440	30.1484	0.33553	0.0553624	1.66909	1.99	148300	26170.5	758.945	0.25039	0.581735	85.72
0.3	0.5	490000	234.18	174470	174440	30.1452	0.33553	0.0553624	1.66891	1.9896	148300	26170.5	758.945	0.250364	0.58164	85.72
0.3	0.5	490000	234.19	174470	174440	30.142	0.33553	0.0553624	1.66874	1.9892	148300	26170.5	758.945	0.250337	0.581545	85.72
0.3	0.5	490000	234.2	174470	174440	30.1388	0.33553	0.0553624	1.66856	1.98879	148300	26170.5	758.945	0.25031	0.58145	85.72
0.3	0.5	490000	234.21	174470	174440	30.1356	0.33553	0.0553624	1.66838	1.98839	148300	26170.5	758.945	0.250284	0.581355	85.72
0.3	0.5	490000	234.22	174470	174440	30.1324	0.33553	0.0553624	1.6682	1.98799	148300	26170.5	758.945	0.250257	0.58126	85.72
0.3	0.5	490000	234.23	174470	174440	30.1292	0.33553	0.0553624	1.66803	1.98759	148300	26170.5	758.945	0.25023	0.581165	85.72
0.3	0.5	490000	234.24	174470	174440	30.126	0.33553	0.0553624	1.66785	1.98719	148300	26170.5	758.945	0.250204	0.58107	85.72
0.3	0.5	490000	234.25	174470	174440	30.1228	0.33553	0.0553624	1.66767	1.98679	148300	26170.5	758.945	0.250177	0.580975	85.72
0.3	0.5	490000	234.26	174470	174440	30.1196	0.33553	0.0553624	1.6675	1.98639	148300	26170.5	758.945	0.250151	0.580881	85.72
0.3	0.5	490000	234.27	174470	174440	30.1164	0.33553	0.0553624	1.66732	1.98599	148300	26170.5	758.945	0.250124	0.580786	85.72
0.3	0.5	490000	234.28	174470	174440	30.1133	0.33553	0.0553624	1.66714	1.98559	148300	26170.5	758.946	0.250098	0.580692	85.72
0.3	0.5	490000	234.29	174470	174440	30.1101	0.33553	0.0553624	1.66697	1.98519	148300	26170.5	758.946	0.250071	0.580597	85.72
0.3	0.5	490000	234.3	174470	174440	30.1069	0.33553	0.0553624	1.66679	1.98479	148300	26170.5	758.946	0.250045	0.580503	85.72
0.3	0.5	490000	234.31	174470	174440	30.1037	0.33553	0.0553624	1.66661	1.98439	148300	26170.5	758.946	0.250018	0.580408	85.72
0.3	0.5	490000	234.32	174470	174440	30.1005	0.33553	0.0553624	1.66644	1.98399	148300	26170.5	758.946	0.249992	0.580314	85.72
0.3	0.5	490000	234.33	174470	174440	30.0974	0.33553	0.0553624	1.66626	1.98359	148300	26170.5	758.946	0.249966	0.58022	85.72
0.3	0.5	490000	234.34	174470	174440	30.0942	0.33553	0.0553624	1.66609	1.98319	148300	26170.6	758.946	0.249939	0.580126	85.72
0.3	0.5	490000	234.35	174470	174440	30.091	0.33553	0.0553624	1.66591	1.98279	148300	26170.6	758.946	0.249913	0.580031	85.72
0.3	0.5	490000	234.36	174470	174440	30.0878	0.33553	0.0553624	1.66573	1.9824	148300	26170.6	758.946	0.249887	0.579937	85.72
0.3	0.5	490000	234.37	174470	174440	30.0847	0.33553	0.0553624	1.66556	1.982	148300	26170.6	758.946	0.24986	0.579843	85.72
0.3	0.5	490000	234.38	174470	174440	30.0815	0.33553	0.0553624	1.66538	1.9816	148300	26170.6	758.946	0.249834	0.57975	85.72
0.3	0.5	490000	234.39	174470	174440	30.0783	0.33553	0.0553624	1.66521	1.9812	148300	26170.6	758.946	0.249808	0.579656	85.72
0.3	0.5	490000	234.4	174470	174440	30.0752	0.33553	0.0553624	1.66503	1.98081	148300	26170.6	758.946	0.249781	0.579562	85.72
0.3	0.5	490000	234.41	174470	174440	30.072	0.33553	0.0553624	1.66486	1.98041	148300	26170.6	758.946	0.249755	0.579468	85.72
0.3	0.5	490000	234.42	174470	174440	30.0689	0.33553	0.0553624	1.66468	1.98002	148300	26170.6	758.947	0.249729	0.579375	85.72
0.3	0.5	490000	234.43	174470	174440	30.0657	0.33553	0.0553624	1.66451	1.97962	148300	26170.6	758.947	0.249703	0.579281	85.72
0.3	0.5	490000	234.44	174471	174440	30.0626	0.335529	0.0553624	1.66433	1.97922	148300	26170.6	758.947	0.249676	0.579187	85.72
0.3	0.5	490000	234.45	174471	174440	30.0594	0.335529	0.0553624	1.66416	1.97883	148300	26170.6	758.947	0.24965	0.579094	85.72
0.3	0.5	490000	234.46	174471	174440	30.0563	0.335529	0.0553624	1.66399	1.97843	148300	26170.6	758.947	0.249624	0.579001	85.72
0.3	0.5	490000	234.47	174471	174440	30.0531	0.335529	0.0553624	1.66381	1.97804	148300	26170.6	758.947	0.249598	0.578907	85.72
0.3	0.5	490000	234.48	174471	174441	30.05	0.335529	0.0553624	1.66364	1.97765	148300	26170.6	758.947	0.249572	0.578814	85.72
0.3	0.5	490000	234.49	174471	174441	30.0468	0.335529	0.0553624	1.66346	1.97725	148300	26170.6	758.947	0.249546	0.578721	85.72
0.3	0.5	490000	234.5	174471	174441	30.0437	0.335529	0.0553624	1.66329	1.97686	148300	26170.6	758.947	0.24952	0.578628	85.72
0.3	0.5	490000	234.51	174471	174441	30.0406	0.335529	0.0553623	1.66312	1.97646	148300	26170.6	758.947	0.249494	0.578535	85.72
0.3	0.5	490000	234.52	174471	174441	30.0374	0.335529	0.0553623	1.66294	1.97607	148300	26170.6	758.947	0.249467	0.578442	85.72
0.3	0.5	490000	234.53	174471	174441	30.0343	0.335529	0.0553623	1.66277	1.97568	148300	26170.6	758.947	0.249441	0.578349	85.72
0.3	0.5	490000	234.54	174471	174441	30.0312	0.335529	0.0553623	1.6626	1.97529	148300	26170.6	758.947	0.249415	0.578256	85.72
0.3	0.5	490000	234.55	174471	174441	30.0281	0.335529	0.0553623	1.66242	1.97489	148300	26170.6	758.947	0.249389	0.578163	85.72
0.3	0.5	490000	234.56	174471	174441	30.0249	0.335529	0.0553623	1.66225	1.9745	148300	26170.6	758.948	0.249363	0.57807	85.72
0.3	0.5	490000	234.57	174471	174441	30.0218	0.335529	0.0553623	1.66208	1.97411	148300	26170.6	758.948	0.249338	0.577978	85.72
0.3	0.5	490000	234.58	174471	174441	30.0187	0.335529	0.0553623	1.6619	1.97372	148300	26170.6	758.948	0.249312	0.577885	85.72
0.3	0.5	490000	234.59	174471	174441	30.0156	0.335529	0.0553623	1.66173	1.97333	148300	26170.6	758.948	0.249286	0.577793	85.72
0.3	0.5	490000	234.6	174471	174441	30.0124	0.335529	0.0553623	1.66156	1.97293	148300	26170.6	758.948	0.24926	0.5777	85.72
0.3	0.5	490000	234.61	174471	174441	30.0093	0.335529	0.0553623	1.66139	1.97254	148300	26170.6	758.948	0.249234	0.577608	85.72
0.3	0.5	490000	234.62	174471	174441	30.0062	0.335529	0.0553623	1.66121	1.97215	148300	26170.6	758.948	0.249208	0.577515	85.72
0.3	0.5	490000	234.63	174471	174441	30.0031	0.335529	0.0553623	1.66104	1.97176	148300	26170.6	758.948	0.249182	0.577423	85.72
0.3	0.5	490000	234.64	174471	174441	30	0.335529	0.0553623	1.66087	1.97137	148300	26170.6	758.948	0.249156	0.577331	85.72
0.3	0.5	490000	234.65	174471	174441	29.9969	0.335529	0.0553623	1.6607	1.97098	148300	26170.6	758.948	0.24913	0.577239	85.72
0.3	0.5	490000	234.66	174471	174441	29.9938	0.335529	0.0553623	1.66053	1.97059	148300	26170.6	758.948	0.249105	0.577147	85.72
0.3	0.5	490000	234.67	174471	174441	29.9907	0.335529	0.0553623	1.66035	1.97021	148300	26170.6	758.948	0.249079	0.577055	85.72
0.3	0.5	490000	234.68	174471	174441	29.9876	0.335529	0.0553623	1.66018	1.96982	148300	26170.6	758.948	0.249053	0.576963	85.72
0.3	0.5	490000	234.69	174471	174441	29.9845	0.335529	0.0553623	1.66001	1.96943	148300	26170.6	758.948	0.249027	0.576871	85.72
0.3	0.5	490000	234.7	174471	174441	29.9814	0.335529	0.0553623	1.65984	1.96904	148300	26170.6	758.949	0.249002	0.576779	85.72
0.3	0.5	490000	234.71	174471	174441	29.9783	0.335529	0.0553623	1.65967	1.96865	148300	26170.6	758.949	0.248976	0.576687	85.72
0.3	0.5	490000	234.72	174471	174441	29.9752	0.335529	0.0553623	1.6595	1.96826	148300	26170.6	758.949	0.24895	0.576596	85.72
0.3	0.5	490000	234.73	174471	174441	29.9721	0.335529	0.0553623	1.65933	1.96788	148300	26170.6	758.949	0.248925	0.576504	85.72
0.3	0.5	490000	234.74	174471	174441	29.9691	0.335529	0.0553623	1.65916	1.96749	148300	26170.6	758.949	0.248899	0.576412	85.72
0.3	0.5	490000	234.75	174471	174441	29.966	0.335529	0.0553623	1.65898	1.9671	148300	26170.7	758.949	0.248873	0.576321	85.72
0.3	0.5	490000	234.76	174471	174441	29.9629	0.335529	0.0553623	1.65881	1.96672	148300	26170.7	758.949	0.248848	0.576229	85.72
0.3	0.5	490000	234.77	174471	174441	29.9598	0.335529	0.0553623	1.65864	1.96633	148300	26170.7	758.949	0.248822	0.576138	85.72
0.3	0.5	490000	234.78	174471	174441	29.9567	0.335529	0.0553623	1.65847	1.96594	148300	26170.7	758.949	0.248797	0.576047	85.72
0.3	0.5	490000	234.79	174471	174441	29.9537	0.335529	0.0553623	1.6583	1.96556	148300	26170.7	758.949	0.248771	0.575956	85.72
0.3	0.5	490000	234.8	174471	174441	29.9506	0.335529	0.0553623	1.65813	1.96517	148300	26170.7	758.949	0.248745	0.575864	85.72
0.3	0.5	490000	234.81	174471	174441	29.9475	0.335529	0.0553623	1.65796	1.96479	148300	26170.7	758.949	0.24872	0.575773	85.72
0.3	0.5	490000	234.82	174471	174441	29.9444	0.335529	0.0553623	1.65779	1.9644	148300	26170.7	758.949	0.248694	0.575682	85.72
0.3	0.5	490000	234.83	174471	174441	29.9414	0.335529	0.0553623	1.65762	1.96402	148300	26170.7	758.949	0.248669	0.575591	85.72
0.3	0.5	490000	234.84	174471	174441	29.9383	0.335529	0.0553623	1.65745	1.96363	148300	26170.7	758.95	0.248643	0.5755	85.72
0.3	0.5	490000	234.85	174471	174441	29.9353	0.335529	0.0553623	1.65728	1.96325	148301	26170.7	758.95	0.248618	0.575409	85.72
0.3	0.5	490000	234.86	174471	174441	29.9322	0.335529	0.0553623	1.65711	1.96286	148301	26170.7	758.95	0.248593	0.575319	85.72
0.3	0.5	490000	234.87	174471	174441	29.9291	0.335529	0.0553622	1.65694	1.96248	148301	26170.7	758.95	0.248567	0.575228	85.72
0.3	0.5	490000	234.88	174471	174441	29.9261	0.335529	0.0553622	1.65678	1.9621	148301	26170.7	758.95	0.248542	0.575137	85.72
0.3	0.5	490000	234.89	174471	174441	29.923	0.335529	0.0553622	1.65661	1.96171	148301	26170.7	758.95	0.248516	0.575047	85.72
0.3	0.5	490000	234.9	174471	174441	29.92	0.335529	0.0553622	1.65644	1.96133	148301	26170.7	758.95	0.248491	0.574956	85.72
0.3	0.5	490000	234.91	174471	174441	29.9169	0.335529	0.0553622	1.65627	1.96095	148301	26170.7	758.95	0.248466	0.574866	85.72
0.3	0.5	490000	234.92	174471	174441	29.9139	0.335529	0.0553622	1.6561	1.96056	148301	26170.7	758.95	0.24844	0.574775	85.72
0.3	0.5	490000	234.93	174471	174441	29.9108	0.335529	0.0553622	1.65593	1.96018	148301	26170.7	758.95	0.248415	0.574685	85.72
0.3	0.5	490000	234.94	174471	174441	29.9078	0.335529	0.0553622	1.65576	1.9598	148301	26170.7	758.95	0.24839	0.574595	85.72
0.3	0.5	490000	234.95	174471	174441	29.9048	0.335529	0.0553622	1.65559	1.95942	148301	26170.7	758.95	0.248364	0.574504	85.72
0.3	0.5	490000	234.96	174471	174441	29.9017	0.335529	0.0553622	1.65543	1.95904	148301	26170.7	758.95	0.248339	0.574414	85.72
0.3	0.5	490000	234.97	174471	174441	29.8987	0.335529	0.0553622	1.65526	1.95866	148301	26170.7	758.951	0.248314	0.574324	85.72
0.3	0.5	490000	234.98	174471	174442	29.8956	0.335529	0.0553622	1.65509	1.95828	148301	26170.7	758.951	0.248289	0.574234	85.72
0.3	0.5	490000	234.99	174471	174442	29.8926	0.335529	0.0553622	1.65492	1.9579	148301	26170.7	758.951	0.248263	0.574144	85.72
0.3	0.5	490000	235	174471	174442	29.8896	0.335529	0.0553622	1.65475	1.95752	148301	26170.7	758.951	0.248238	0.574054	85.72
0.3	0.5	490000	235.01	174471	174442	29.8866	0.335529	0.0553622	1.65459	1.95714	148301	26170.7	758.951	0.248213	0.573964	85.72
0.3	0.5	490000	235.02	174471	174442	29.8835	0.335529	0.0553622	1.65442	1.95676	148301	26170.7	758.951	0.248188	0.573874	85.72
0.3	0.5	490000	235.03	174471	174442	29.8805	0.335529	0.0553622	1.65425	1.95638	148301	26170.7	758.951	0.248163	0.573785	85.72
0.3	0.5	490000	235.04	174471	174442	29.8775	0.335529	0.0553622	1.65408	1.956	148301	26170.7	758.951	0.248138	0.573695	85.72
0.3	0.5	490000	235.05	174472	174442	29.8745	0.335528	0.0553622	1.65392	1.95562	148301	26170.7	758.951	0.248113	0.573606	85.72
0.3	0.5	490000	235.06	174472	174442	29.8715	0.335528	0.0553622	1.65375	1.95524	148301	26170.7	758.951	0.248087	0.573516	85.72
0.3	0.5	490000	235.07	174472	174442	29.8684	0.335528	0.0553622	1.65358	1.95486	148301	26170.7	758.951	0.248062	0.573427	85.72
0.3	0.5	490000	235.08	174472	174442	29.8654	0.335528	0.0553622	1.65342	1.95448	148301	26170.7	758.951	0.248037	0.573337	85.72
0.3	0.5	490000	235.09	174472	174442	29.8624	0.335528	0.0553622	1.65325	1.95411	148301	26170.7	758.951	0.248012	0.573248	85.72
0.3	0.5	490000	235.1	174472	174442	29.8594	0.335528	0.0553622	1.65308	1.95373	148301	26170.7	758.951	0.247987	0.573158	85.72
0.3	0.5	490000	235.11	174472	174442	29.8564	0.335528	0.0553622	1.65292	1.95335	148301	26170.7	758.952	0.247962	0.573069	85.72
0.3	0.5	490000	235.12	174472	174442	29.8534	0.335528	0.0553622	1.65275	1.95297	148301	26170.7	758.952	0.247937	0.57298	85.72
0.3	0.5	490000	235.13	174472	174442	29.8504	0.335528	0.0553622	1.65258	1.9526	148301	26170.7	758.952	0.247912	0.572891	85.72
0.3	0.5	490000	235.14	174472	174442	29.8474	0.335528	0.0553622	1.65242	1.95222	148301	26170.7	758.952	0.247887	0.572802	85.72
0.3	0.5	490000	235.15	174472	174442	29.8444	0.335528	0.0553622	1.65225	1.95184	148301	26170.8	758.952	0.247862	0.572713	85.72
0.3	0.5	490000	235.16	174472	174442	29.8414	0.335528	0.0553622	1.65208	1.95147	148301	26170.8	758.952	0.247838	0.572624	85.72
0.3	0.5	490000	235.17	174472	174442	29.8384	0.335528	0.0553622	1.65192	1.95109	148301	26170.8	758.952	0.247813	0.572535	85.72
0.3	0.5	490000	235.18	174472	174442	29.8354	0.335528	0.0553622	1.65175	1.95072	148301	26170.8	758.952	0.247788	0.572446	85.72
0.3	0.5	490000	235.19	174472	174442	29.8324	0.335528	0.0553622	1.65159	1.95034	148301	26170.8	758.952	0.247763	0.572358	85.72
0.3	0.5	490000	235.2	174472	174442	29.8294	0.335528	0.0553622	1.65142	1.94997	148301	26170.8	758.952	0.247738	0.572269	85.72
0.3	0.5	490000	235.21	174472	174442	29.8265	0.335528	0.0553622	1.65126	1.94959	148301	26170.8	758.952	0.247713	0.572181	85.72
0.3	0.5	490000	235.22	174472	174442	29.8235	0.335528	0.0553622	1.65109	1.94922	148301	26170.8	758.952	0.247689	0.572092	85.72
0.3	0.5	490000	235.23	174472	174442	29.8205	0.335528	0.0553622	1.65093	1.94884	148301	26170.8	758.952	0.247664	0.572003	85.72
0.3	0.5	490000	235.24	174472	174442	29.8175	0.335528	0.0553621	1.65076	1.94847	148301	26170.8	758.952	0.247639	0.571915	85.72
0.3	0.5	490000	235.25	174472	174442	29.8145	0.335528	0.0553621	1.6506	1.9481	148301	26170.8	758.953	0.247614	0.571827	85.72
0.3	0.5	490000	235.26	174472	174442	29.8116	0.335528	0.0553621	1.65043	1.94772	148301	26170.8	758.953	0.247589	0.571738	85.72
0.3	0.5	490000	235.27	174472	174442	29.8086	0.335528	0.0553621	1.65027	1.94735	148301	26170.8	758.953	0.247565	0.57165	85.72
0.3	0.5	490000	235.28	174472	174442	29.8056	0.335528	0.0553621	1.6501	1.94698	148301	26170.8	758.953	0.24754	0.571562	85.72
0.3	0.5	490000	235.29	174472	174442	29.8026	0.335528	0.0553621	1.64994	1.9466	148301	26170.8	758.953	0.247515	0.571474	85.72
0.3	0.5	490000	235.3	174472	174442	29.7997	0.335528	0.0553621	1.64977	1.94623	148301	26170.8	758.953	0.247491	0.571386	85.72
0.3	0.5	490000	235.31	174472	174442	29.7967	0.335528	0.0553621	1.64961	1.94586	148301	26170.8	758.953	0.247466	0.571298	85.72
0.3	0.5	490000	235.32	174472	174442	29.7937	0.335528	0.0553621	1.64945	1.94549	148301	26170.8	758.953	0.247441	0.57121	85.72
0.3	0.5	490000	235.33	174472	174442	29.7908	0.335528	0.0553621	1.64928	1.94512	148301	26170.8	758.953	0.247417	0.571122	85.72
0.3	0.5	490000	235.34	174472	174442	29.7878	0.335528	0.0553621	1.64912	1.94474	148301	26170.8	758.953	0.247392	0.571034	85.72
0.3	0.5	490000	235.35	174472	174442	29.7849	0.335528	0.0553621	1.64895	1.94437	148301	26170.8	758.953	0.247368	0.570947	85.72
0.3	0.5	490000	235.36	174472	174442	29.7819	0.335528	0.0553621	1.64879	1.944	148301	26170.8	758.953	0.247343	0.570859	85.72
0.3	0.5	490000	235.37	174472	174442	29.779	0.335528	0.0553621	1.64863	1.94363	148301	26170.8	758.953	0.247319	0.570771	85.72
0.3	0.5	490000	235.38	174472	174442	29.776	0.335528	0.0553621	1.64846	1.94326	148301	26170.8	758.953	0.247294	0.570684	85.72
0.3	0.5	490000	235.39	174472	174442	29.7731	0.335528	0.0553621	1.6483	1.94289	148301	26170.8	758.954	0.247269	0.570596	85.72
0.3	0.5	490000	235.4	174472	174442	29.7701	0.335528	0.0553621	1.64814	1.94252	148301	26170.8	758.954	0.247245	0.570509	85.72
0.3	0.5	490000	235.41	174472	174442	29.7672	0.335528	0.0553621	1.64797	1.94215	148301	26170.8	758.954	0.247221	0.570422	85.72
0.3	0.5	490000	235.42	174472	174442	29.7642	0.335528	0.0553621	1.64781	1.94178	148301	26170.8	758.954	0.247196	0.570334	85.72
0.3	0.5	490000	235.43	174472	174442	29.7613	0.335528	0.0553621	1.64765	1.94141	148301	26170.8	758.954	0.247172	0.570247	85.72
0.3	0.5	490000	235.44	174472	174442	29.7584	0.335528	0.0553621	1.64749	1.94105	148301	26170.8	758.954	0.247147	0.57016	85.72
0.3	0.5	490000	235.45	174472	174442	29.7554	0.335528	0.0553621	1.64732	1.94068	148301	26170.8	758.954	0.247123	0.570073	85.72
0.3	0.5	490000	235.46	174472	174442	29.7525	0.335528	0.0553621	1.64716	1.94031	148301	26170.8	758.954	0.247098	0.569986	85.72
0.3	0.5	490000	235.47	174472	174442	29.7496	0.335528	0.0553621	1.647	1.93994	148301	26170.8	758.954	0.247074	0.569899	85.72
0.3	0.5	490000	235.48	174472	174442	29.7466	0.335528	0.0553621	1.64684	1.93957	148301	26170.8	758.954	0.24705	0.569812	85.72
0.3	0.5	490000	235.49	174472	174442	29.7437	0.335528	0.0553621	1.64667	1.93921	148301	26170.8	758.954	0.247025	0.569725	85.72
0.3	0.5	490000	235.5	174472	174443	29.7408	0.335528	0.0553621	1.64651	1.93884	148301	26170.8	758.954	0.247001	0.569638	85.72
0.3	0.5	490000	235.51	174472	174443	29.7379	0.335528	0.0553621	1.64635	1.93847	148301	26170.8	758.954	0.246977	0.569551	85.72
0.3	0.5	490000	235.52	174472	174443	29.7349	0.335528	0.0553621	1.64619	1.93811	148301	26170.8	758.954	0.246952	0.569465	85.72
0.3	0.5	490000	235.53	174472	174443	29.732	0.335528	0.0553621	1.64603	1.93774	148301	26170.8	758.955	0.246928	0.569378	85.72
0.3	0.5	490000	235.54	174472	174443	29.7291	0.335528	0.0553621	1.64586	1.93737	148301	26170.8	758.955	0.246904	0.569291	85.72
0.3	0.5	490000	235.55	174472	174443	29.7262	0.335528	0.0553621	1.6457	1.93701	148301	26170.9	758.955	0.24688	0.569205	85.72
0.3	0.5	490000	235.56	174472	174443	29.7233	0.335528	0.0553621	1.64554	1.93664	148302	26170.9	758.955	0.246855	0.569118	85.72
0.3	0.5	490000	235.57	174472	174443	29.7204	0.335528	0.0553621	1.64538	1.93628	148302	26170.9	758.955	0.246831	0.569032	85.72
0.3	0.5	490000	235.58	174472	174443	29.7174	0.335528	0.0553621	1.64522	1.93591	148302	26170.9	758.955	0.246807	0.568946	85.72
0.3	0.5	490000	235.59	174472	174443	29.7145	0.335528	0.0553621	1.64506	1.93555	148302	26170.9	758.955	0.246783	0.56886	85.72
0.3	0.5	490000	235.6	174472	174443	29.7116	0.335528	0.0553621	1.6449	1.93518	148302	26170.9	758.955	0.246759	0.568773	85.72
0.3	0.5	490000	235.61	174472	174443	29.7087	0.335528	0.055362	1.64474	1.93482	148302	26170.9	758.955	0.246735	0.568687	85.72
0.3	0.5	490000	235.62	174472	174443	29.7058	0.335528	0.055362	1.64458	1.93445	148302	26170.9	758.955	0.24671	0.568601	85.72
0.3	0.5	490000	235.63	174472	174443	29.7029	0.335528	0.055362	1.64442	1.93409	148302	26170.9	758.955	0.246686	0.568515	85.72
0.3	0.5	490000	235.64	174472	174443	29.7	0.335528	0.055362	1.64425	1.93373	148302	26170.9	758.955	0.246662	0.568429	85.72
0.3	0.5	490000	235.65	174473	174443	29.6971	0.335527	0.055362	1.64409	1.93336	148302	26170.9	758.955	0.246638	0.568343	85.72
0.3	0.5	490000	235.66	174473	174443	29.6943	0.335527	0.055362	1.64393	1.933	148302	26170.9	758.955	0.246614	0.568257	85.72
0.3	0.5	490000	235.67	174473	174443	29.6914	0.335527	0.055362	1.64377	1.93264	148302	26170.9	758.956	0.24659	0.568172	85.72
0.3	0.5	490000	235.68	174473	174443	29.6885	0.335527	0.055362	1.64361	1.93227	148302	26170.9	758.956	0.246566	0.568086	85.72
0.3	0.5	490000	235.69	174473	174443	29.6856	0.335527	0.055362	1.64345	1.93191	148302	26170.9	758.956	0.246542	0.568	85.72
0.3	0.5	490000	235.7	174473	174443	29.6827	0.335527	0.055362	1.64329	1.93155	148302	26170.9	758.956	0.246518	0.567915	85.72
0.3	0.5	490000	235.71	174473	174443	29.6798	0.335527	0.055362	1.64313	1.93119	148302	26170.9	758.956	0.246494	0.567829	85.72
0.3	0.5	490000	235.72	174473	174443	29.6769	0.335527	0.055362	1.64298	1.93083	148302	26170.9	758.956	0.24647	0.567744	85.72
0.3	0.5	490000	235.73	174473	174443	29.6741	0.335527	0.055362	1.64282	1.93047	148302	26170.9	758.956	0.246446	0.567658	85.72
0.3	0.5	490000	235.74	174473	174443	29.6712	0.335527	0.055362	1.64266	1.9301	148302	26170.9	758.956	0.246422	0.567573	85.72
0.3	0.5	490000	235.75	174473	174443	29.6683	0.335527	0.055362	1.6425	1.92974	148302	26170.9	758.956	0.246398	0.567487	85.72
0.3	0.5	490000	235.76	174473	174443	29.6654	0.335527	0.055362	1.64234	1.92938	148302	26170.9	758.956	0.246375	0.567402	85.72
0.3	0.5	490000	235.77	174473	174443	29.6626	0.335527	0.055362	1.64218	1.92902	148302	26170.9	758.956	0.246351	0.567317	85.72
0.3	0.5	490000	235.78	174473	174443	29.6597	0.335527	0.055362	1.64202	1.92866	148302	26170.9	758.956	0.246327	0.567232	85.72
0.3	0.5	490000	235.79	174473	174443	29.6568	0.335527	0.055362	1.64186	1.9283	148302	26170.9	758.956	0.246303	0.567147	85.72
0.3	0.5	490000	235.8	174473	174443	29.654	0.335527	0.055362	1.6417	1.92794	148302	26170.9	758.956	0.246279	0.567062	85.72
0.3	0.5	490000	235.81	174473	174443	29.6511	0.335527	0.055362	1.64154	1.92758	148302	26170.9	758.957	0.246255	0.566977	85.72
0.3	0.5	490000	235.82	174473	174443	29.6482	0.335527	0.055362	1.64139	1.92723	148302	26170.9	758.957	0.246232	0.566892	85.72
0.3	0.5	490000	235.83	174473	174443	29.6454	0.335527	0.055362	1.64123	1.92687	148302	26170.9	758.957	0.246208	0.566807	85.72
0.3	0.5	490000	235.84	174473	174443	29.6425	0.335527	0.055362	1.64107	1.92651	148302	26170.9	758.957	0.246184	0.566722	85.72
0.3	0.5	490000	235.85	174473	174443	29.6397	0.335527	0.055362	1.64091	1.92615	148302	26170.9	758.957	0.24616	0.566638	85.72
0.3	0.5	490000	235.86	174473	174443	29.6368	0.335527	0.055362	1.64075	1.92579	148302	26170.9	758.957	0.246137	0.566553	85.72
0.3	0.5	490000	235.87	174473	174443	29.634	0.335527	0.055362	1.6406	1.92543	148302	26170.9	758.957	0.246113	0.566468	85.72
0.3	0.5	490000	235.88	174473	174443	29.6311	0.335527	0.055362	1.64044	1.92508	148302	26170.9	758.957	0.246089	0.566384	85.72
0.3	0.5	490000	235.89	174473	174443	29.6283	0.335527	0.055362	1.64028	1.92472	148302	26170.9	758.957	0.246066	0.566299	85.72
0.3	0.5	490000	235.9	174473	174443	29.6254	0.335527	0.055362	1.64012	1.92436	148302	26170.9	758.957	0.246042	0.566215	85.72
0.3	0.5	490000	235.91	174473	174443	29.6226	0.335527	0.055362	1.63996	1.92401	148302	26170.9	758.957	0.246018	0.566131	85.72
0.3	0.5	490000	235.92	174473	174443	29.6197	0.335527	0.055362	1.63981	1.92365	148302	26170.9	758.957	0.245995	0.566046	85.72
0.3	0.5	490000	235.93	174473	174443	29.6169	0.335527	0.055362	1.63965	1.92329	148302	26170.9	758.957	0.245971	0.565962	85.72
0.3	0.5	490000	235.94	174473	174443	29.6141	0.335527	0.055362	1.63949	1.92294	148302	26170.9	758.957	0.245948	0.565878	85.72
0.3	0.5	490000	235.95	174473	174443	29.6112	0.335527	0.055362	1.63934	1.92258	148302	26170.9	758.958	0.245924	0.565794	85.72
0.3	0.5	490000	235.96	174473	174443	29.6084	0.335527	0.055362	1.63918	1.92223	148302	26171	758.958	0.2459	0.56571	85.72
0.3	0.5	490000	235.97	174473	174443	29.6056	0.335527	0.055362	1.63902	1.92187	148302	26171	758.958	0.245877	0.565626	85.72
0.3	0.5	490000	235.98	174473	174443	29.6027	0.335527	0.0553619	1.63887	1.92152	148302	26171	758.958	0.245853	0.565542	85.72
0.3	0.5	490000	235.99	174473	174443	29.5999	0.335527	0.0553619	1.63871	1.92116	148302	26171	758.958	0.24583	0.565458	85.72
0.3	0.5	490000	236	174473	174443	29.5971	0.335527	0.0553619	1.63855	1.92081	148302	26171	758.958	0.245806	0.565374	85.72
0.3	0.5	490000	236.01	174473	174443	29.5943	0.335527	0.0553619	1.6384	1.92045	148302	26171	758.958	0.245783	0.56529	85.72
0.3	0.5	490000	236.02	174473	174444	29.5915	0.335527	0.0553619	1.63824	1.9201	148302	26171	758.958	0.245759	0.565207	85.72
0.3	0.5	490000	236.03	174473	174444	29.5886	0.335527	0.0553619	1.63808	1.91975	148302	26171	758.958	0.245736	0.565123	85.72
0.3	0.5	490000	236.04	174473	174444	29.5858	0.335527	0.0553619	1.63793	1.91939	148302	26171	758.958	0.245713	0.56504	85.72
0.3	0.5	490000	236.05	174473	174444	29.583	0.335527	0.0553619	1.63777	1.91904	148302	26171	758.958	0.245689	0.564956	85.72
0.3	0.5	490000	236.06	174473	174444	29.5802	0.335527	0.0553619	1.63762	1.91869	148302	26171	758.958	0.245666	0.564873	85.72
0.3	0.5	490000	236.07	174473	174444	29.5774	0.335527	0.0553619	1.63746	1.91833	148302	26171	758.958	0.245642	0.564789	85.72
0.3	0.5	490000	236.08	174473	174444	29.5746	0.335527	0.0553619	1.63731	1.91798	148302	26171	758.958	0.245619	0.564706	85.72
0.3	0.5	490000	236.09	174473	174444	29.5718	0.335527	0.0553619	1.63715	1.91763	148302	26171	758.959	0.245596	0.564622	85.72
0.3	0.5	490000	236.1	174473	174444	29.569	0.335527	0.0553619	1.63699	1.91728	148302	26171	758.959	0.245572	0.564539	85.72
0.3	0.5	490000	236.11	174473	174444	29.5662	0.335527	0.0553619	1.63684	1.91692	148302	26171	758.959	0.245549	0.564456	85.72
0.3	0.5	490000	236.12	174473	174444	29.5634	0.335527	0.0553619	1.63668	1.91657	148302	26171	758.959	0.245526	0.564373	85.72
0.3	0.5	490000	236.13	174473	174444	29.5606	0.335527	0.0553619	1.63653	1.91622	148302	26171	758.959	0.245503	0.56429	85.72
0.3	0.5	490000	236.14	174473	174444	29.5578	0.335527	0.0553619	1.63637	1.91587	148302	26171	758.959	0.245479	0.564207	85.72
0.3	0.5	490000	236.15	174473	174444	29.555	0.335527	0.0553619	1.63622	1.91552	148302	26171	758.959	0.245456	0.564124	85.72
0.3	0.5	490000	236.16	174473	174444	29.5522	0.335527	0.0553619	1.63606	1.91517	148302	26171	758.959	0.245433	0.564041	85.72
0.3	0.5	490000	236.17	174473	174444	29.5494	0.335527	0.0553619	1.63591	1.91482	148302	26171	758.959	0.24541	0.563958	85.72
0.3	0.5	490000	236.18	174473	174444	29.5466	0.335527	0.0553619	1.63576	1.91447	148302	26171	758.959	0.245386	0.563875	85.72
0.3	0.5	490000	236.19	174473	174444	29.5438	0.335527	0.0553619	1.6356	1.91412	148302	26171	758.959	0.245363	0.563793	85.72
0.3	0.5	490000	236.2	174473	174444	29.541	0.335527	0.0553619	1.63545	1.91377	148302	26171	758.959	0.24534	0.56371	85.72
0.3	0.5	490000	236.21	174473	174444	29.5382	0.335527	0.0553619	1.63529	1.91342	148302	26171	758.959	0.245317	0.563628	85.72
0.3	0.5	490000	236.22	174473	174444	29.5355	0.335527	0.0553619	1.63514	1.91307	148302	26171	758.959	0.245294	0.563545	85.72
0.3	0.5	490000	236.23	174473	174444	29.5327	0.335527	0.0553619	1.63498	1.91272	148302	26171	758.96	0.245271	0.563463	85.72
0.3	0.5	490000	236.24	174473	174444	29.5299	0.335527	0.0553619	1.63483	1.91237	148302	26171	758.96	0.245248	0.56338	85.72
0.3	0.5	490000	236.25	174473	174444	29.5271	0.335527	0.0553619	1.63468	1.91203	148302	26171	758.96	0.245225	0.563298	85.72
0.3	0.5	490000	236.26	174474	174444	29.5244	0.335526	0.0553619	1.63452	1.91168	148302	26171	758.96	0.245202	0.563215	85.72
0.3	0.5	490000	236.27	174474	174444	29.5216	0.335526	0.0553619	1.63437	1.91133	148302	26171	758.96	0.245178	0.563133	85.72
0.3	0.5	490000	236.28	174474	174444	29.5188	0.335526	0.0553619	1.63422	1.91098	148303	26171	758.96	0.245155	0.563051	85.72
0.3	0.5	490000	236.29	174474	174444	29.516	0.335526	0.0553619	1.63406	1.91063	148303	26171	758.96	0.245132	0.562969	85.72
0.3	0.5	490000	236.3	174474	174444	29.5133	0.335526	0.0553619	1.63391	1.91029	148303	26171	758.96	0.245109	0.562887	85.72
0.3	0.5	490000	236.31	174474	174444	29.5105	0.335526	0.0553619	1.63376	1.90994	148303	26171	758.96	0.245086	0.562805	85.72
0.3	0.5	490000	236.32	174474	174444	29.5078	0.335526	0.0553619	1.6336	1.90959	148303	26171	758.96	0.245064	0.562723	85.72
0.3	0.5	490000	236.33	174474	174444	29.505	0.335526	0.0553619	1.63345	1.90925	148303	26171	758.96	0.245041	0.562641	85.72
0.3	0.5	490000	236.34	174474	174444	29.5022	0.335526	0.0553619	1.6333	1.9089	148303	26171	758.96	0.245018	0.562559	85.72
0.3	0.5	490000	236.35	174474	174444	29.4995	0.335526	0.0553618	1.63315	1.90856	148303	26171	758.96	0.244995	0.562477	85.72
0.3	0.5	490000	236.36	174474	174444	29.4967	0.335526	0.0553618	1.63299	1.90821	148303	26171	758.96	0.244972	0.562396	85.72
0.3	0.5	490000	236.37	174474	174444	29.494	0.335526	0.0553618	1.63284	1.90786	148303	26171.1	758.961	0.244949	0.562314	85.72
0.3	0.5	490000	236.38	174474	174444	29.4912	0.335526	0.0553618	1.63269	1.90752	148303	26171.1	758.961	0.244926	0.562232	85.72
0.3	0.5	490000	236.39	174474	174444	29.4885	0.335526	0.0553618	1.63254	1.90717	148303	26171.1	758.961	0.244903	0.562151	85.72
0.3	0.5	490000	236.4	174474	174444	29.4857	0.335526	0.0553618	1.63238	1.90683	148303	26171.1	758.961	0.24488	0.562069	85.72
0.3	0.5	490000	236.41	174474	174444	29.483	0.335526	0.0553618	1.63223	1.90649	148303	26171.1	758.961	0.244858	0.561988	85.72
0.3	0.5	490000	236.42	174474	174444	29.4802	0.335526	0.0553618	1.63208	1.90614	148303	26171.1	758.961	0.244835	0.561906	85.72
0.3	0.5	490000	236.43	174474	174444	29.4775	0.335526	0.0553618	1.63193	1.9058	148303	26171.1	758.961	0.244812	0.561825	85.72
0.3	0.5	490000	236.44	174474	174444	29.4748	0.335526	0.0553618	1.63178	1.90545	148303	26171.1	758.961	0.244789	0.561744	85.72
0.3	0.5	490000	236.45	174474	174444	29.472	0.335526	0.0553618	1.63162	1.90511	148303	26171.1	758.961	0.244766	0.561663	85.72
0.3	0.5	490000	236.46	174474	174444	29.4693	0.335526	0.0553618	1.63147	1.90477	148303	26171.1	758.961	0.244744	0.561581	85.72
0.3	0.5	490000	236.47	174474	174444	29.4666	0.335526	0.0553618	1.63132	1.90442	148303	26171.1	758.961	0.244721	0.5615	85.72
0.3	0.5	490000	236.48	174474	174444	29.4638	0.335526	0.0553618	1.63117	1.90408	148303	26171.1	758.961	0.244698	0.561419	85.72
0.3	0.5	490000	236.49	174474	174444	29.4611	0.335526	0.0553618	1.63102	1.90374	148303	26171.1	758.961	0.244676	0.561338	85.72
0.3	0.5	490000	236.5	174474	174444	29.4584	0.335526	0.0553618	1.63087	1.9034	148303	26171.1	758.961	0.244653	0.561257	85.72
0.3	0.5	490000	236.51	174474	174444	29.4556	0.335526	0.0553618	1.63072	1.90305	148303	26171.1	758.962	0.24463	0.561176	85.72
0.3	0.5	490000	236.52	174474	174444	29.4529	0.335526	0.0553618	1.63057	1.90271	148303	26171.1	758.962	0.244608	0.561096	85.72
0.3	0.5	490000	236.53	174474	174444	29.4502	0.335526	0.0553618	1.63042	1.90237	148303	26171.1	758.962	0.244585	0.561015	85.72
0.3	0.5	490000	236.54	174474	174445	29.4475	0.335526	0.0553618	1.63027	1.90203	148303	26171.1	758.962	0.244562	0.560934	85.72
0.3	0.5	490000	236.55	174474	174445	29.4448	0.335526	0.0553618	1.63011	1.90169	148303	26171.1	758.962	0.24454	0.560853	85.72
0.3	0.5	490000	236.56	174474	174445	29.442	0.335526	0.0553618	1.62996	1.90135	148303	26171.1	758.962	0.244517	0.560773	85.72
0.3	0.5	490000	236.57	174474	174445	29.4393	0.335526	0.0553618	1.62981	1.90101	148303	26171.1	758.962	0.244495	0.560692	85.72
0.3	0.5	490000	236.58	174474	174445	29.4366	0.335526	0.0553618	1.62966	1.90067	148303	26171.1	758.962	0.244472	0.560612	85.72
0.3	0.5	490000	236.59	174474	174445	29.4339	0.335526	0.0553618	1.62951	1.90033	148303	26171.1	758.962	0.24445	0.560531	85.72
0.3	0.5	490000	236.6	174474	174445	29.4312	0.335526	0.0553618	1.62936	1.89999	148303	26171.1	758.962	0.244427	0.560451	85.72
0.3	0.5	490000	236.61	174474	174445	29.4285	0.335526	0.0553618	1.62921	1.89965	148303	26171.1	758.962	0.244405	0.560371	85.72
0.3	0.5	490000	236.62	174474	174445	29.4258	0.335526	0.0553618	1.62906	1.89931	148303	26171.1	758.962	0.244382	0.560291	85.72
0.3	0.5	490000	236.63	174474	174445	29.4231	0.335526	0.0553618	1.62891	1.89897	148303	26171.1	758.962	0.24436	0.56021	85.72
0.3	0.5	490000	236.64	174474	174445	29.4204	0.335526	0.0553618	1.62876	1.89863	148303	26171.1	758.962	0.244337	0.56013	85.72
0.3	0.5	490000	236.65	174474	174445	29.4177	0.335526	0.0553618	1.62862	1.89829	148303	26171.1	758.963	0.244315	0.56005	85.72
0.3	0.5	490000	236.66	174474	174445	29.415	0.335526	0.0553618	1.62847	1.89795	148303	26171.1	758.963	0.244292	0.55997	85.72
0.3	0.5	490000	236.67	174474	174445	29.4123	0.335526	0.0553618	1.62832	1.89761	148303	26171.1	758.963	0.24427	0.55989	85.72
0.3	0.5	490000	236.68	174474	174445	29.4096	0.335526	0.0553618	1.62817	1.89728	148303	26171.1	758.963	0.244247	0.55981	85.72
0.3	0.5	490000	236.69	174474	174445	29.4069	0.335526	0.0553618	1.62802	1.89694	148303	26171.1	758.963	0.244225	0.55973	85.72
0.3	0.5	490000	236.7	174474	174445	29.4042	0.335526	0.0553618	1.62787	1.8966	148303	26171.1	758.963	0.244203	0.559651	85.72
0.3	0.5	490000	236.71	174474	174445	29.4015	0.335526	0.0553618	1.62772	1.89626	148303	26171.1	758.963	0.24418	0.559571	85.72
0.3	0.5	490000	236.72	174474	174445	29.3989	0.335526	0.0553617	1.62757	1.89593	148303	26171.1	758.963	0.244158	0.559491	85.72
0.3	0.5	490000	236.73	174474	174445	29.3962	0.335526	0.0553617	1.62742	1.89559	148303	26171.1	758.963	0.244136	0.559411	85.72
0.3	0.5	490000	236.74	174474	174445	29.3935	0.335526	0.0553617	1.62727	1.89525	148303	26171.1	758.963	0.244113	0.559332	85.72
0.3	0.5	490000	236.75	174474	174445	29.3908	0.335526	0.0553617	1.62713	1.89492	148303	26171.1	758.963	0.244091	0.559252	85.72
0.3	0.5	490000	236.76	174474	174445	29.3881	0.335526	0.0553617	1.62698	1.89458	148303	26171.1	758.963	0.244069	0.559173	85.72
0.3	0.5	490000	236.77	174474	174445	29.3855	0.335526	0.0553617	1.62683	1.89425	148303	26171.2	758.963	0.244047	0.559093	85.72
0.3	0.5	490000	236.78	174474	174445	29.3828	0.335526	0.0553617	1.62668	1.89391	148303	26171.2	758.963	0.244024	0.559014	85.72
0.3	0.5	490000	236.79	174474	174445	29.3801	0.335526	0.0553617	1.62653	1.89357	148303	26171.2	758.963	0.244002	0.558935	85.72
0.3	0.5	490000	236.8	174474	174445	29.3774	0.335526	0.0553617	1.62639	1.89324	148303	26171.2	758.964	0.24398	0.558856	85.72
0.3	0.5	490000	236.81	174474	174445	29.3748	0.335526	0.0553617	1.62624	1.8929	148303	26171.2	758.964	0.243958	0.558776	85.72
0.3	0.5	490000	236.82	174474	174445	29.3721	0.335526	0.0553617	1.62609	1.89257	148303	26171.2	758.964	0.243936	0.558697	85.72
0.3	0.5	490000	236.83	174474	174445	29.3694	0.335526	0.0553617	1.62594	1.89224	148303	26171.2	758.964	0.243913	0.558618	85.72
0.3	0.5	490000	236.84	174474	174445	29.3668	0.335526	0.0553617	1.62579	1.8919	148303	26171.2	758.964	0.243891	0.558539	85.72
0.3	0.5	490000	236.85	174474	174445	29.3641	0.335526	0.0553617	1.62565	1.89157	148303	26171.2	758.964	0.243869	0.55846	85.72
0.3	0.5	490000	236.86	174474	174445	29.3615	0.335526	0.0553617	1.6255	1.89123	148303	26171.2	758.964	0.243847	0.558381	85.72
0.3	0.5	490000	236.87	174474	174445	29.3588	0.335526	0.0553617	1.62535	1.8909	148303	26171.2	758.964	0.243825	0.558302	85.72
0.3	0.5	490000	236.88	174475	174445	29.3561	0.335525	0.0553617	1.62521	1.89057	148303	26171.2	758.964	0.243803	0.558224	85.72
0.3	0.5	490000	236.89	174475	174445	29.3535	0.335525	0.0553617	1.62506	1.89023	148303	26171.2	758.964	0.243781	0.558145	85.72
0.3	0.5	490000	236.9	174475	174445	29.3508	0.335525	0.0553617	1.62491	1.8899	148303	26171.2	758.964	0.243759	0.558066	85.72
0.3	0.5	490000	236.91	174475	174445	29.3482	0.335525	0.0553617	1.62477	1.88957	148303	26171.2	758.964	0.243737	0.557988	85.72
0.3	0.5	490000	236.92	174475	174445	29.3455	0.335525	0.0553617	1.62462	1.88924	148303	26171.2	758.964	0.243715	0.557909	85.72
0.3	0.5	490000	236.93	174475	174445	29.3429	0.335525	0.0553617	1.62447	1.8889	148303	26171.2	758.964	0.243693	0.55783	85.72
0.3	0.5	490000	236.94	174475	174445	29.3402	0.335525	0.0553617	1.62433	1.88857	148303	26171.2	758.965	0.243671	0.557752	85.72
0.3	0.5	490000	236.95	174475	174445	29.3376	0.335525	0.0553617	1.62418	1.88824	148303	26171.2	758.965	0.243649	0.557674	85.72
0.3	0.5	490000	236.96	174475	174445	29.335	0.335525	0.0553617	1.62403	1.88791	148303	26171.2	758.965	0.243627	0.557595	85.72
0.3	0.5	490000	236.97	174475	174445	29.3323	0.335525	0.0553617	1.62389	1.88758	148303	26171.2	758.965	0.243605	0.557517	85.72
0.3	0.5	490000	236.98	174475	174445	29.3297	0.335525	0.0553617	1.62374	1.88725	148303	26171.2	758.965	0.243583	0.557439	85.72
0.3	0.5	490000	236.99	174475	174445	29.3271	0.335525	0.0553617	1.62359	1.88692	148303	26171.2	758.965	0.243561	0.55736	85.72
0.3	0.5	490000	237	174475	174445	29.3244	0.335525	0.0553617	1.62345	1.88659	148304	26171.2	758.965	0.243539	0.557282	85.72
0.3	0.5	490000	237.01	174475	174445	29.3218	0.335525	0.0553617	1.6233	1.88626	148304	26171.2	758.965	0.243517	0.557204	85.72
0.3	0.5	490000	237.02	174475	174445	29.3192	0.335525	0.0553617	1.62316	1.88593	148304	26171.2	758.965	0.243495	0.557126	85.72
0.3	0.5	490000	237.03	174475	174445	29.3165	0.335525	0.0553617	1.62301	1.8856	148304	26171.2	758.965	0.243474	0.557048	85.72
0.3	0.5	490000	237.04	174475	174445	29.3139	0.335525	0.0553617	1.62287	1.88527	148304	26171.2	758.965	0.243452	0.55697	85.72
0.3	0.5	490000	237.05	174475	174445	29.3113	0.335525	0.0553617	1.62272	1.88494	148304	26171.2	758.965	0.24343	0.556892	85.72
0.3	0.5	490000	237.06	174475	174445	29.3087	0.335525	0.0553617	1.62258	1.88461	148304	26171.2	758.965	0.243408	0.556815	85.72
0.3	0.5	490000	237.07	174475	174446	29.306	0.335525	0.0553617	1.62243	1.88428	148304	26171.2	758.965	0.243386	0.556737	85.72
0.3	0.5	490000	237.08	174475	174446	29.3034	0.335525	0.0553617	1.62229	1.88395	148304	26171.2	758.966	0.243365	0.556659	85.72
0.3	0.5	490000	237.09	174475	174446	29.3008	0.335525	0.0553616	1.62214	1.88362	148304	26171.2	758.966	0.243343	0.556581	85.72
0.3	0.5	490000	237.1	174475	174446	29.2982	0.335525	0.0553616	1.622	1.88329	148304	26171.2	758.966	0.243321	0.556504	85.72
0.3	0.5	490000	237.11	174475	174446	29.2956	0.335525	0.0553616	1.62185	1.88297	148304	26171.2	758.966	0.243299	0.556426	85.72
0.3	0.5	490000	237.12	174475	174446	29.293	0.335525	0.0553616	1.62171	1.88264	148304	26171.2	758.966	0.243278	0.556349	85.72
0.3	0.5	490000	237.13	174475	174446	29.2904	0.335525	0.0553616	1.62156	1.88231	148304	26171.2	758.966	0.243256	0.556271	85.72
0.3	0.5	490000	237.14	174475	174446	29.2877	0.335525	0.0553616	1.62142	1.88198	148304	26171.2	758.966	0.243234	0.556194	85.72
0.3	0.5	490000	237.15	174475	174446	29.2851	0.335525	0.0553616	1.62127	1.88166	148304	26171.2	758.966	0.243213	0.556117	85.72
0.3	0.5	490000	237.16	174475	174446	29.2825	0.335525	0.0553616	1.62113	1.88133	148304	26171.2	758.966	0.243191	0.556039	85.72
0.3	0.5	490000	237.17	174475	174446	29.2799	0.335525	0.0553616	1.62098	1.881	148304	26171.2	758.966	0.243169	0.555962	85.72
0.3	0.5	490000	237.18	174475	174446	29.2773	0.335525	0.0553616	1.62084	1.88068	148304	26171.3	758.966	0.243148	0.555885	85.72
0.3	0.5	490000	237.19	174475	174446	29.2747	0.335525	0.0553616	1.6207	1.88035	148304	26171.3	758.966	0.243126	0.555808	85.72
0.3	0.5	490000	237.2	174475	174446	29.2721	0.335525	0.0553616	1.62055	1.88002	148304	26171.3	758.966	0.243105	0.555731	85.72
0.3	0.5	490000	237.21	174475	174446	29.2695	0.335525	0.0553616	1.62041	1.8797	148304	26171.3	758.966	0.243083	0.555654	85.72
0.3	0.5	490000	237.22	174475	174446	29.267	0.335525	0.0553616	1.62027	1.87937	148304	26171.3	758.967	0.243061	0.555577	85.72
0.3	0.5	490000	237.23	174475	174446	29.2644	0.335525	0.0553616	1.62012	1.87905	148304	26171.3	758.967	0.24304	0.5555	85.72
0.3	0.5	490000	237.24	174475	174446	29.2618	0.335525	0.0553616	1.61998	1.87872	148304	26171.3	758.967	0.243018	0.555423	85.72
0.3	0.5	490000	237.25	174475	174446	29.2592	0.335525	0.0553616	1.61984	1.8784	148304	26171.3	758.967	0.242997	0.555346	85.72
0.3	0.5	490000	237.26	174475	174446	29.2566	0.335525	0.0553616	1.61969	1.87807	148304	26171.3	758.967	0.242975	0.55527	85.72
0.3	0.5	490000	237.27	174475	174446	29.254	0.335525	0.0553616	1.61955	1.87775	148304	26171.3	758.967	0.242954	0.555193	85.72
0.3	0.5	490000	237.28	174475	174446	29.2514	0.335525	0.0553616	1.61941	1.87743	148304	26171.3	758.967	0.242932	0.555116	85.72
0.3	0.5	490000	237.29	174475	174446	29.2489	0.335525	0.0553616	1.61926	1.8771	148304	26171.3	758.967	0.242911	0.55504	85.72
0.3	0.5	490000	237.3	174475	174446	29.2463	0.335525	0.0553616	1.61912	1.87678	148304	26171.3	758.967	0.242889	0.554963	85.72
0.3	0.5	490000	237.31	174475	174446	29.2437	0.335525	0.0553616	1.61898	1.87646	148304	26171.3	758.967	0.242868	0.554887	85.72
0.3	0.5	490000	237.32	174475	174446	29.2411	0.335525	0.0553616	1.61883	1.87613	148304	26171.3	758.967	0.242847	0.55481	85.72
0.3	0.5	490000	237.33	174475	174446	29.2385	0.335525	0.0553616	1.61869	1.87581	148304	26171.3	758.967	0.242825	0.554734	85.72
0.3	0.5	490000	237.34	174475	174446	29.236	0.335525	0.0553616	1.61855	1.87549	148304	26171.3	758.967	0.242804	0.554658	85.72
0.3	0.5	490000	237.35	174475	174446	29.2334	0.335525	0.0553616	1.61841	1.87516	148304	26171.3	758.967	0.242783	0.554582	85.72
0.3	0.5	490000	237.36	174475	174446	29.2308	0.335525	0.0553616	1.61827	1.87484	148304	26171.3	758.968	0.242761	0.554505	85.72
0.3	0.5	490000	237.37	174475	174446	29.2283	0.335525	0.0553616	1.61812	1.87452	148304	26171.3	758.968	0.24274	0.554429	85.72
0.3	0.5	490000	237.38	174475	174446	29.2257	0.335525	0.0553616	1.61798	1.8742	148304	26171.3	758.968	0.242719	0.554353	85.72
0.3	0.5	490000	237.39	174475	174446	29.2231	0.335525	0.0553616	1.61784	1.87388	148304	26171.3	758.968	0.242697	0.554277	85.72
0.3	0.5	490000	237.4	174475	174446	29.2206	0.335525	0.0553616	1.6177	1.87355	148304	26171.3	758.968	0.242676	0.554201	85.72
0.3	0.5	490000	237.41	174475	174446	29.218	0.335525	0.0553616	1.61756	1.87323	148304	26171.3	758.968	0.242655	0.554125	85.72
0.3	0.5	490000	237.42	174475	174446	29.2155	0.335525	0.0553616	1.61741	1.87291	148304	26171.3	758.968	0.242633	0.554049	85.72
0.3	0.5	490000	237.43	174475	174446	29.2129	0.335525	0.0553616	1.61727	1.87259	148304	26171.3	758.968	0.242612	0.553973	85.72
0.3	0.5	490000	237.44	174475	174446	29.2104	0.335525	0.0553616	1.61713	1.87227	148304	26171.3	758.968	0.242591	0.553898	85.72
0.3	0.5	490000	237.45	174475	174446	29.2078	0.335525	0.0553616	1.61699	1.87195	148304	26171.3	758.968	0.24257	0.553822	85.72
0.3	0.5	490000	237.46	174475	174446	29.2053	0.335525	0.0553616	1.61685	1.87163	148304	26171.3	758.968	0.242548	0.553746	85.72
0.3	0.5	490000	237.47	174475	174446	29.2027	0.335525	0.0553615	1.61671	1.87131	148304	26171.3	758.968	0.242527	0.553671	85.72
0.3	0.5	490000	237.48	174475	174446	29.2002	0.335525	0.0553615	1.61657	1.87099	148304	26171.3	758.968	0.242506	0.553595	85.72
0.3	0.5	490000	237.49	174476	174446	29.1976	0.335524	0.0553615	1.61643	1.87067	148304	26171.3	758.968	0.242485	0.55352	85.72
0.3	0.5	490000	237.5	174476	174446	29.1951	0.335524	0.0553615	1.61628	1.87035	148304	26171.3	758.969	0.242464	0.553444	85.72
0.3	0.5	490000	237.51	174476	174446	29.1925	0.335524	0.0553615	1.61614	1.87004	148304	26171.3	758.969	0.242443	0.553369	85.72
0.3	0.5	490000	237.52	174476	174446	29.19	0.335524	0.0553615	1.616	1.86972	148304	26171.3	758.969	0.242422	0.553293	85.72
0.3	0.5	490000	237.53	174476	174446	29.1875	0.335524	0.0553615	1.61586	1.8694	148304	26171.3	758.969	0.242401	0.553218	85.72
0.3	0.5	490000	237.54	174476	174446	29.1849	0.335524	0.0553615	1.61572	1.86908	148304	26171.3	758.969	0.242379	0.553143	85.72
0.3	0.5	490000	237.55	174476	174446	29.1824	0.335524	0.0553615	1.61558	1.86876	148304	26171.3	758.969	0.242358	0.553068	85.72
0.3	0.5	490000	237.56	174476	174446	29.1799	0.335524	0.0553615	1.61544	1.86844	148304	26171.3	758.969	0.242337	0.552993	85.72
0.3	0.5	490000	237.57	174476	174446	29.1773	0.335524	0.0553615	1.6153	1.86813	148304	26171.3	758.969	0.242316	0.552918	85.72
0.3	0.5	490000	237.58	174476	174446	29.1748	0.335524	0.0553615	1.61516	1.86781	148304	26171.3	758.969	0.242295	0.552842	85.72
0.3	0.5	490000	237.59	174476	174446	29.1723	0.335524	0.0553615	1.61502	1.86749	148304	26171.3	758.969	0.242274	0.552768	85.72
0.3	0.5	490000	237.6	174476	174447	29.1698	0.335524	0.0553615	1.61488	1.86718	148304	26171.4	758.969	0.242253	0.552693	85.72
0.3	0.5	490000	237.61	174476	174447	29.1672	0.335524	0.0553615	1.61474	1.86686	148304	26171.4	758.969	0.242232	0.552618	85.72
0.3	0.5	490000	237.62	174476	174447	29.1647	0.335524	0.0553615	1.6146	1.86654	148304	26171.4	758.969	0.242211	0.552543	85.72
0.3	0.5	490000	237.63	174476	174447	29.1622	0.335524	0.0553615	1.61446	1.86623	148304	26171.4	758.969	0.24219	0.552468	85.72
0.3	0.5	490000	237.64	174476	174447	29.1597	0.335524	0.0553615	1.61432	1.86591	148304	26171.4	758.969	0.242169	0.552393	85.72
0.3	0.5	490000	237.65	174476	174447	29.1572	0.335524	0.0553615	1.61418	1.86559	148304	26171.4	758.97	0.242149	0.552319	85.72
0.3	0.5	490000	237.66	174476	174447	29.1546	0.335524	0.0553615	1.61404	1.86528	148304	26171.4	758.97	0.242128	0.552244	85.72
0.3	0.5	490000	237.67	174476	174447	29.1521	0.335524	0.0553615	1.61391	1.86496	148304	26171.4	758.97	0.242107	0.55217	85.72
0.3	0.5	490000	237.68	174476	174447	29.1496	0.335524	0.0553615	1.61377	1.86465	148304	26171.4	758.97	0.242086	0.552095	85.72
0.3	0.5	490000	237.69	174476	174447	29.1471	0.335524	0.0553615	1.61363	1.86433	148304	26171.4	758.97	0.242065	0.552021	85.72
0.3	0.5	490000	237.7	174476	174447	29.1446	0.335524	0.0553615	1.61349	1.86402	148304	26171.4	758.97	0.242044	0.551946	85.72
0.3	0.5	490000	237.71	174476	174447	29.1421	0.335524	0.0553615	1.61335	1.8637	148304	26171.4	758.97	0.242023	0.551872	85.72
0.3	0.5	490000	237.72	174476	174447	29.1396	0.335524	0.0553615	1.61321	1.86339	148304	26171.4	758.97	0.242002	0.551798	85.72
0.3	0.5	490000	237.73	174476	174447	29.1371	0.335524	0.0553615	1.61307	1.86308	148305	26171.4	758.97	0.241982	0.551723	85.72
0.3	0.5	490000	237.74	174476	174447	29.1346	0.335524	0.0553615	1.61293	1.86276	148305	26171.4	758.97	0.241961	0.551649	85.72
0.3	0.5	490000	237.75	174476	174447	29.1321	0.335524	0.0553615	1.6128	1.86245	148305	26171.4	758.97	0.24194	0.551575	85.72
0.3	0.5	490000	237.76	174476	174447	29.1296	0.335524	0.0553615	1.61266	1.86214	148305	26171.4	758.97	0.241919	0.551501	85.72
0.3	0.5	490000	237.77	174476	174447	29.1271	0.335524	0.0553615	1.61252	1.86182	148305	26171.4	758.97	0.241899	0.551427	85.72
0.3	0.5	490000	237.78	174476	174447	29.1246	0.335524	0.0553615	1.61238	1.86151	148305	26171.4	758.97	0.241878	0.551353	85.72
0.3	0.5	490000	237.79	174476	174447	29.1221	0.335524	0.0553615	1.61224	1.8612	148305	26171.4	758.971	0.241857	0.551279	85.72
0.3	0.5	490000	237.8	174476	174447	29.1196	0.335524	0.0553615	1.61211	1.86088	148305	26171.4	758.971	0.241836	0.551205	85.72
0.3	0.5	490000	237.81	174476	174447	29.1171	0.335524	0.0553615	1.61197	1.86057	148305	26171.4	758.971	0.241816	0.551131	85.72
0.3	0.5	490000	237.82	174476	174447	29.1147	0.335524	0.0553615	1.61183	1.86026	148305	26171.4	758.971	0.241795	0.551058	85.72
0.3	0.5	490000	237.83	174476	174447	29.1122	0.335524	0.0553615	1.61169	1.85995	148305	26171.4	758.971	0.241774	0.550984	85.72
0.3	0.5	490000	237.84	174476	174447	29.1097	0.335524	0.0553614	1.61155	1.85964	148305	26171.4	758.971	0.241754	0.55091	85.72
0.3	0.5	490000	237.85	174476	174447	29.1072	0.335524	0.0553614	1.61142	1.85933	148305	26171.4	758.971	0.241733	0.550837	85.72
0.3	0.5	490000	237.86	174476	174447	29.1047	0.335524	0.0553614	1.61128	1.85901	148305	26171.4	758.971	0.241713	0.550763	85.72
0.3	0.5	490000	237.87	174476	174447	29.1023	0.335524	0.0553614	1.61114	1.8587	148305	26171.4	758.971	0.241692	0.550689	85.72
0.3	0.5	490000	237.88	174476	174447	29.0998	0.335524	0.0553614	1.61101	1.85839	148305	26171.4	758.971	0.241671	0.550616	85.72
0.3	0.5	490000	237.89	174476	174447	29.0973	0.335524	0.0553614	1.61087	1.85808	148305	26171.4	758.971	0.241651	0.550543	85.72
0.3	0.5	490000	237.9	174476	174447	29.0948	0.335524	0.0553614	1.61073	1.85777	148305	26171.4	758.971	0.24163	0.550469	85.72
0.3	0.5	490000	237.91	174476	174447	29.0924	0.335524	0.0553614	1.61059	1.85746	148305	26171.4	758.971	0.24161	0.550396	85.72
0.3	0.5	490000	237.92	174476	174447	29.0899	0.335524	0.0553614	1.61046	1.85715	148305	26171.4	758.971	0.241589	0.550323	85.72
0.3	0.5	490000	237.93	174476	174447	29.0874	0.335524	0.0553614	1.61032	1.85684	148305	26171.4	758.972	0.241569	0.550249	85.72
0.3	0.5	490000	237.94	174476	174447	29.085	0.335524	0.0553614	1.61018	1.85653	148305	26171.4	758.972	0.241548	0.550176	85.72
0.3	0.5	490000	237.95	174476	174447	29.0825	0.335524	0.0553614	1.61005	1.85622	148305	26171.4	758.972	0.241528	0.550103	85.72
0.3	0.5	490000	237.96	174476	174447	29.08	0.335524	0.0553614	1.60991	1.85592	148305	26171.4	758.972	0.241507	0.55003	85.72
0.3	0.5	490000	237.97	174476	174447	29.0776	0.335524	0.0553614	1.60978	1.85561	148305	26171.4	758.972	0.241487	0.549957	85.72
0.3	0.5	490000	237.98	174476	174447	29.0751	0.335524	0.0553614	1.60964	1.8553	148305	26171.4	758.972	0.241466	0.549884	85.72
0.3	0.5	490000	237.99	174476	174447	29.0727	0.335524	0.0553614	1.6095	1.85499	148305	26171.4	758.972	0.241446	0.549811	85.72
0.3	0.5	490000	238	174476	174447	29.0702	0.335524	0.0553614	1.60937	1.85468	148305	26171.4	758.972	0.241426	0.549738	85.72
0.3	0.5	490000	238.01	174476	174447	29.0678	0.335524	0.0553614	1.60923	1.85437	148305	26171.5	758.972	0.241405	0.549666	85.72
0.3	0.5	490000	238.02	174476	174447	29.0653	0.335524	0.0553614	1.6091	1.85407	148305	26171.5	758.972	0.241385	0.549593	85.72
0.3	0.5	490000	238.03	174476	174447	29.0629	0.335524	0.0553614	1.60896	1.85376	148305	26171.5	758.972	0.241364	0.54952	85.72
0.3	0.5	490000	238.04	174476	174447	29.0604	0.335524	0.0553614	1.60882	1.85345	148305	26171.5	758.972	0.241344	0.549447	85.72
0.3	0.5	490000	238.05	174476	174447	29.058	0.335524	0.0553614	1.60869	1.85314	148305	26171.5	758.972	0.241324	0.549375	85.72
0.3	0.5	490000	238.06	174476	174447	29.0555	0.335524	0.0553614	1.60855	1.85284	148305	26171.5	758.972	0.241303	0.549302	85.72
0.3	0.5	490000	238.07	174476	174447	29.0531	0.335524	0.0553614	1.60842	1.85253	148305	26171.5	758.973	0.241283	0.54923	85.72
0.3	0.5	490000	238.08	174476	174447	29.0506	0.335524	0.0553614	1.60828	1.85223	148305	26171.5	758.973	0.241263	0.549157	85.72
0.3	0.5	490000	238.09	174476	174447	29.0482	0.335524	0.0553614	1.60815	1.85192	148305	26171.5	758.973	0.241242	0.549085	85.72
0.3	0.5	490000	238.1	174476	174447	29.0458	0.335524	0.0553614	1.60801	1.85161	148305	26171.5	758.973	0.241222	0.549013	85.72
0.3	0.5	490000	238.11	174477	174447	29.0433	0.335523	0.0553614	1.60788	1.85131	148305	26171.5	758.973	0.241202	0.54894	85.72
0.3	0.5	490000	238.12	174477	174447	29.0409	0.335523	0.0553614	1.60774	1.851	148305	26171.5	758.973	0.241182	0.548868	85.72
0.3	0.5	490000	238.13	174477	174447	29.0385	0.335523	0.0553614	1.60761	1.8507	148305	26171.5	758.973	0.241161	0.548796	85.72
0.3	0.5	490000	238.14	174477	174448	29.036	0.335523	0.0553614	1.60747	1.85039	148305	26171.5	758.973	0.241141	0.548724	85.72
0.3	0.5	490000	238.15	174477	174448	29.0336	0.335523	0.0553614	1.60734	1.85009	148305	26171.5	758.973	0.241121	0.548652	85.72
0.3	0.5	490000	238.16	174477	174448	29.0312	0.335523	0.0553614	1.6072	1.84978	148305	26171.5	758.973	0.241101	0.54858	85.72
0.3	0.5	490000	238.17	174477	174448	29.0287	0.335523	0.0553614	1.60707	1.84948	148305	26171.5	758.973	0.241081	0.548508	85.72
0.3	0.5	490000	238.18	174477	174448	29.0263	0.335523	0.0553614	1.60694	1.84917	148305	26171.5	758.973	0.241061	0.548436	85.72
0.3	0.5	490000	238.19	174477	174448	29.0239	0.335523	0.0553614	1.6068	1.84887	148305	26171.5	758.973	0.24104	0.548364	85.72
0.3	0.5	490000	238.2	174477	174448	29.0215	0.335523	0.0553614	1.60667	1.84857	148305	26171.5	758.973	0.24102	0.548292	85.72
0.3	0.5	490000	238.21	174477	174448	29.0191	0.335523	0.0553614	1.60653	1.84826	148305	26171.5	758.973	0.241	0.54822	85.72
0.3	0.5	490000	238.22	174477	174448	29.0166	0.335523	0.0553613	1.6064	1.84796	148305	26171.5	758.974	0.24098	0.548149	85.72
0.3	0.5	490000	238.23	174477	174448	29.0142	0.335523	0.0553613	1.60627	1.84766	148305	26171.5	758.974	0.24096	0.548077	85.72
0.3	0.5	490000	238.24	174477	174448	29.0118	0.335523	0.0553613	1.60613	1.84735	148305	26171.5	758.974	0.24094	0.548005	85.72
0.3	0.5	490000	238.25	174477	174448	29.0094	0.335523	0.0553613	1.606	1.84705	148305	26171.5	758.974	0.24092	0.547934	85.72
0.3	0.5	490000	238.26	174477	174448	29.007	0.335523	0.0553613	1.60587	1.84675	148305	26171.5	758.974	0.2409	0.547862	85.72
0.3	0.5	490000	238.27	174477	174448	29.0046	0.335523	0.0553613	1.60573	1.84644	148305	26171.5	758.974	0.24088	0.547791	85.72
0.3	0.5	490000	238.28	174477	174448	29.0022	0.335523	0.0553613	1.6056	1.84614	148305	26171.5	758.974	0.24086	0.547719	85.72
0.3	0.5	490000	238.29	174477	174448	28.9998	0.335523	0.0553613	1.60547	1.84584	148305	26171.5	758.974	0.24084	0.547648	85.72
0.3	0.5	490000	238.3	174477	174448	28.9974	0.335523	0.0553613	1.60533	1.84554	148305	26171.5	758.974	0.24082	0.547576	85.72
0.3	0.5	490000	238.31	174477	174448	28.995	0.335523	0.0553613	1.6052	1.84524	148305	26171.5	758.974	0.2408	0.547505	85.72
0.3	0.5	490000	238.32	174477	174448	28.9926	0.335523	0.0553613	1.60507	1.84494	148305	26171.5	758.974	0.24078	0.547434	85.72
0.3	0.5	490000	238.33	174477	174448	28.9902	0.335523	0.0553613	1.60493	1.84464	148305	26171.5	758.974	0.24076	0.547363	85.72
0.3	0.5	490000	238.34	174477	174448	28.9878	0.335523	0.0553613	1.6048	1.84433	148305	26171.5	758.974	0.24074	0.547292	85.72
0.3	0.5	490000	238.35	174477	174448	28.9854	0.335523	0.0553613	1.60467	1.84403	148305	26171.5	758.974	0.24072	0.547221	85.72
0.3	0.5	490000	238.36	174477	174448	28.983	0.335523	0.0553613	1.60454	1.84373	148305	26171.5	758.975	0.2407	0.54715	85.72
0.3	0.5	490000	238.37	174477	174448	28.9806	0.335523	0.0553613	1.6044	1.84343	148305	26171.5	758.975	0.24068	0.547079	85.72
0.3	0.5	490000	238.38	174477	174448	28.9782	0.335523	0.0553613	1.60427	1.84313	148305	26171.5	758.975	0.24066	0.547008	85.72
0.3	0.5	490000	238.39	174477	174448	28.9758	0.335523	0.0553613	1.60414	1.84283	148305	26171.5	758.975	0.240641	0.546937	85.72
0.3	0.5	490000	238.4	174477	174448	28.9734	0.335523	0.0553613	1.60401	1.84253	148305	26171.5	758.975	0.240621	0.546866	85.72
0.3	0.5	490000	238.41	174477	174448	28.971	0.335523	0.0553613	1.60387	1.84223	148305	26171.5	758.975	0.240601	0.546795	85.72
0.3	0.5	490000	238.42	174477	174448	28.9686	0.335523	0.0553613	1.60374	1.84194	148305	26171.5	758.975	0.240581	0.546724	85.72
0.3	0.5	490000	238.43	174477	174448	28.9663	0.335523	0.0553613	1.60361	1.84164	148305	26171.6	758.975	0.240561	0.546654	85.72
0.3	0.5	490000	238.44	174477	174448	28.9639	0.335523	0.0553613	1.60348	1.84134	148305	26171.6	758.975	0.240541	0.546583	85.72
0.3	0.5	490000	238.45	174477	174448	28.9615	0.335523	0.0553613	1.60335	1.84104	148305	26171.6	758.975	0.240522	0.546512	85.72
0.3	0.5	490000	238.46	174477	174448	28.9591	0.335523	0.0553613	1.60321	1.84074	148306	26171.6	758.975	0.240502	0.546442	85.72
0.3	0.5	490000	238.47	174477	174448	28.9567	0.335523	0.0553613	1.60308	1.84044	148306	26171.6	758.975	0.240482	0.546371	85.72
0.3	0.5	490000	238.48	174477	174448	28.9544	0.335523	0.0553613	1.60295	1.84015	148306	26171.6	758.975	0.240462	0.546301	85.72
0.3	0.5	490000	238.49	174477	174448	28.952	0.335523	0.0553613	1.60282	1.83985	148306	26171.6	758.975	0.240443	0.546231	85.72
0.3	0.5	490000	238.5	174477	174448	28.9496	0.335523	0.0553613	1.60269	1.83955	148306	26171.6	758.976	0.240423	0.54616	85.72
0.3	0.5	490000	238.51	174477	174448	28.9473	0.335523	0.0553613	1.60256	1.83925	148306	26171.6	758.976	0.240403	0.54609	85.72
0.3	0.5	490000	238.52	174477	174448	28.9449	0.335523	0.0553613	1.60243	1.83896	148306	26171.6	758.976	0.240384	0.54602	85.72
0.3	0.5	490000	238.53	174477	174448	28.9425	0.335523	0.0553613	1.6023	1.83866	148306	26171.6	758.976	0.240364	0.54595	85.72
0.3	0.5	490000	238.54	174477	174448	28.9402	0.335523	0.0553613	1.60216	1.83836	148306	26171.6	758.976	0.240344	0.545879	85.72
0.3	0.5	490000	238.55	174477	174448	28.9378	0.335523	0.0553613	1.60203	1.83807	148306	26171.6	758.976	0.240325	0.545809	85.72
0.3	0.5	490000	238.56	174477	174448	28.9354	0.335523	0.0553613	1.6019	1.83777	148306	26171.6	758.976	0.240305	0.545739	85.72
0.3	0.5	490000	238.57	174477	174448	28.9331	0.335523	0.0553613	1.60177	1.83747	148306	26171.6	758.976	0.240285	0.545669	85.72
0.3	0.5	490000	238.58	174477	174448	28.9307	0.335523	0.0553613	1.60164	1.83718	148306	26171.6	758.976	0.240266	0.545599	85.72
0.3	0.5	490000	238.59	174477	174448	28.9284	0.335523	0.0553613	1.60151	1.83688	148306	26171.6	758.976	0.240246	0.545529	85.72
0.3	0.5	490000	238.6	174477	174448	28.926	0.335523	0.0553612	1.60138	1.83659	148306	26171.6	758.976	0.240227	0.54546	85.72
0.3	0.5	490000	238.61	174477	174448	28.9237	0.335523	0.0553612	1.60125	1.83629	148306	26171.6	758.976	0.240207	0.54539	85.72
0.3	0.5	490000	238.62	174477	174448	28.9213	0.335523	0.0553612	1.60112	1.836	148306	26171.6	758.976	0.240188	0.54532	85.72
0.3	0.5	490000	238.63	174477	174448	28.919	0.335523	0.0553612	1.60099	1.8357	148306	26171.6	758.976	0.240168	0.54525	85.72
0.3	0.5	490000	238.64	174477	174448	28.9166	0.335523	0.0553612	1.60086	1.83541	148306	26171.6	758.976	0.240149	0.545181	85.72
0.3	0.5	490000	238.65	174477	174448	28.9143	0.335523	0.0553612	1.60073	1.83511	148306	26171.6	758.977	0.240129	0.545111	85.72
0.3	0.5	490000	238.66	174477	174448	28.9119	0.335523	0.0553612	1.6006	1.83482	148306	26171.6	758.977	0.24011	0.545042	85.72
0.3	0.5	490000	238.67	174477	174448	28.9096	0.335523	0.0553612	1.60047	1.83452	148306	26171.6	758.977	0.24009	0.544972	85.72
0.3	0.5	490000	238.68	174477	174449	28.9073	0.335523	0.0553612	1.60034	1.83423	148306	26171.6	758.977	0.240071	0.544903	85.72
0.3	0.5	490000	238.69	174477	174449	28.9049	0.335523	0.0553612	1.60021	1.83394	148306	26171.6	758.977	0.240051	0.544833	85.72
0.3	0.5	490000	238.7	174477	174449	28.9026	0.335523	0.0553612	1.60008	1.83364	148306	26171.6	758.977	0.240032	0.544764	85.72
0.3	0.5	490000	238.71	174477	174449	28.9002	0.335523	0.0553612	1.59995	1.83335	148306	26171.6	758.977	0.240012	0.544694	85.72
0.3	0.5	490000	238.72	174477	174449	28.8979	0.335523	0.0553612	1.59982	1.83306	148306	26171.6	758.977	0.239993	0.544625	85.72
0.3	0.5	490000	238.73	174477	174449	28.8956	0.335523	0.0553612	1.59969	1.83277	148306	26171.6	758.977	0.239973	0.544556	85.72
0.3	0.5	490000	238.74	174478	174449	28.8932	0.335522	0.0553612	1.59956	1.83247	148306	26171.6	758.977	0.239954	0.544487	85.72
0.3	0.5	490000	238.75	174478	174449	28.8909	0.335522	0.0553612	1.59944	1.83218	148306	26171.6	758.977	0.239935	0.544418	85.72
0.3	0.5	490000	238.76	174478	174449	28.8886	0.335522	0.0553612	1.59931	1.83189	148306	26171.6	758.977	0.239915	0.544349	85.72
0.3	0.5	490000	238.77	174478	174449	28.8863	0.335522	0.0553612	1.59918	1.8316	148306	26171.6	758.977	0.239896	0.54428	85.72
0.3	0.5	490000	238.78	174478	174449	28.8839	0.335522	0.0553612	1.59905	1.83131	148306	26171.6	758.977	0.239877	0.544211	85.72
0.3	0.5	490000	238.79	174478	174449	28.8816	0.335522	0.0553612	1.59892	1.83101	148306	26171.6	758.978	0.239857	0.544142	85.72
0.3	0.5	490000	238.8	174478	174449	28.8793	0.335522	0.0553612	1.59879	1.83072	148306	26171.6	758.978	0.239838	0.544073	85.72
0.3	0.5	490000	238.81	174478	174449	28.877	0.335522	0.0553612	1.59866	1.83043	148306	26171.6	758.978	0.239819	0.544004	85.72
0.3	0.5	490000	238.82	174478	174449	28.8747	0.335522	0.0553612	1.59854	1.83014	148306	26171.6	758.978	0.2398	0.543935	85.72
0.3	0.5	490000	238.83	174478	174449	28.8723	0.335522	0.0553612	1.59841	1.82985	148306	26171.6	758.978	0.23978	0.543867	85.72
0.3	0.5	490000	238.84	174478	174449	28.87	0.335522	0.0553612	1.59828	1.82956	148306	26171.7	758.978	0.239761	0.543798	85.72
0.3	0.5	490000	238.85	174478	174449	28.8677	0.335522	0.0553612	1.59815	1.82927	148306	26171.7	758.978	0.239742	0.543729	85.72
0.3	0.5	490000	238.86	174478	174449	28.8654	0.335522	0.0553612	1.59802	1.82898	148306	26171.7	758.978	0.239723	0.543661	85.72
0.3	0.5	490000	238.87	174478	174449	28.8631	0.335522	0.0553612	1.59789	1.82869	148306	26171.7	758.978	0.239703	0.543592	85.72
0.3	0.5	490000	238.88	174478	174449	28.8608	0.335522	0.0553612	1.59777	1.8284	148306	26171.7	758.978	0.239684	0.543524	85.72
0.3	0.5	490000	238.89	174478	174449	28.8585	0.335522	0.0553612	1.59764	1.82811	148306	26171.7	758.978	0.239665	0.543455	85.72
0.3	0.5	490000	238.9	174478	174449	28.8562	0.335522	0.0553612	1.59751	1.82782	148306	26171.7	758.978	0.239646	0.543387	85.72
0.3	0.5	490000	238.91	174478	174449	28.8539	0.335522	0.0553612	1.59738	1.82753	148306	26171.7	758.978	0.239627	0.543318	85.72
0.3	0.5	490000	238.92	174478	174449	28.8516	0.335522	0.0553612	1.59726	1.82724	148306	26171.7	758.978	0.239608	0.54325	85.72
0.3	0.5	490000	238.93	174478	174449	28.8493	0.335522	0.0553612	1.59713	1.82695	148306	26171.7	758.978	0.239588	0.543182	85.72
0.3	0.5	490000	238.94	174478	174449	28.847	0.335522	0.0553612	1.597	1.82667	148306	26171.7	758.979	0.239569	0.543114	85.72
0.3	0.5	490000	238.95	174478	174449	28.8447	0.335522	0.0553612	1.59687	1.82638	148306	26171.7	758.979	0.23955	0.543045	85.72
0.3	0.5	490000	238.96	174478	174449	28.8424	0.335522	0.0553612	1.59675	1.82609	148306	26171.7	758.979	0.239531	0.542977	85.72
0.3	0.5	490000	238.97	174478	174449	28.8401	0.335522	0.0553611	1.59662	1.8258	148306	26171.7	758.979	0.239512	0.542909	85.72
0.3	0.5	490000	238.98	174478	174449	28.8378	0.335522	0.0553611	1.59649	1.82551	148306	26171.7	758.979	0.239493	0.542841	85.72
0.3	0.5	490000	238.99	174478	174449	28.8355	0.335522	0.0553611	1.59637	1.82523	148306	26171.7	758.979	0.239474	0.542773	85.72
0.3	0.5	490000	239	174478	174449	28.8332	0.335522	0.0553611	1.59624	1.82494	148306	26171.7	758.979	0.239455	0.542705	85.72
0.3	0.5	490000	239.01	174478	174449	28.8309	0.335522	0.0553611	1.59611	1.82465	148306	26171.7	758.979	0.239436	0.542638	85.72
0.3	0.5	490000	239.02	174478	174449	28.8286	0.335522	0.0553611	1.59599	1.82437	148306	26171.7	758.979	0.239417	0.54257	85.72
0.3	0.5	490000	239.03	174478	174449	28.8264	0.335522	0.0553611	1.59586	1.82408	148306	26171.7	758.979	0.239398	0.542502	85.72
0.3	0.5	490000	239.04	174478	174449	28.8241	0.335522	0.0553611	1.59573	1.82379	148306	26171.7	758.979	0.239379	0.542434	85.72
0.3	0.5	490000	239.05	174478	174449	28.8218	0.335522	0.0553611	1.59561	1.82351	148306	26171.7	758.979	0.23936	0.542367	85.72
0.3	0.5	490000	239.06	174478	174449	28.8195	0.335522	0.0553611	1.59548	1.82322	148306	26171.7	758.979	0.239341	0.542299	85.72
0.3	0.5	490000	239.07	174478	174449	28.8172	0.335522	0.0553611	1.59535	1.82293	148306	26171.7	758.979	0.239322	0.542231	85.72
0.3	0.5	490000	239.08	174478	174449	28.815	0.335522	0.0553611	1.59523	1.82265	148306	26171.7	758.98	0.239303	0.542164	85.72
0.3	0.5	490000	239.09	174478	174449	28.8127	0.335522	0.0553611	1.5951	1.82236	148306	26171.7	758.98	0.239284	0.542096	85.72
0.3	0.5	490000	239.1	174478	174449	28.8104	0.335522	0.0553611	1.59498	1.82208	148306	26171.7	758.98	0.239265	0.542029	85.72
0.3	0.5	490000	239.11	174478	174449	28.8081	0.335522	0.0553611	1.59485	1.82179	148306	26171.7	758.98	0.239247	0.541961	85.72
0.3	0.5	490000	239.12	174478	174449	28.8059	0.335522	0.0553611	1.59473	1.82151	148306	26171.7	758.98	0.239228	0.541894	85.72
0.3	0.5	490000	239.13	174478	174449	28.8036	0.335522	0.0553611	1.5946	1.82122	148306	26171.7	758.98	0.239209	0.541827	85.72
0.3	0.5	490000	239.14	174478	174449	28.8013	0.335522	0.0553611	1.59447	1.82094	148306	26171.7	758.98	0.23919	0.54176	85.72
0.3	0.5	490000	239.15	174478	174449	28.7991	0.335522	0.0553611	1.59435	1.82066	148306	26171.7	758.98	0.239171	0.541692	85.72
0.3	0.5	490000	239.16	174478	174449	28.7968	0.335522	0.0553611	1.59422	1.82037	148306	26171.7	758.98	0.239152	0.541625	85.72
0.3	0.5	490000	239.17	174478	174449	28.7946	0.335522	0.0553611	1.5941	1.82009	148306	26171.7	758.98	0.239133	0.541558	85.72
0.3	0.5	490000	239.18	174478	174449	28.7923	0.335522	0.0553611	1.59397	1.8198	148306	26171.7	758.98	0.239115	0.541491	85.72
0.3	0.5	490000	239.19	174478	174449	28.79	0.335522	0.0553611	1.59385	1.81952	148306	26171.7	758.98	0.239096	0.541424	85.72
0.3	0.5	490000	239.2	174478	174449	28.7878	0.335522	0.0553611	1.59372	1.81924	148307	26171.7	758.98	0.239077	0.541357	85.72
0.3	0.5	490000	239.21	174478	174449	28.7855	0.335522	0.0553611	1.5936	1.81895	148307	26171.7	758.98	0.239058	0.54129	85.72
0.3	0.5	490000	239.22	174478	174449	28.7833	0.335522	0.0553611	1.59347	1.81867	148307	26171.7	758.981	0.23904	0.541223	85.72
0.3	0.5	490000	239.23	174478	174450	28.781	0.335522	0.0553611	1.59335	1.81839	148307	26171.7	758.981	0.239021	0.541156	85.72
0.3	0.5	490000	239.24	174478	174450	28.7788	0.335522	0.0553611	1.59322	1.81811	148307	26171.7	758.981	0.239002	0.54109	85.72
0.3	0.5	490000	239.25	174478	174450	28.7765	0.335522	0.0553611	1.5931	1.81782	148307	26171.7	758.981	0.238984	0.541023	85.72
0.3	0.5	490000	239.26	174478	174450	28.7743	0.335522	0.0553611	1.59297	1.81754	148307	26171.8	758.981	0.238965	0.540956	85.72
0.3	0.5	490000	239.27	174478	174450	28.772	0.335522	0.0553611	1.59285	1.81726	148307	26171.8	758.981	0.238946	0.54089	85.72
0.3	0.5	490000	239.28	174478	174450	28.7698	0.335522	0.0553611	1.59273	1.81698	148307	26171.8	758.981	0.238928	0.540823	85.72
0.3	0.5	490000	239.29	174478	174450	28.7675	0.335522	0.0553611	1.5926	1.8167	148307	26171.8	758.981	0.238909	0.540756	85.72
0.3	0.5	490000	239.3	174478	174450	28.7653	0.335522	0.0553611	1.59248	1.81642	148307	26171.8	758.981	0.23889	0.54069	85.72
0.3	0.5	490000	239.31	174478	174450	28.7631	0.335522	0.0553611	1.59235	1.81614	148307	26171.8	758.981	0.238872	0.540623	85.72
0.3	0.5	490000	239.32	174478	174450	28.7608	0.335522	0.0553611	1.59223	1.81585	148307	26171.8	758.981	0.238853	0.540557	85.72
0.3	0.5	490000	239.33	174478	174450	28.7586	0.335522	0.0553611	1.59211	1.81557	148307	26171.8	758.981	0.238834	0.540491	85.72
0.3	0.5	490000	239.34	174478	174450	28.7563	0.335522	0.0553611	1.59198	1.81529	148307	26171.8	758.981	0.238816	0.540424	85.72
0.3	0.5	490000	239.35	174478	174450	28.7541	0.335522	0.055361	1.59186	1.81501	148307	26171.8	758.981	0.238797	0.540358	85.72
0.3	0.5	490000	239.36	174479	174450	28.7519	0.335521	0.055361	1.59173	1.81473	148307	26171.8	758.981	0.238779	0.540292	85.72
0.3	0.5	490000	239.37	174479	174450	28.7497	0.335521	0.055361	1.59161	1.81445	148307	26171.8	758.982	0.23876	0.540226	85.72
0.3	0.5	490000	239.38	174479	174450	28.7474	0.335521	0.055361	1.59149	1.81417	148307	26171.8	758.982	0.238742	0.54016	85.72
0.3	0.5	490000	239.39	174479	174450	28.7452	0.335521	0.055361	1.59136	1.81389	148307	26171.8	758.982	0.238723	0.540094	85.72
0.3	0.5	490000	239.4	174479	174450	28.743	0.335521	0.055361	1.59124	1.81361	148307	26171.8	758.982	0.238705	0.540027	85.72
0.3	0.5	490000	239.41	174479	174450	28.7407	0.335521	0.055361	1.59112	1.81334	148307	26171.8	758.982	0.238686	0.539961	85.72
0.3	0.5	490000	239.42	174479	174450	28.7385	0.335521	0.055361	1.59099	1.81306	148307	26171.8	758.982	0.238668	0.539896	85.72
0.3	0.5	490000	239.43	174479	174450	28.7363	0.335521	0.055361	1.59087	1.81278	148307	26171.8	758.982	0.238649	0.53983	85.72
0.3	0.5	490000	239.44	174479	174450	28.7341	0.335521	0.055361	1.59075	1.8125	148307	26171.8	758.982	0.238631	0.539764	85.72
0.3	0.5	490000	239.45	174479	174450	28.7319	0.335521	0.055361	1.59063	1.81222	148307	26171.8	758.982	0.238612	0.539698	85.72
0.3	0.5	490000	239.46	174479	174450	28.7297	0.335521	0.055361	1.5905	1.81194	148307	26171.8	758.982	0.238594	0.539632	85.72
0.3	0.5	490000	239.47	174479	174450	28.7274	0.335521	0.055361	1.59038	1.81167	148307	26171.8	758.982	0.238575	0.539567	85.72
0.3	0.5	490000	239.48	174479	174450	28.7252	0.335521	0.055361	1.59026	1.81139	148307	26171.8	758.982	0.238557	0.539501	85.72
0.3	0.5	490000	239.49	174479	174450	28.723	0.335521	0.055361	1.59014	1.81111	148307	26171.8	758.982	0.238539	0.539435	85.72
0.3	0.5	490000	239.5	174479	174450	28.7208	0.335521	0.055361	1.59001	1.81083	148307	26171.8	758.982	0.23852	0.53937	85.72
0.3	0.5	490000	239.51	174479	174450	28.7186	0.335521	0.055361	1.58989	1.81056	148307	26171.8	758.983	0.238502	0.539304	85.72
0.3	0.5	490000	239.52	174479	174450	28.7164	0.335521	0.055361	1.58977	1.81028	148307	26171.8	758.983	0.238484	0.539239	85.72
0.3	0.5	490000	239.53	174479	174450	28.7142	0.335521	0.055361	1.58965	1.81	148307	26171.8	758.983	0.238465	0.539173	85.72
0.3	0.5	490000	239.54	174479	174450	28.712	0.335521	0.055361	1.58952	1.80973	148307	26171.8	758.983	0.238447	0.539108	85.72
0.3	0.5	490000	239.55	174479	174450	28.7098	0.335521	0.055361	1.5894	1.80945	148307	26171.8	758.983	0.238429	0.539042	85.72
0.3	0.5	490000	239.56	174479	174450	28.7076	0.335521	0.055361	1.58928	1.80917	148307	26171.8	758.983	0.23841	0.538977	85.72
0.3	0.5	490000	239.57	174479	174450	28.7054	0.335521	0.055361	1.58916	1.8089	148307	26171.8	758.983	0.238392	0.538912	85.72
0.3	0.5	490000	239.58	174479	174450	28.7032	0.335521	0.055361	1.58904	1.80862	148307	26171.8	758.983	0.238374	0.538847	85.72
0.3	0.5	490000	239.59	174479	174450	28.701	0.335521	0.055361	1.58892	1.80835	148307	26171.8	758.983	0.238355	0.538782	85.72
0.3	0.5	490000	239.6	174479	174450	28.6988	0.335521	0.055361	1.58879	1.80807	148307	26171.8	758.983	0.238337	0.538716	85.72
0.3	0.5	490000	239.61	174479	174450	28.6966	0.335521	0.055361	1.58867	1.8078	148307	26171.8	758.983	0.238319	0.538651	85.72
0.3	0.5	490000	239.62	174479	174450	28.6944	0.335521	0.055361	1.58855	1.80752	148307	26171.8	758.983	0.238301	0.538586	85.72
0.3	0.5	490000	239.63	174479	174450	28.6922	0.335521	0.055361	1.58843	1.80725	148307	26171.8	758.983	0.238283	0.538521	85.72
0.3	0.5	490000	239.64	174479	174450	28.69	0.335521	0.055361	1.58831	1.80697	148307	26171.8	758.983	0.238264	0.538456	85.72
0.3	0.5	490000	239.65	174479	174450	28.6878	0.335521	0.055361	1.58819	1.8067	148307	26171.8	758.983	0.238246	0.538392	85.72
0.3	0.5	490000	239.66	174479	174450	28.6857	0.335521	0.055361	1.58807	1.80642	148307	26171.8	758.984	0.238228	0.538327	85.72
0.3	0.5	490000	239.67	174479	174450	28.6835	0.335521	0.055361	1.58794	1.80615	148307	26171.8	758.984	0.23821	0.538262	85.72
0.3	0.5	490000	239.68	174479	174450	28.6813	0.335521	0.055361	1.58782	1.80587	148307	26171.9	758.984	0.238192	0.538197	85.72
0.3	0.5	490000	239.69	174479	174450	28.6791	0.335521	0.055361	1.5877	1.8056	148307	26171.9	758.984	0.238174	0.538132	85.72
0.3	0.5	490000	239.7	174479	174450	28.6769	0.335521	0.055361	1.58758	1.80533	148307	26171.9	758.984	0.238155	0.538068	85.72
0.3	0.5	490000	239.71	174479	174450	28.6748	0.335521	0.055361	1.58746	1.80505	148307	26171.9	758.984	0.238137	0.538003	85.72
0.3	0.5	490000	239.72	174479	174450	28.6726	0.335521	0.055361	1.58734	1.80478	148307	26171.9	758.984	0.238119	0.537939	85.72
0.3	0.5	490000	239.73	174479	174450	28.6704	0.335521	0.055361	1.58722	1.80451	148307	26171.9	758.984	0.238101	0.537874	85.72
0.3	0.5	490000	239.74	174479	174450	28.6682	0.335521	0.0553609	1.5871	1.80424	148307	26171.9	758.984	0.238083	0.53781	85.72
0.3	0.5	490000	239.75	174479	174450	28.6661	0.335521	0.0553609	1.58698	1.80396	148307	26171.9	758.984	0.238065	0.537745	85.72
0.3	0.5	490000	239.76	174479	174450	28.6639	0.335521	0.0553609	1.58686	1.80369	148307	26171.9	758.984	0.238047	0.537681	85.72
0.3	0.5	490000	239.77	174479	174450	28.6617	0.335521	0.0553609	1.58674	1.80342	148307	26171.9	758.984	0.238029	0.537616	85.72
0.3	0.5	490000	239.78	174479	174451	28.6596	0.335521	0.0553609	1.58662	1.80315	148307	26171.9	758.984	0.238011	0.537552	85.72
0.3	0.5	490000	239.79	174479	174451	28.6574	0.335521	0.0553609	1.5865	1.80287	148307	26171.9	758.984	0.237993	0.537488	85.72
0.3	0.5	490000	239.8	174479	174451	28.6552	0.335521	0.0553609	1.58638	1.8026	148307	26171.9	758.985	0.237975	0.537424	85.72
0.3	0.5	490000	239.81	174479	174451	28.6531	0.335521	0.0553609	1.58626	1.80233	148307	26171.9	758.985	0.237957	0.537359	85.72
0.3	0.5	490000	239.82	174479	174451	28.6509	0.335521	0.0553609	1.58614	1.80206	148307	26171.9	758.985	0.237939	0.537295	85.72
0.3	0.5	490000	239.83	174479	174451	28.6487	0.335521	0.0553609	1.58602	1.80179	148307	26171.9	758.985	0.237921	0.537231	85.72
0.3	0.5	490000	239.84	174479	174451	28.6466	0.335521	0.0553609	1.5859	1.80152	148307	26171.9	758.985	0.237903	0.537167	85.72
0.3	0.5	490000	239.85	174479	174451	28.6444	0.335521	0.0553609	1.58578	1.80125	148307	26171.9	758.985	0.237885	0.537103	85.72
0.3	0.5	490000	239.86	174479	174451	28.6423	0.335521	0.0553609	1.58566	1.80098	148307	26171.9	758.985	0.237867	0.537039	85.72
0.3	0.5	490000	239.87	174479	174451	28.6401	0.335521	0.0553609	1.58554	1.80071	148307	26171.9	758.985	0.237849	0.536975	85.72
0.3	0.5	490000	239.88	174479	174451	28.638	0.335521	0.0553609	1.58542	1.80044	148307	26171.9	758.985	0.237832	0.536912	85.72
0.3	0.5	490000	239.89	174479	174451	28.6358	0.335521	0.0553609	1.58531	1.80017	148307	26171.9	758.985	0.237814	0.536848	85.72
0.3	0.5	490000	239.9	174479	174451	28.6337	0.335521	0.0553609	1.58519	1.7999	148307	26171.9	758.985	0.237796	0.536784	85.72
0.3	0.5	490000	239.91	174479	174451	28.6315	0.335521	0.0553609	1.58507	1.79963	148307	26171.9	758.985	0.237778	0.53672	85.72
0.3	0.5	490000	239.92	174479	174451	28.6294	0.335521	0.0553609	1.58495	1.79936	148307	26171.9	758.985	0.23776	0.536657	85.72
0.3	0.5	490000	239.93	174479	174451	28.6272	0.335521	0.0553609	1.58483	1.79909	148307	26171.9	758.985	0.237742	0.536593	85.72
0.3	0.5	490000	239.94	174479	174451	28.6251	0.335521	0.0553609	1.58471	1.79882	148308	26171.9	758.985	0.237724	0.536529	85.72
0.3	0.5	490000	239.95	174479	174451	28.623	0.335521	0.0553609	1.58459	1.79855	148308	26171.9	758.986	0.237707	0.536466	85.72
0.3	0.5	490000	239.96	174479	174451	28.6208	0.335521	0.0553609	1.58447	1.79828	148308	26171.9	758.986	0.237689	0.536402	85.72
0.3	0.5	490000	239.97	174479	174451	28.6187	0.335521	0.0553609	1.58436	1.79802	148308	26171.9	758.986	0.237671	0.536339	85.72
0.3	0.5	490000	239.98	174479	174451	28.6165	0.335521	0.0553609	1.58424	1.79775	148308	26171.9	758.986	0.237653	0.536275	85.72
0.3	0.5	490000	239.99	174480	174451	28.6144	0.33552	0.0553609	1.58412	1.79748	148308	26171.9	758.986	0.237636	0.536212	85.72
0.3	0.5	490000	240	174480	174451	28.6123	0.33552	0.0553609	1.584	1.79721	148308	26171.9	758.986	0.237618	0.536149	85.72
0.3	0.5	490000	240.01	174480	174451	28.6101	0.33552	0.0553609	1.58388	1.79694	148308	26171.9	758.986	0.2376	0.536086	85.72
0.3	0.5	490000	240.02	174480	174451	28.608	0.33552	0.0553609	1.58376	1.79668	148308	26171.9	758.986	0.237582	0.536022	85.72
0.3	0.5	490000	240.03	174480	174451	28.6059	0.33552	0.0553609	1.58365	1.79641	148308	26171.9	758.986	0.237565	0.535959	85.72
0.3	0.5	490000	240.04	174480	174451	28.6038	0.33552	0.0553609	1.58353	1.79614	148308	26171.9	758.986	0.237547	0.535896	85.72
0.3	0.5	490000	240.05	174480	174451	28.6016	0.33552	0.0553609	1.58341	1.79588	148308	26171.9	758.986	0.237529	0.535833	85.72
0.3	0.5	490000	240.06	174480	174451	28.5995	0.33552	0.0553609	1.58329	1.79561	148308	26171.9	758.986	0.237512	0.53577	85.72
0.3	0.5	490000	240.07	174480	174451	28.5974	0.33552	0.0553609	1.58318	1.79534	148308	26171.9	758.986	0.237494	0.535707	85.72
0.3	0.5	490000	240.08	174480	174451	28.5953	0.33552	0.0553609	1.58306	1.79508	148308	26171.9	758.986	0.237476	0.535644	85.72
0.3	0.5	490000	240.09	174480	174451	28.5931	0.33552	0.0553609	1.58294	1.79481	148308	26171.9	758.987	0.237459	0.535581	85.72
0.3	0.5	490000	240.1	174480	174451	28.591	0.33552	0.0553609	1.58282	1.79454	148308	26172	758.987	0.237441	0.535518	85.72
0.3	0.5	490000	240.11	174480	174451	28.5889	0.33552	0.0553609	1.58271	1.79428	148308	26172	758.987	0.237423	0.535455	85.72
0.3	0.5	490000	240.12	174480	174451	28.5868	0.33552	0.0553608	1.58259	1.79401	148308	26172	758.987	0.237406	0.535392	85.72
0.3	0.5	490000	240.13	174480	174451	28.5847	0.33552	0.0553608	1.58247	1.79375	148308	26172	758.987	0.237388	0.53533	85.72
0.3	0.5	490000	240.14	174480	174451	28.5826	0.33552	0.0553608	1.58235	1.79348	148308	26172	758.987	0.237371	0.535267	85.72
0.3	0.5	490000	240.15	174480	174451	28.5804	0.33552	0.0553608	1.58224	1.79322	148308	26172	758.987	0.237353	0.535204	85.72
0.3	0.5	490000	240.16	174480	174451	28.5783	0.33552	0.0553608	1.58212	1.79295	148308	26172	758.987	0.237336	0.535142	85.72
0.3	0.5	490000	240.17	174480	174451	28.5762	0.33552	0.0553608	1.582	1.79269	148308	26172	758.987	0.237318	0.535079	85.72
0.3	0.5	490000	240.18	174480	174451	28.5741	0.33552	0.0553608	1.58189	1.79242	148308	26172	758.987	0.237301	0.535017	85.72
0.3	0.5	490000	240.19	174480	174451	28.572	0.33552	0.0553608	1.58177	1.79216	148308	26172	758.987	0.237283	0.534954	85.72
0.3	0.5	490000	240.2	174480	174451	28.5699	0.33552	0.0553608	1.58165	1.7919	148308	26172	758.987	0.237266	0.534892	85.72
0.3	0.5	490000	240.21	174480	174451	28.5678	0.33552	0.0553608	1.58154	1.79163	148308	26172	758.987	0.237248	0.534829	85.72
0.3	0.5	490000	240.22	174480	174451	28.5657	0.33552	0.0553608	1.58142	1.79137	148308	26172	758.987	0.237231	0.534767	85.72
0.3	0.5	490000	240.23	174480	174451	28.5636	0.33552	0.0553608	1.5813	1.7911	148308	26172	758.987	0.237213	0.534705	85.72
0.3	0.5	490000	240.24	174480	174451	28.5615	0.33552	0.0553608	1.58119	1.79084	148308	26172	758.988	0.237196	0.534642	85.72
0.3	0.5	490000	240.25	174480	174451	28.5594	0.33552	0.0553608	1.58107	1.79058	148308	26172	758.988	0.237178	0.53458	85.72
0.3	0.5	490000	240.26	174480	174451	28.5573	0.33552	0.0553608	1.58096	1.79032	148308	26172	758.988	0.237161	0.534518	85.72
0.3	0.5	490000	240.27	174480	174451	28.5552	0.33552	0.0553608	1.58084	1.79005	148308	26172	758.988	0.237143	0.534456	85.72
0.3	0.5	490000	240.28	174480	174451	28.5531	0.33552	0.0553608	1.58072	1.78979	148308	26172	758.988	0.237126	0.534394	85.72
0.3	0.5	490000	240.29	174480	174451	28.551	0.33552	0.0553608	1.58061	1.78953	148308	26172	758.988	0.237109	0.534332	85.72
0.3	0.5	490000	240.3	174480	174451	28.549	0.33552	0.0553608	1.58049	1.78927	148308	26172	758.988	0.237091	0.53427	85.72
0.3	0.5	490000	240.31	174480	174451	28.5469	0.33552	0.0553608	1.58038	1.789	148308	26172	758.988	0.237074	0.534208	85.72
0.3	0.5	490000	240.32	174480	174451	28.5448	0.33552	0.0553608	1.58026	1.78874	148308	26172	758.988	0.237057	0.534146	85.72
0.3	0.5	490000	240.33	174480	174451	28.5427	0.33552	0.0553608	1.58015	1.78848	148308	26172	758.988	0.237039	0.534084	85.72
0.3	0.5	490000	240.34	174480	174452	28.5406	0.33552	0.0553608	1.58003	1.78822	148308	26172	758.988	0.237022	0.534022	85.72
0.3	0.5	490000	240.35	174480	174452	28.5385	0.33552	0.0553608	1.57992	1.78796	148308	26172	758.988	0.237005	0.53396	85.72
0.3	0.5	490000	240.36	174480	174452	28.5364	0.33552	0.0553608	1.5798	1.7877	148308	26172	758.988	0.236987	0.533899	85.72
0.3	0.5	490000	240.37	174480	174452	28.5344	0.33552	0.0553608	1.57969	1.78744	148308	26172	758.988	0.23697	0.533837	85.72
0.3	0.5	490000	240.38	174480	174452	28.5323	0.33552	0.0553608	1.57957	1.78717	148308	26172	758.989	0.236953	0.533775	85.72
0.3	0.5	490000	240.39	174480	174452	28.5302	0.33552	0.0553608	1.57946	1.78691	148308	26172	758.989	0.236936	0.533714	85.72
0.3	0.5	490000	240.4	174480	174452	28.5281	0.33552	0.0553608	1.57934	1.78665	148308	26172	758.989	0.236918	0.533652	85.72
0.3	0.5	490000	240.41	174480	174452	28.5261	0.33552	0.0553608	1.57923	1.78639	148308	26172	758.989	0.236901	0.533591	85.72
0.3	0.5	490000	240.42	174480	174452	28.524	0.33552	0.0553608	1.57911	1.78613	148308	26172	758.989	0.236884	0.533529	85.72
0.3	0.5	490000	240.43	174480	174452	28.5219	0.33552	0.0553608	1.579	1.78587	148308	26172	758.989	0.236867	0.533468	85.72
0.3	0.5	490000	240.44	174480	174452	28.5199	0.33552	0.0553608	1.57888	1.78561	148308	26172	758.989	0.236849	0.533406	85.72
0.3	0.5	490000	240.45	174480	174452	28.5178	0.33552	0.0553608	1.57877	1.78535	148308	26172	758.989	0.236832	0.533345	85.72
0.3	0.5	490000	240.46	174480	174452	28.5157	0.33552	0.0553608	1.57865	1.7851	148308	26172	758.989	0.236815	0.533284	85.72
0.3	0.5	490000	240.47	174480	174452	28.5137	0.33552	0.0553608	1.57854	1.78484	148308	26172	758.989	0.236798	0.533222	85.72
0.3	0.5	490000	240.48	174480	174452	28.5116	0.33552	0.0553608	1.57842	1.78458	148308	26172	758.989	0.236781	0.533161	85.72
0.3	0.5	490000	240.49	174480	174452	28.5095	0.33552	0.0553608	1.57831	1.78432	148308	26172	758.989	0.236764	0.5331	85.72
0.3	0.5	490000	240.5	174480	174452	28.5075	0.33552	0.0553607	1.5782	1.78406	148308	26172	758.989	0.236746	0.533039	85.72
0.3	0.5	490000	240.51	174480	174452	28.5054	0.33552	0.0553607	1.57808	1.7838	148308	26172	758.989	0.236729	0.532978	85.72
0.3	0.5	490000	240.52	174480	174452	28.5034	0.33552	0.0553607	1.57797	1.78354	148308	26172.1	758.989	0.236712	0.532917	85.72
0.3	0.5	490000	240.53	174480	174452	28.5013	0.33552	0.0553607	1.57785	1.78329	148308	26172.1	758.99	0.236695	0.532856	85.72
0.3	0.5	490000	240.54	174480	174452	28.4993	0.33552	0.0553607	1.57774	1.78303	148308	26172.1	758.99	0.236678	0.532795	85.72
0.3	0.5	490000	240.55	174480	174452	28.4972	0.33552	0.0553607	1.57763	1.78277	148308	26172.1	758.99	0.236661	0.532734	85.72
0.3	0.5	490000	240.56	174480	174452	28.4951	0.33552	0.0553607	1.57751	1.78251	148308	26172.1	758.99	0.236644	0.532673	85.72
0.3	0.5	490000	240.57	174480	174452	28.4931	0.33552	0.0553607	1.5774	1.78226	148308	26172.1	758.99	0.236627	0.532612	85.72
0.3	0.5	490000	240.58	174480	174452	28.491	0.33552	0.0553607	1.57729	1.782	148308	26172.1	758.99	0.23661	0.532551	85.72
0.3	0.5	490000	240.59	174480	174452	28.489	0.33552	0.0553607	1.57717	1.78174	148308	26172.1	758.99	0.236593	0.532491	85.72
0.3	0.5	490000	240.6	174480	174452	28.487	0.33552	0.0553607	1.57706	1.78149	148308	26172.1	758.99	0.236576	0.53243	85.72
0.3	0.5	490000	240.61	174480	174452	28.4849	0.33552	0.0553607	1.57695	1.78123	148308	26172.1	758.99	0.236559	0.532369	85.72
0.3	0.5	490000	240.62	174480	174452	28.4829	0.33552	0.0553607	1.57683	1.78097	148308	26172.1	758.99	0.236542	0.532309	85.72
0.3	0.5	490000	240.63	174481	174452	28.4808	0.335519	0.0553607	1.57672	1.78072	148308	26172.1	758.99	0.236525	0.532248	85.72
0.3	0.5	490000	240.64	174481	174452	28.4788	0.335519	0.0553607	1.57661	1.78046	148308	26172.1	758.99	0.236508	0.532188	85.72
0.3	0.5	490000	240.65	174481	174452	28.4767	0.335519	0.0553607	1.57649	1.7802	148308	26172.1	758.99	0.236491	0.532127	85.72
0.3	0.5	490000	240.66	174481	174452	28.4747	0.335519	0.0553607	1.57638	1.77995	148308	26172.1	758.99	0.236474	0.532067	85.72
0.3	0.5	490000	240.67	174481	174452	28.4727	0.335519	0.0553607	1.57627	1.77969	148308	26172.1	758.991	0.236457	0.532006	85.72
0.3	0.5	490000	240.68	174481	174452	28.4706	0.335519	0.0553607	1.57615	1.77944	148309	26172.1	758.991	0.23644	0.531946	85.72
0.3	0.5	490000	240.69	174481	174452	28.4686	0.335519	0.0553607	1.57604	1.77918	148309	26172.1	758.991	0.236423	0.531886	85.72
0.3	0.5	490000	240.7	174481	174452	28.4666	0.335519	0.0553607	1.57593	1.77893	148309	26172.1	758.991	0.236406	0.531825	85.72
0.3	0.5	490000	240.71	174481	174452	28.4645	0.335519	0.0553607	1.57582	1.77867	148309	26172.1	758.991	0.236389	0.531765	85.72
0.3	0.5	490000	240.72	174481	174452	28.4625	0.335519	0.0553607	1.5757	1.77842	148309	26172.1	758.991	0.236373	0.531705	85.72
0.3	0.5	490000	240.73	174481	174452	28.4605	0.335519	0.0553607	1.57559	1.77816	148309	26172.1	758.991	0.236356	0.531645	85.72
0.3	0.5	490000	240.74	174481	174452	28.4585	0.335519	0.0553607	1.57548	1.77791	148309	26172.1	758.991	0.236339	0.531585	85.72
0.3	0.5	490000	240.75	174481	174452	28.4564	0.335519	0.0553607	1.57537	1.77766	148309	26172.1	758.991	0.236322	0.531524	85.72
0.3	0.5	490000	240.76	174481	174452	28.4544	0.335519	0.0553607	1.57526	1.7774	148309	26172.1	758.991	0.236305	0.531464	85.72
0.3	0.5	490000	240.77	174481	174452	28.4524	0.335519	0.0553607	1.57514	1.77715	148309	26172.1	758.991	0.236288	0.531404	85.72
0.3	0.5	490000	240.78	174481	174452	28.4504	0.335519	0.0553607	1.57503	1.77689	148309	26172.1	758.991	0.236272	0.531344	85.72
0.3	0.5	490000	240.79	174481	174452	28.4484	0.335519	0.0553607	1.57492	1.77664	148309	26172.1	758.991	0.236255	0.531285	85.72
0.3	0.5	490000	240.8	174481	174452	28.4463	0.335519	0.0553607	1.57481	1.77639	148309	26172.1	758.991	0.236238	0.531225	85.72
0.3	0.5	490000	240.81	174481	174452	28.4443	0.335519	0.0553607	1.5747	1.77614	148309	26172.1	758.991	0.236221	0.531165	85.72
0.3	0.5	490000	240.82	174481	174452	28.4423	0.335519	0.0553607	1.57459	1.77588	148309	26172.1	758.992	0.236205	0.531105	85.72
0.3	0.5	490000	240.83	174481	174452	28.4403	0.335519	0.0553607	1.57447	1.77563	148309	26172.1	758.992	0.236188	0.531045	85.72
0.3	0.5	490000	240.84	174481	174452	28.4383	0.335519	0.0553607	1.57436	1.77538	148309	26172.1	758.992	0.236171	0.530986	85.72
0.3	0.5	490000	240.85	174481	174452	28.4363	0.335519	0.0553607	1.57425	1.77513	148309	26172.1	758.992	0.236154	0.530926	85.72
0.3	0.5	490000	240.86	174481	174452	28.4343	0.335519	0.0553607	1.57414	1.77487	148309	26172.1	758.992	0.236138	0.530866	85.72
0.3	0.5	490000	240.87	174481	174452	28.4323	0.335519	0.0553607	1.57403	1.77462	148309	26172.1	758.992	0.236121	0.530807	85.72
0.3	0.5	490000	240.88	174481	174452	28.4303	0.335519	0.0553607	1.57392	1.77437	148309	26172.1	758.992	0.236104	0.530747	85.72
0.3	0.5	490000	240.89	174481	174452	28.4282	0.335519	0.0553606	1.57381	1.77412	148309	26172.1	758.992	0.236088	0.530688	85.72
0.3	0.5	490000	240.9	174481	174453	28.4262	0.335519	0.0553606	1.5737	1.77387	148309	26172.1	758.992	0.236071	0.530628	85.72
0.3	0.5	490000	240.91	174481	174453	28.4242	0.335519	0.0553606	1.57358	1.77362	148309	26172.1	758.992	0.236054	0.530569	85.72
0.3	0.5	490000	240.92	174481	174453	28.4222	0.335519	0.0553606	1.57347	1.77336	148309	26172.1	758.992	0.236038	0.53051	85.72
0.3	0.5	490000	240.93	174481	174453	28.4202	0.335519	0.0553606	1.57336	1.77311	148309	26172.1	758.992	0.236021	0.53045	85.72
0.3	0.5	490000	240.94	174481	174453	28.4182	0.335519	0.0553606	1.57325	1.77286	148309	26172.2	758.992	0.236004	0.530391	85.72
0.3	0.5	490000	240.95	174481	174453	28.4163	0.335519	0.0553606	1.57314	1.77261	148309	26172.2	758.992	0.235988	0.530332	85.72
0.3	0.5	490000	240.96	174481	174453	28.4143	0.335519	0.0553606	1.57303	1.77236	148309	26172.2	758.992	0.235971	0.530273	85.72
0.3	0.5	490000	240.97	174481	174453	28.4123	0.335519	0.0553606	1.57292	1.77211	148309	26172.2	758.993	0.235955	0.530213	85.72
0.3	0.5	490000	240.98	174481	174453	28.4103	0.335519	0.0553606	1.57281	1.77186	148309	26172.2	758.993	0.235938	0.530154	85.72
0.3	0.5	490000	240.99	174481	174453	28.4083	0.335519	0.0553606	1.5727	1.77161	148309	26172.2	758.993	0.235922	0.530095	85.72
0.3	0.5	490000	241	174481	174453	28.4063	0.335519	0.0553606	1.57259	1.77136	148309	26172.2	758.993	0.235905	0.530036	85.72
0.3	0.5	490000	241.01	174481	174453	28.4043	0.335519	0.0553606	1.57248	1.77111	148309	26172.2	758.993	0.235888	0.529977	85.72
0.3	0.5	490000	241.02	174481	174453	28.4023	0.335519	0.0553606	1.57237	1.77086	148309	26172.2	758.993	0.235872	0.529918	85.72
0.3	0.5	490000	241.03	174481	174453	28.4003	0.335519	0.0553606	1.57226	1.77061	148309	26172.2	758.993	0.235855	0.529859	85.72
0.3	0.5	490000	241.04	174481	174453	28.3983	0.335519	0.0553606	1.57215	1.77037	148309	26172.2	758.993	0.235839	0.529801	85.72
0.3	0.5	490000	241.05	174481	174453	28.3964	0.335519	0.0553606	1.57204	1.77012	148309	26172.2	758.993	0.235822	0.529742	85.72
0.3	0.5	490000	241.06	174481	174453	28.3944	0.335519	0.0553606	1.57193	1.76987	148309	26172.2	758.993	0.235806	0.529683	85.72
0.3	0.5	490000	241.07	174481	174453	28.3924	0.335519	0.0553606	1.57182	1.76962	148309	26172.2	758.993	0.23579	0.529624	85.72
0.3	0.5	490000	241.08	174481	174453	28.3904	0.335519	0.0553606	1.57171	1.76937	148309	26172.2	758.993	0.235773	0.529566	85.72
0.3	0.5	490000	241.09	174481	174453	28.3885	0.335519	0.0553606	1.5716	1.76912	148309	26172.2	758.993	0.235757	0.529507	85.72
0.3	0.5	490000	241.1	174481	174453	28.3865	0.335519	0.0553606	1.57149	1.76888	148309	26172.2	758.993	0.23574	0.529448	85.72
0.3	0.5	490000	241.11	174481	174453	28.3845	0.335519	0.0553606	1.57138	1.76863	148309	26172.2	758.994	0.235724	0.52939	85.72
0.3	0.5	490000	241.12	174481	174453	28.3825	0.335519	0.0553606	1.57127	1.76838	148309	26172.2	758.994	0.235707	0.529331	85.72
0.3	0.5	490000	241.13	174481	174453	28.3806	0.335519	0.0553606	1.57116	1.76813	148309	26172.2	758.994	0.235691	0.529273	85.72
0.3	0.5	490000	241.14	174481	174453	28.3786	0.335519	0.0553606	1.57106	1.76789	148309	26172.2	758.994	0.235675	0.529214	85.72
0.3	0.5	490000	241.15	174481	174453	28.3766	0.335519	0.0553606	1.57095	1.76764	148309	26172.2	758.994	0.235658	0.529156	85.72
0.3	0.5	490000	241.16	174481	174453	28.3747	0.335519	0.0553606	1.57084	1.76739	148309	26172.2	758.994	0.235642	0.529097	85.72
0.3	0.5	490000	241.17	174481	174453	28.3727	0.335519	0.0553606	1.57073	1.76715	148309	26172.2	758.994	0.235626	0.529039	85.72
0.3	0.5	490000	241.18	174481	174453	28.3707	0.335519	0.0553606	1.57062	1.7669	148309	26172.2	758.994	0.235609	0.528981	85.72
0.3	0.5	490000	241.19	174481	174453	28.3688	0.335519	0.0553606	1.57051	1.76665	148309	26172.2	758.994	0.235593	0.528923	85.72
0.3	0.5	490000	241.2	174481	174453	28.3668	0.335519	0.0553606	1.5704	1.76641	148309	26172.2	758.994	0.235577	0.528864	85.72
0.3	0.5	490000	241.21	174481	174453	28.3648	0.335519	0.0553606	1.57029	1.76616	148309	26172.2	758.994	0.23556	0.528806	85.72
0.3	0.5	490000	241.22	174481	174453	28.3629	0.335519	0.0553606	1.57019	1.76591	148309	26172.2	758.994	0.235544	0.528748	85.72
0.3	0.5	490000	241.23	174481	174453	28.3609	0.335519	0.0553606	1.57008	1.76567	148309	26172.2	758.994	0.235528	0.52869	85.72
0.3	0.5	490000	241.24	174481	174453	28.359	0.335519	0.0553606	1.56997	1.76542	148309	26172.2	758.994	0.235512	0.528632	85.72
0.3	0.5	490000	241.25	174481	174453	28.357	0.335519	0.0553606	1.56986	1.76518	148309	26172.2	758.994	0.235495	0.528574	85.72
0.3	0.5	490000	241.26	174482	174453	28.3551	0.335518	0.0553606	1.56975	1.76493	148309	26172.2	758.995	0.235479	0.528516	85.72
0.3	0.5	490000	241.27	174482	174453	28.3531	0.335518	0.0553605	1.56964	1.76469	148309	26172.2	758.995	0.235463	0.528458	85.72
0.3	0.5	490000	241.28	174482	174453	28.3512	0.335518	0.0553605	1.56954	1.76444	148309	26172.2	758.995	0.235447	0.5284	85.72
0.3	0.5	490000	241.29	174482	174453	28.3492	0.335518	0.0553605	1.56943	1.7642	148309	26172.2	758.995	0.23543	0.528342	85.72
0.3	0.5	490000	241.3	174482	174453	28.3473	0.335518	0.0553605	1.56932	1.76395	148309	26172.2	758.995	0.235414	0.528285	85.72
0.3	0.5	490000	241.31	174482	174453	28.3453	0.335518	0.0553605	1.56921	1.76371	148309	26172.2	758.995	0.235398	0.528227	85.72
0.3	0.5	490000	241.32	174482	174453	28.3434	0.335518	0.0553605	1.5691	1.76347	148309	26172.2	758.995	0.235382	0.528169	85.72
0.3	0.5	490000	241.33	174482	174453	28.3414	0.335518	0.0553605	1.569	1.76322	148309	26172.2	758.995	0.235366	0.528111	85.72
0.3	0.5	490000	241.34	174482	174453	28.3395	0.335518	0.0553605	1.56889	1.76298	148309	26172.2	758.995	0.235349	0.528054	85.72
0.3	0.5	490000	241.35	174482	174453	28.3375	0.335518	0.0553605	1.56878	1.76273	148309	26172.2	758.995	0.235333	0.527996	85.72
0.3	0.5	490000	241.36	174482	174453	28.3356	0.335518	0.0553605	1.56867	1.76249	148309	26172.2	758.995	0.235317	0.527939	85.72
0.3	0.5	490000	241.37	174482	174453	28.3337	0.335518	0.0553605	1.56857	1.76225	148309	26172.3	758.995	0.235301	0.527881	85.72
0.3	0.5	490000	241.38	174482	174453	28.3317	0.335518	0.0553605	1.56846	1.76201	148309	26172.3	758.995	0.235285	0.527824	85.72
0.3	0.5	490000	241.39	174482	174453	28.3298	0.335518	0.0553605	1.56835	1.76176	148309	26172.3	758.995	0.235269	0.527766	85.72
0.3	0.5	490000	241.4	174482	174453	28.3279	0.335518	0.0553605	1.56824	1.76152	148309	26172.3	758.995	0.235253	0.527709	85.72
0.3	0.5	490000	241.41	174482	174453	28.3259	0.335518	0.0553605	1.56814	1.76128	148309	26172.3	758.996	0.235237	0.527651	85.72
0.3	0.5	490000	241.42	174482	174453	28.324	0.335518	0.0553605	1.56803	1.76103	148309	26172.3	758.996	0.235221	0.527594	85.72
0.3	0.5	490000	241.43	174482	174453	28.3221	0.335518	0.0553605	1.56792	1.76079	148310	26172.3	758.996	0.235205	0.527537	85.72
0.3	0.5	490000	241.44	174482	174453	28.3201	0.335518	0.0553605	1.56782	1.76055	148310	26172.3	758.996	0.235189	0.52748	85.72
0.3	0.5	490000	241.45	174482	174453	28.3182	0.335518	0.0553605	1.56771	1.76031	148310	26172.3	758.996	0.235173	0.527422	85.72
0.3	0.5	490000	241.46	174482	174454	28.3163	0.335518	0.0553605	1.5676	1.76007	148310	26172.3	758.996	0.235157	0.527365	85.72
0.3	0.5	490000	241.47	174482	174454	28.3144	0.335518	0.0553605	1.5675	1.75983	148310	26172.3	758.996	0.235141	0.527308	85.72
0.3	0.5	490000	241.48	174482	174454	28.3124	0.335518	0.0553605	1.56739	1.75958	148310	26172.3	758.996	0.235125	0.527251	85.72
0.3	0.5	490000	241.49	174482	174454	28.3105	0.335518	0.0553605	1.56728	1.75934	148310	26172.3	758.996	0.235109	0.527194	85.72
0.3	0.5	490000	241.5	174482	174454	28.3086	0.335518	0.0553605	1.56718	1.7591	148310	26172.3	758.996	0.235093	0.527137	85.72
0.3	0.5	490000	241.51	174482	174454	28.3067	0.335518	0.0553605	1.56707	1.75886	148310	26172.3	758.996	0.235077	0.52708	85.72
0.3	0.5	490000	241.52	174482	174454	28.3048	0.335518	0.0553605	1.56697	1.75862	148310	26172.3	758.996	0.235061	0.527023	85.72
0.3	0.5	490000	241.53	174482	174454	28.3028	0.335518	0.0553605	1.56686	1.75838	148310	26172.3	758.996	0.235045	0.526966	85.72
0.3	0.5	490000	241.54	174482	174454	28.3009	0.335518	0.0553605	1.56675	1.75814	148310	26172.3	758.996	0.235029	0.526909	85.72
0.3	0.5	490000	241.55	174482	174454	28.299	0.335518	0.0553605	1.56665	1.7579	148310	26172.3	758.997	0.235013	0.526853	85.72
0.3	0.5	490000	241.56	174482	174454	28.2971	0.335518	0.0553605	1.56654	1.75766	148310	26172.3	758.997	0.234997	0.526796	85.72
0.3	0.5	490000	241.57	174482	174454	28.2952	0.335518	0.0553605	1.56643	1.75742	148310	26172.3	758.997	0.234981	0.526739	85.72
0.3	0.5	490000	241.58	174482	174454	28.2933	0.335518	0.0553605	1.56633	1.75718	148310	26172.3	758.997	0.234965	0.526682	85.72
0.3	0.5	490000	241.59	174482	174454	28.2914	0.335518	0.0553605	1.56622	1.75694	148310	26172.3	758.997	0.234949	0.526626	85.72
0.3	0.5	490000	241.6	174482	174454	28.2895	0.335518	0.0553605	1.56612	1.7567	148310	26172.3	758.997	0.234934	0.526569	85.72
0.3	0.5	490000	241.61	174482	174454	28.2876	0.335518	0.0553605	1.56601	1.75646	148310	26172.3	758.997	0.234918	0.526513	85.72
0.3	0.5	490000	241.62	174482	174454	28.2857	0.335518	0.0553605	1.56591	1.75622	148310	26172.3	758.997	0.234902	0.526456	85.72
0.3	0.5	490000	241.63	174482	174454	28.2837	0.335518	0.0553605	1.5658	1.75598	148310	26172.3	758.997	0.234886	0.5264	85.72
0.3	0.5	490000	241.64	174482	174454	28.2818	0.335518	0.0553605	1.5657	1.75575	148310	26172.3	758.997	0.23487	0.526343	85.72
0.3	0.5	490000	241.65	174482	174454	28.2799	0.335518	0.0553605	1.56559	1.75551	148310	26172.3	758.997	0.234854	0.526287	85.72
0.3	0.5	490000	241.66	174482	174454	28.278	0.335518	0.0553604	1.56549	1.75527	148310	26172.3	758.997	0.234839	0.52623	85.72
0.3	0.5	490000	241.67	174482	174454	28.2761	0.335518	0.0553604	1.56538	1.75503	148310	26172.3	758.997	0.234823	0.526174	85.72
0.3	0.5	490000	241.68	174482	174454	28.2743	0.335518	0.0553604	1.56528	1.75479	148310	26172.3	758.997	0.234807	0.526118	85.72
0.3	0.5	490000	241.69	174482	174454	28.2724	0.335518	0.0553604	1.56517	1.75455	148310	26172.3	758.997	0.234791	0.526062	85.72
0.3	0.5	490000	241.7	174482	174454	28.2705	0.335518	0.0553604	1.56507	1.75432	148310	26172.3	758.998	0.234776	0.526005	85.72
0.3	0.5	490000	241.71	174482	174454	28.2686	0.335518	0.0553604	1.56496	1.75408	148310	26172.3	758.998	0.23476	0.525949	85.72
0.3	0.5	490000	241.72	174482	174454	28.2667	0.335518	0.0553604	1.56486	1.75384	148310	26172.3	758.998	0.234744	0.525893	85.72
0.3	0.5	490000	241.73	174482	174454	28.2648	0.335518	0.0553604	1.56475	1.7536	148310	26172.3	758.998	0.234728	0.525837	85.72
0.3	0.5	490000	241.74	174482	174454	28.2629	0.335518	0.0553604	1.56465	1.75337	148310	26172.3	758.998	0.234713	0.525781	85.72
0.3	0.5	490000	241.75	174482	174454	28.261	0.335518	0.0553604	1.56454	1.75313	148310	26172.3	758.998	0.234697	0.525725	85.72
0.3	0.5	490000	241.76	174482	174454	28.2591	0.335518	0.0553604	1.56444	1.75289	148310	26172.3	758.998	0.234681	0.525669	85.72
0.3	0.5	490000	241.77	174482	174454	28.2572	0.335518	0.0553604	1.56433	1.75266	148310	26172.3	758.998	0.234666	0.525613	85.72
0.3	0.5	490000	241.78	174482	174454	28.2554	0.335518	0.0553604	1.56423	1.75242	148310	26172.3	758.998	0.23465	0.525557	85.72
0.3	0.5	490000	241.79	174482	174454	28.2535	0.335518	0.0553604	1.56412	1.75219	148310	26172.4	758.998	0.234634	0.525501	85.72
0.3	0.5	490000	241.8	174482	174454	28.2516	0.335518	0.0553604	1.56402	1.75195	148310	26172.4	758.998	0.234619	0.525446	85.72
0.3	0.5	490000	241.81	174482	174454	28.2497	0.335518	0.0553604	1.56392	1.75171	148310	26172.4	758.998	0.234603	0.52539	85.72
0.3	0.5	490000	241.82	174482	174454	28.2478	0.335518	0.0553604	1.56381	1.75148	148310	26172.4	758.998	0.234587	0.525334	85.72
0.3	0.5	490000	241.83	174482	174454	28.246	0.335518	0.0553604	1.56371	1.75124	148310	26172.4	758.998	0.234572	0.525278	85.72
0.3	0.5	490000	241.84	174482	174454	28.2441	0.335518	0.0553604	1.5636	1.75101	148310	26172.4	758.998	0.234556	0.525223	85.72
0.3	0.5	490000	241.85	174482	174454	28.2422	0.335518	0.0553604	1.5635	1.75077	148310	26172.4	758.999	0.234541	0.525167	85.72
0.3	0.5	490000	241.86	174482	174454	28.2403	0.335518	0.0553604	1.5634	1.75054	148310	26172.4	758.999	0.234525	0.525112	85.72
0.3	0.5	490000	241.87	174482	174454	28.2385	0.335518	0.0553604	1.56329	1.7503	148310	26172.4	758.999	0.234509	0.525056	85.72
0.3	0.5	490000	241.88	174482	174454	28.2366	0.335518	0.0553604	1.56319	1.75007	148310	26172.4	758.999	0.234494	0.525001	85.72
0.3	0.5	490000	241.89	174482	174454	28.2347	0.335518	0.0553604	1.56309	1.74983	148310	26172.4	758.999	0.234478	0.524945	85.72
0.3	0.5	490000	241.9	174483	174454	28.2329	0.335517	0.0553604	1.56298	1.7496	148310	26172.4	758.999	0.234463	0.52489	85.72
0.3	0.5	490000	241.91	174483	174454	28.231	0.335517	0.0553604	1.56288	1.74936	148310	26172.4	758.999	0.234447	0.524834	85.72
0.3	0.5	490000	241.92	174483	174454	28.2291	0.335517	0.0553604	1.56278	1.74913	148310	26172.4	758.999	0.234432	0.524779	85.72
0.3	0.5	490000	241.93	174483	174454	28.2273	0.335517	0.0553604	1.56267	1.7489	148310	26172.4	758.999	0.234416	0.524724	85.72
0.3	0.5	490000	241.94	174483	174454	28.2254	0.335517	0.0553604	1.56257	1.74866	148310	26172.4	758.999	0.234401	0.524668	85.72
0.3	0.5	490000	241.95	174483	174454	28.2235	0.335517	0.0553604	1.56247	1.74843	148310	26172.4	758.999	0.234385	0.524613	85.72
0.3	0.5	490000	241.96	174483	174454	28.2217	0.335517	0.0553604	1.56236	1.7482	148310	26172.4	758.999	0.23437	0.524558	85.72
0.3	0.5	490000	241.97	174483	174454	28.2198	0.335517	0.0553604	1.56226	1.74796	148310	26172.4	758.999	0.234354	0.524503	85.72
0.3	0.5	490000	241.98	174483	174454	28.218	0.335517	0.0553604	1.56216	1.74773	148310	26172.4	758.999	0.234339	0.524448	85.72
0.3	0.5	490000	241.99	174483	174454	28.2161	0.335517	0.0553604	1.56205	1.7475	148310	26172.4	759	0.234324	0.524393	85.72
0.3	0.5	490000	242	174483	174454	28.2143	0.335517	0.0553604	1.56195	1.74726	148310	26172.4	759	0.234308	0.524338	85.72
0.3	0.5	490000	242.01	174483	174454	28.2124	0.335517	0.0553604	1.56185	1.74703	148310	26172.4	759	0.234293	0.524283	85.72
0.3	0.5	490000	242.02	174483	174454	28.2106	0.335517	0.0553604	1.56175	1.7468	148310	26172.4	759	0.234277	0.524228	85.72
0.3	0.5	490000	242.03	174483	174455	28.2087	0.335517	0.0553604	1.56164	1.74657	148310	26172.4	759	0.234262	0.524173	85.72
0.3	0.5	490000	242.04	174483	174455	28.2069	0.335517	0.0553604	1.56154	1.74633	148310	26172.4	759	0.234247	0.524118	85.72
0.3	0.5	490000	242.05	174483	174455	28.205	0.335517	0.0553603	1.56144	1.7461	148310	26172.4	759	0.234231	0.524063	85.72
0.3	0.5	490000	242.06	174483	174455	28.2032	0.335517	0.0553603	1.56134	1.74587	148310	26172.4	759	0.234216	0.524008	85.72
0.3	0.5	490000	242.07	174483	174455	28.2013	0.335517	0.0553603	1.56123	1.74564	148310	26172.4	759	0.234201	0.523953	85.72
0.3	0.5	490000	242.08	174483	174455	28.1995	0.335517	0.0553603	1.56113	1.74541	148310	26172.4	759	0.234185	0.523899	85.72
0.3	0.5	490000	242.09	174483	174455	28.1976	0.335517	0.0553603	1.56103	1.74518	148310	26172.4	759	0.23417	0.523844	85.72
0.3	0.5	490000	242.1	174483	174455	28.1958	0.335517	0.0553603	1.56093	1.74495	148310	26172.4	759	0.234155	0.523789	85.72
0.3	0.5	490000	242.11	174483	174455	28.1939	0.335517	0.0553603	1.56083	1.74471	148310	26172.4	759	0.234139	0.523735	85.72
0.3	0.5	490000	242.12	174483	174455	28.1921	0.335517	0.0553603	1.56072	1.74448	148310	26172.4	759	0.234124	0.52368	85.72
0.3	0.5	490000	242.13	174483	174455	28.1903	0.335517	0.0553603	1.56062	1.74425	148310	26172.4	759	0.234109	0.523626	85.72
0.3	0.5	490000	242.14	174483	174455	28.1884	0.335517	0.0553603	1.56052	1.74402	148310	26172.4	759.001	0.234093	0.523571	85.72
0.3	0.5	490000	242.15	174483	174455	28.1866	0.335517	0.0553603	1.56042	1.74379	148310	26172.4	759.001	0.234078	0.523517	85.72
0.3	0.5	490000	242.16	174483	174455	28.1848	0.335517	0.0553603	1.56032	1.74356	148310	26172.4	759.001	0.234063	0.523462	85.72
0.3	0.5	490000	242.17	174483	174455	28.1829	0.335517	0.0553603	1.56022	1.74333	148310	26172.4	759.001	0.234048	0.523408	85.72
0.3	0.5	490000	242.18	174483	174455	28.1811	0.335517	0.0553603	1.56011	1.7431	148311	26172.4	759.001	0.234032	0.523354	85.72
0.3	0.5	490000	242.19	174483	174455	28.1793	0.335517	0.0553603	1.56001	1.74287	148311	26172.4	759.001	0.234017	0.523299	85.72
0.3	0.5	490000	242.2	174483	174455	28.1774	0.335517	0.0553603	1.55991	1.74264	148311	26172.4	759.001	0.234002	0.523245	85.72
0.3	0.5	490000	242.21	174483	174455	28.1756	0.335517	0.0553603	1.55981	1.74241	148311	26172.4	759.001	0.233987	0.523191	85.72
0.3	0.5	490000	242.22	174483	174455	28.1738	0.335517	0.0553603	1.55971	1.74218	148311	26172.5	759.001	0.233972	0.523137	85.72
0.3	0.5	490000	242.23	174483	174455	28.172	0.335517	0.0553603	1.55961	1.74196	148311	26172.5	759.001	0.233956	0.523083	85.72
0.3	0.5	490000	242.24	174483	174455	28.1701	0.335517	0.0553603	1.55951	1.74173	148311	26172.5	759.001	0.233941	0.523028	85.72
0.3	0.5	490000	242.25	174483	174455	28.1683	0.335517	0.0553603	1.55941	1.7415	148311	26172.5	759.001	0.233926	0.522974	85.72
0.3	0.5	490000	242.26	174483	174455	28.1665	0.335517	0.0553603	1.55931	1.74127	148311	26172.5	759.001	0.233911	0.52292	85.72
0.3	0.5	490000	242.27	174483	174455	28.1647	0.335517	0.0553603	1.5592	1.74104	148311	26172.5	759.001	0.233896	0.522866	85.72
0.3	0.5	490000	242.28	174483	174455	28.1629	0.335517	0.0553603	1.5591	1.74081	148311	26172.5	759.001	0.233881	0.522812	85.72
0.3	0.5	490000	242.29	174483	174455	28.161	0.335517	0.0553603	1.559	1.74059	148311	26172.5	759.002	0.233866	0.522758	85.72
0.3	0.5	490000	242.3	174483	174455	28.1592	0.335517	0.0553603	1.5589	1.74036	148311	26172.5	759.002	0.233851	0.522705	85.72
0.3	0.5	490000	242.31	174483	174455	28.1574	0.335517	0.0553603	1.5588	1.74013	148311	26172.5	759.002	0.233835	0.522651	85.72
0.3	0.5	490000	242.32	174483	174455	28.1556	0.335517	0.0553603	1.5587	1.7399	148311	26172.5	759.002	0.23382	0.522597	85.72
0.3	0.5	490000	242.33	174483	174455	28.1538	0.335517	0.0553603	1.5586	1.73967	148311	26172.5	759.002	0.233805	0.522543	85.72
0.3	0.5	490000	242.34	174483	174455	28.152	0.335517	0.0553603	1.5585	1.73945	148311	26172.5	759.002	0.23379	0.522489	85.72
0.3	0.5	490000	242.35	174483	174455	28.1502	0.335517	0.0553603	1.5584	1.73922	148311	26172.5	759.002	0.233775	0.522436	85.72
0.3	0.5	490000	242.36	174483	174455	28.1484	0.335517	0.0553603	1.5583	1.73899	148311	26172.5	759.002	0.23376	0.522382	85.72
0.3	0.5	490000	242.37	174483	174455	28.1466	0.335517	0.0553603	1.5582	1.73877	148311	26172.5	759.002	0.233745	0.522328	85.72
0.3	0.5	490000	242.38	174483	174455	28.1447	0.335517	0.0553603	1.5581	1.73854	148311	26172.5	759.002	0.23373	0.522275	85.72
0.3	0.5	490000	242.39	174483	174455	28.1429	0.335517	0.0553603	1.558	1.73831	148311	26172.5	759.002	0.233715	0.522221	85.72
0.3	0.5	490000	242.4	174483	174455	28.1411	0.335517	0.0553603	1.5579	1.73809	148311	26172.5	759.002	0.2337	0.522168	85.72
0.3	0.5	490000	242.41	174483	174455	28.1393	0.335517	0.0553603	1.5578	1.73786	148311	26172.5	759.002	0.233685	0.522114	85.72
0.3	0.5	490000	242.42	174483	174455	28.1375	0.335517	0.0553603	1.5577	1.73764	148311	26172.5	759.002	0.23367	0.522061	85.72
0.3	0.5	490000	242.43	174483	174455	28.1357	0.335517	0.0553602	1.5576	1.73741	148311	26172.5	759.003	0.233655	0.522007	85.72
0.3	0.5	490000	242.44	174483	174455	28.1339	0.335517	0.0553602	1.5575	1.73718	148311	26172.5	759.003	0.23364	0.521954	85.72
0.3	0.5	490000	242.45	174483	174455	28.1321	0.335517	0.0553602	1.5574	1.73696	148311	26172.5	759.003	0.233625	0.521901	85.72
0.3	0.5	490000	242.46	174483	174455	28.1303	0.335517	0.0553602	1.5573	1.73673	148311	26172.5	759.003	0.23361	0.521847	85.72
0.3	0.5	490000	242.47	174483	174455	28.1286	0.335517	0.0553602	1.5572	1.73651	148311	26172.5	759.003	0.233595	0.521794	85.72
0.3	0.5	490000	242.48	174483	174455	28.1268	0.335517	0.0553602	1.5571	1.73628	148311	26172.5	759.003	0.233581	0.521741	85.72
0.3	0.5	490000	242.49	174483	174455	28.125	0.335517	0.0553602	1.557	1.73606	148311	26172.5	759.003	0.233566	0.521688	85.72
0.3	0.5	490000	242.5	174483	174455	28.1232	0.335517	0.0553602	1.55691	1.73583	148311	26172.5	759.003	0.233551	0.521635	85.72
0.3	0.5	490000	242.51	174483	174455	28.1214	0.335517	0.0553602	1.55681	1.73561	148311	26172.5	759.003	0.233536	0.521582	85.72
0.3	0.5	490000	242.52	174483	174455	28.1196	0.335517	0.0553602	1.55671	1.73538	148311	26172.5	759.003	0.233521	0.521529	85.72
0.3	0.5	490000	242.53	174483	174455	28.1178	0.335517	0.0553602	1.55661	1.73516	148311	26172.5	759.003	0.233506	0.521476	85.72
0.3	0.5	490000	242.54	174484	174455	28.116	0.335516	0.0553602	1.55651	1.73494	148311	26172.5	759.003	0.233491	0.521423	85.72
0.3	0.5	490000	242.55	174484	174455	28.1142	0.335516	0.0553602	1.55641	1.73471	148311	26172.5	759.003	0.233476	0.52137	85.72
0.3	0.5	490000	242.56	174484	174455	28.1125	0.335516	0.0553602	1.55631	1.73449	148311	26172.5	759.003	0.233462	0.521317	85.72
0.3	0.5	490000	242.57	174484	174455	28.1107	0.335516	0.0553602	1.55621	1.73426	148311	26172.5	759.003	0.233447	0.521264	85.72
0.3	0.5	490000	242.58	174484	174455	28.1089	0.335516	0.0553602	1.55611	1.73404	148311	26172.5	759.004	0.233432	0.521211	85.72
0.3	0.5	490000	242.59	174484	174455	28.1071	0.335516	0.0553602	1.55602	1.73382	148311	26172.5	759.004	0.233417	0.521158	85.72
0.3	0.5	490000	242.6	174484	174455	28.1053	0.335516	0.0553602	1.55592	1.73359	148311	26172.5	759.004	0.233402	0.521105	85.72
0.3	0.5	490000	242.61	174484	174456	28.1036	0.335516	0.0553602	1.55582	1.73337	148311	26172.5	759.004	0.233388	0.521053	85.72
0.3	0.5	490000	242.62	174484	174456	28.1018	0.335516	0.0553602	1.55572	1.73315	148311	26172.5	759.004	0.233373	0.521	85.72
0.3	0.5	490000	242.63	174484	174456	28.1	0.335516	0.0553602	1.55562	1.73293	148311	26172.5	759.004	0.233358	0.520947	85.72
0.3	0.5	490000	242.64	174484	174456	28.0982	0.335516	0.0553602	1.55552	1.7327	148311	26172.5	759.004	0.233343	0.520895	85.72
0.3	0.5	490000	242.65	174484	174456	28.0965	0.335516	0.0553602	1.55543	1.73248	148311	26172.6	759.004	0.233329	0.520842	85.72
0.3	0.5	490000	242.66	174484	174456	28.0947	0.335516	0.0553602	1.55533	1.73226	148311	26172.6	759.004	0.233314	0.52079	85.72
0.3	0.5	490000	242.67	174484	174456	28.0929	0.335516	0.0553602	1.55523	1.73204	148311	26172.6	759.004	0.233299	0.520737	85.72
0.3	0.5	490000	242.68	174484	174456	28.0912	0.335516	0.0553602	1.55513	1.73182	148311	26172.6	759.004	0.233284	0.520685	85.72
0.3	0.5	490000	242.69	174484	174456	28.0894	0.335516	0.0553602	1.55503	1.73159	148311	26172.6	759.004	0.23327	0.520632	85.72
0.3	0.5	490000	242.7	174484	174456	28.0876	0.335516	0.0553602	1.55494	1.73137	148311	26172.6	759.004	0.233255	0.52058	85.72
0.3	0.5	490000	242.71	174484	174456	28.0859	0.335516	0.0553602	1.55484	1.73115	148311	26172.6	759.004	0.23324	0.520527	85.72
0.3	0.5	490000	242.72	174484	174456	28.0841	0.335516	0.0553602	1.55474	1.73093	148311	26172.6	759.004	0.233226	0.520475	85.72
0.3	0.5	490000	242.73	174484	174456	28.0823	0.335516	0.0553602	1.55464	1.73071	148311	26172.6	759.005	0.233211	0.520423	85.72
0.3	0.5	490000	242.74	174484	174456	28.0806	0.335516	0.0553602	1.55455	1.73049	148311	26172.6	759.005	0.233196	0.520371	85.72
0.3	0.5	490000	242.75	174484	174456	28.0788	0.335516	0.0553602	1.55445	1.73027	148311	26172.6	759.005	0.233182	0.520318	85.72
0.3	0.5	490000	242.76	174484	174456	28.0771	0.335516	0.0553602	1.55435	1.73005	148311	26172.6	759.005	0.233167	0.520266	85.72
0.3	0.5	490000	242.77	174484	174456	28.0753	0.335516	0.0553602	1.55425	1.72983	148311	26172.6	759.005	0.233153	0.520214	85.72
0.3	0.5	490000	242.78	174484	174456	28.0736	0.335516	0.0553602	1.55416	1.72961	148311	26172.6	759.005	0.233138	0.520162	85.72
0.3	0.5	490000	242.79	174484	174456	28.0718	0.335516	0.0553602	1.55406	1.72939	148311	26172.6	759.005	0.233123	0.52011	85.72
0.3	0.5	490000	242.8	174484	174456	28.07	0.335516	0.0553602	1.55396	1.72917	148311	26172.6	759.005	0.233109	0.520058	85.72
0.3	0.5	490000	242.81	174484	174456	28.0683	0.335516	0.0553602	1.55386	1.72895	148311	26172.6	759.005	0.233094	0.520006	85.72
0.3	0.5	490000	242.82	174484	174456	28.0665	0.335516	0.0553601	1.55377	1.72873	148311	26172.6	759.005	0.23308	0.519954	85.72
0.3	0.5	490000	242.83	174484	174456	28.0648	0.335516	0.0553601	1.55367	1.72851	148311	26172.6	759.005	0.233065	0.519902	85.72
0.3	0.5	490000	242.84	174484	174456	28.063	0.335516	0.0553601	1.55357	1.72829	148311	26172.6	759.005	0.233051	0.51985	85.72
0.3	0.5	490000	242.85	174484	174456	28.0613	0.335516	0.0553601	1.55348	1.72807	148311	26172.6	759.005	0.233036	0.519798	85.72
0.3	0.5	490000	242.86	174484	174456	28.0595	0.335516	0.0553601	1.55338	1.72785	148311	26172.6	759.005	0.233022	0.519746	85.72
0.3	0.5	490000	242.87	174484	174456	28.0578	0.335516	0.0553601	1.55328	1.72763	148311	26172.6	759.005	0.233007	0.519695	85.72
0.3	0.5	490000	242.88	174484	174456	28.0561	0.335516	0.0553601	1.55319	1.72741	148311	26172.6	759.006	0.232993	0.519643	85.72
0.3	0.5	490000	242.89	174484	174456	28.0543	0.335516	0.0553601	1.55309	1.72719	148311	26172.6	759.006	0.232978	0.519591	85.72
0.3	0.5	490000	242.9	174484	174456	28.0526	0.335516	0.0553601	1.55299	1.72697	148311	26172.6	759.006	0.232964	0.51954	85.72
0.3	0.5	490000	242.91	174484	174456	28.0508	0.335516	0.0553601	1.5529	1.72676	148311	26172.6	759.006	0.232949	0.519488	85.72
0.3	0.5	490000	242.92	174484	174456	28.0491	0.335516	0.0553601	1.5528	1.72654	148311	26172.6	759.006	0.232935	0.519436	85.72
0.3	0.5	490000	242.93	174484	174456	28.0474	0.335516	0.0553601	1.55271	1.72632	148311	26172.6	759.006	0.23292	0.519385	85.72
0.3	0.5	490000	242.94	174484	174456	28.0456	0.335516	0.0553601	1.55261	1.7261	148312	26172.6	759.006	0.232906	0.519333	85.72
0.3	0.5	490000	242.95	174484	174456	28.0439	0.335516	0.0553601	1.55251	1.72588	148312	26172.6	759.006	0.232891	0.519282	85.72
0.3	0.5	490000	242.96	174484	174456	28.0422	0.335516	0.0553601	1.55242	1.72567	148312	26172.6	759.006	0.232877	0.51923	85.72
0.3	0.5	490000	242.97	174484	174456	28.0404	0.335516	0.0553601	1.55232	1.72545	148312	26172.6	759.006	0.232863	0.519179	85.72
0.3	0.5	490000	242.98	174484	174456	28.0387	0.335516	0.0553601	1.55223	1.72523	148312	26172.6	759.006	0.232848	0.519128	85.72
0.3	0.5	490000	242.99	174484	174456	28.037	0.335516	0.0553601	1.55213	1.72501	148312	26172.6	759.006	0.232834	0.519076	85.72
0.3	0.5	490000	243	174484	174456	28.0352	0.335516	0.0553601	1.55203	1.7248	148312	26172.6	759.006	0.232819	0.519025	85.72
0.3	0.5	490000	243.01	174484	174456	28.0335	0.335516	0.0553601	1.55194	1.72458	148312	26172.6	759.006	0.232805	0.518974	85.72
0.3	0.5	490000	243.02	174484	174456	28.0318	0.335516	0.0553601	1.55184	1.72436	148312	26172.6	759.006	0.232791	0.518922	85.72
0.3	0.5	490000	243.03	174484	174456	28.0301	0.335516	0.0553601	1.55175	1.72415	148312	26172.6	759.007	0.232776	0.518871	85.72
0.3	0.5	490000	243.04	174484	174456	28.0283	0.335516	0.0553601	1.55165	1.72393	148312	26172.6	759.007	0.232762	0.51882	85.72
0.3	0.5	490000	243.05	174484	174456	28.0266	0.335516	0.0553601	1.55156	1.72371	148312	26172.6	759.007	0.232748	0.518769	85.72
0.3	0.5	490000	243.06	174484	174456	28.0249	0.335516	0.0553601	1.55146	1.7235	148312	26172.6	759.007	0.232733	0.518718	85.72
0.3	0.5	490000	243.07	174484	174456	28.0232	0.335516	0.0553601	1.55136	1.72328	148312	26172.6	759.007	0.232719	0.518667	85.72
0.3	0.5	490000	243.08	174484	174456	28.0214	0.335516	0.0553601	1.55127	1.72307	148312	26172.7	759.007	0.232705	0.518616	85.72
0.3	0.5	490000	243.09	174484	174456	28.0197	0.335516	0.0553601	1.55117	1.72285	148312	26172.7	759.007	0.23269	0.518565	85.72
0.3	0.5	490000	243.1	174484	174456	28.018	0.335516	0.0553601	1.55108	1.72264	148312	26172.7	759.007	0.232676	0.518514	85.72
0.3	0.5	490000	243.11	174484	174456	28.0163	0.335516	0.0553601	1.55098	1.72242	148312	26172.7	759.007	0.232662	0.518463	85.72
0.3	0.5	490000	243.12	174484	174456	28.0146	0.335516	0.0553601	1.55089	1.72221	148312	26172.7	759.007	0.232648	0.518412	85.72
0.3	0.5	490000	243.13	174484	174456	28.0129	0.335516	0.0553601	1.55079	1.72199	148312	26172.7	759.007	0.232633	0.518361	85.72
0.3	0.5	490000	243.14	174484	174456	28.0112	0.335516	0.0553601	1.5507	1.72178	148312	26172.7	759.007	0.232619	0.51831	85.72
0.3	0.5	490000	243.15	174484	174456	28.0094	0.335516	0.0553601	1.5506	1.72156	148312	26172.7	759.007	0.232605	0.51826	85.72
0.3	0.5	490000	243.16	174484	174456	28.0077	0.335516	0.0553601	1.55051	1.72135	148312	26172.7	759.007	0.232591	0.518209	85.72
0.3	0.5	490000	243.17	174484	174456	28.006	0.335516	0.0553601	1.55042	1.72113	148312	26172.7	759.008	0.232577	0.518158	85.72
0.3	0.5	490000	243.18	174484	174456	28.0043	0.335516	0.0553601	1.55032	1.72092	148312	26172.7	759.008	0.232562	0.518108	85.72
0.3	0.5	490000	243.19	174485	174457	28.0026	0.335515	0.0553601	1.55023	1.7207	148312	26172.7	759.008	0.232548	0.518057	85.72
0.3	0.5	490000	243.2	174485	174457	28.0009	0.335515	0.0553601	1.55013	1.72049	148312	26172.7	759.008	0.232534	0.518006	85.72
0.3	0.5	490000	243.21	174485	174457	27.9992	0.335515	0.05536	1.55004	1.72028	148312	26172.7	759.008	0.23252	0.517956	85.72
0.3	0.5	490000	243.22	174485	174457	27.9975	0.335515	0.05536	1.54994	1.72006	148312	26172.7	759.008	0.232506	0.517905	85.72
0.3	0.5	490000	243.23	174485	174457	27.9958	0.335515	0.05536	1.54985	1.71985	148312	26172.7	759.008	0.232491	0.517855	85.72
0.3	0.5	490000	243.24	174485	174457	27.9941	0.335515	0.05536	1.54975	1.71964	148312	26172.7	759.008	0.232477	0.517804	85.72
0.3	0.5	490000	243.25	174485	174457	27.9924	0.335515	0.05536	1.54966	1.71942	148312	26172.7	759.008	0.232463	0.517754	85.72
0.3	0.5	490000	243.26	174485	174457	27.9907	0.335515	0.05536	1.54957	1.71921	148312	26172.7	759.008	0.232449	0.517704	85.72
0.3	0.5	490000	243.27	174485	174457	27.989	0.335515	0.05536	1.54947	1.719	148312	26172.7	759.008	0.232435	0.517653	85.72
0.3	0.5	490000	243.28	174485	174457	27.9873	0.335515	0.05536	1.54938	1.71878	148312	26172.7	759.008	0.232421	0.517603	85.72
0.3	0.5	490000	243.29	174485	174457	27.9856	0.335515	0.05536	1.54928	1.71857	148312	26172.7	759.008	0.232407	0.517553	85.72
0.3	0.5	490000	243.3	174485	174457	27.9839	0.335515	0.05536	1.54919	1.71836	148312	26172.7	759.008	0.232393	0.517502	85.72
0.3	0.5	490000	243.31	174485	174457	27.9822	0.335515	0.05536	1.5491	1.71815	148312	26172.7	759.008	0.232379	0.517452	85.72
0.3	0.5	490000	243.32	174485	174457	27.9805	0.335515	0.05536	1.549	1.71793	148312	26172.7	759.009	0.232365	0.517402	85.72
0.3	0.5	490000	243.33	174485	174457	27.9789	0.335515	0.05536	1.54891	1.71772	148312	26172.7	759.009	0.232351	0.517352	85.72
0.3	0.5	490000	243.34	174485	174457	27.9772	0.335515	0.05536	1.54882	1.71751	148312	26172.7	759.009	0.232337	0.517302	85.72
0.3	0.5	490000	243.35	174485	174457	27.9755	0.335515	0.05536	1.54872	1.7173	148312	26172.7	759.009	0.232322	0.517252	85.72
0.3	0.5	490000	243.36	174485	174457	27.9738	0.335515	0.05536	1.54863	1.71709	148312	26172.7	759.009	0.232308	0.517202	85.72
0.3	0.5	490000	243.37	174485	174457	27.9721	0.335515	0.05536	1.54854	1.71688	148312	26172.7	759.009	0.232294	0.517152	85.72
0.3	0.5	490000	243.38	174485	174457	27.9704	0.335515	0.05536	1.54844	1.71666	148312	26172.7	759.009	0.23228	0.517102	85.72
0.3	0.5	490000	243.39	174485	174457	27.9687	0.335515	0.05536	1.54835	1.71645	148312	26172.7	759.009	0.232266	0.517052	85.72
0.3	0.5	490000	243.4	174485	174457	27.9671	0.335515	0.05536	1.54826	1.71624	148312	26172.7	759.009	0.232252	0.517002	85.72
0.3	0.5	490000	243.41	174485	174457	27.9654	0.335515	0.05536	1.54816	1.71603	148312	26172.7	759.009	0.232239	0.516952	85.72
0.3	0.5	490000	243.42	174485	174457	27.9637	0.335515	0.05536	1.54807	1.71582	148312	26172.7	759.009	0.232225	0.516902	85.72
0.3	0.5	490000	243.43	174485	174457	27.962	0.335515	0.05536	1.54798	1.71561	148312	26172.7	759.009	0.232211	0.516853	85.72
0.3	0.5	490000	243.44	174485	174457	27.9604	0.335515	0.05536	1.54788	1.7154	148312	26172.7	759.009	0.232197	0.516803	85.72
0.3	0.5	490000	243.45	174485	174457	27.9587	0.335515	0.05536	1.54779	1.71519	148312	26172.7	759.009	0.232183	0.516753	85.72
0.3	0.5	490000	243.46	174485	174457	27.957	0.335515	0.05536	1.5477	1.71498	148312	26172.7	759.009	0.232169	0.516703	85.72
0.3	0.5	490000	243.47	174485	174457	27.9553	0.335515	0.05536	1.54761	1.71477	148312	26172.7	759.01	0.232155	0.516654	85.72
0.3	0.5	490000	243.48	174485	174457	27.9537	0.335515	0.05536	1.54751	1.71456	148312	26172.7	759.01	0.232141	0.516604	85.72
0.3	0.5	490000	243.49	174485	174457	27.952	0.335515	0.05536	1.54742	1.71435	148312	26172.7	759.01	0.232127	0.516555	85.72
0.3	0.5	490000	243.5	174485	174457	27.9503	0.335515	0.05536	1.54733	1.71414	148312	26172.7	759.01	0.232113	0.516505	85.72
0.3	0.5	490000	243.51	174485	174457	27.9487	0.335515	0.05536	1.54724	1.71393	148312	26172.8	759.01	0.232099	0.516456	85.72
0.3	0.5	490000	243.52	174485	174457	27.947	0.335515	0.05536	1.54714	1.71372	148312	26172.8	759.01	0.232085	0.516406	85.72
0.3	0.5	490000	243.53	174485	174457	27.9453	0.335515	0.05536	1.54705	1.71351	148312	26172.8	759.01	0.232072	0.516357	85.72
0.3	0.5	490000	243.54	174485	174457	27.9437	0.335515	0.05536	1.54696	1.7133	148312	26172.8	759.01	0.232058	0.516307	85.72
0.3	0.5	490000	243.55	174485	174457	27.942	0.335515	0.05536	1.54687	1.7131	148312	26172.8	759.01	0.232044	0.516258	85.72
0.3	0.5	490000	243.56	174485	174457	27.9403	0.335515	0.05536	1.54678	1.71289	148312	26172.8	759.01	0.23203	0.516209	85.72
0.3	0.5	490000	243.57	174485	174457	27.9387	0.335515	0.05536	1.54668	1.71268	148312	26172.8	759.01	0.232016	0.516159	85.72
0.3	0.5	490000	243.58	174485	174457	27.937	0.335515	0.05536	1.54659	1.71247	148312	26172.8	759.01	0.232003	0.51611	85.72
0.3	0.5	490000	243.59	174485	174457	27.9353	0.335515	0.05536	1.5465	1.71226	148312	26172.8	759.01	0.231989	0.516061	85.72
0.3	0.5	490000	243.6	174485	174457	27.9337	0.335515	0.05536	1.54641	1.71205	148312	26172.8	759.01	0.231975	0.516012	85.72
0.3	0.5	490000	243.61	174485	174457	27.932	0.335515	0.0553599	1.54632	1.71185	148312	26172.8	759.01	0.231961	0.515962	85.72
0.3	0.5	490000	243.62	174485	174457	27.9304	0.335515	0.0553599	1.54622	1.71164	148312	26172.8	759.011	0.231947	0.515913	85.72
0.3	0.5	490000	243.63	174485	174457	27.9287	0.335515	0.0553599	1.54613	1.71143	148312	26172.8	759.011	0.231934	0.515864	85.72
0.3	0.5	490000	243.64	174485	174457	27.9271	0.335515	0.0553599	1.54604	1.71122	148312	26172.8	759.011	0.23192	0.515815	85.72
0.3	0.5	490000	243.65	174485	174457	27.9254	0.335515	0.0553599	1.54595	1.71102	148312	26172.8	759.011	0.231906	0.515766	85.72
0.3	0.5	490000	243.66	174485	174457	27.9238	0.335515	0.0553599	1.54586	1.71081	148312	26172.8	759.011	0.231892	0.515717	85.72
0.3	0.5	490000	243.67	174485	174457	27.9221	0.335515	0.0553599	1.54577	1.7106	148312	26172.8	759.011	0.231879	0.515668	85.72
0.3	0.5	490000	243.68	174485	174457	27.9205	0.335515	0.0553599	1.54568	1.7104	148312	26172.8	759.011	0.231865	0.515619	85.72
0.3	0.5	490000	243.69	174485	174457	27.9188	0.335515	0.0553599	1.54558	1.71019	148312	26172.8	759.011	0.231851	0.51557	85.72
0.3	0.5	490000	243.7	174485	174457	27.9172	0.335515	0.0553599	1.54549	1.70998	148313	26172.8	759.011	0.231838	0.515522	85.72
0.3	0.5	490000	243.71	174485	174457	27.9155	0.335515	0.0553599	1.5454	1.70978	148313	26172.8	759.011	0.231824	0.515473	85.72
0.3	0.5	490000	243.72	174485	174457	27.9139	0.335515	0.0553599	1.54531	1.70957	148313	26172.8	759.011	0.23181	0.515424	85.72
0.3	0.5	490000	243.73	174485	174457	27.9122	0.335515	0.0553599	1.54522	1.70936	148313	26172.8	759.011	0.231797	0.515375	85.72
0.3	0.5	490000	243.74	174485	174457	27.9106	0.335515	0.0553599	1.54513	1.70916	148313	26172.8	759.011	0.231783	0.515326	85.72
0.3	0.5	490000	243.75	174485	174457	27.909	0.335515	0.0553599	1.54504	1.70895	148313	26172.8	759.011	0.231769	0.515278	85.72
0.3	0.5	490000	243.76	174485	174457	27.9073	0.335515	0.0553599	1.54495	1.70875	148313	26172.8	759.011	0.231756	0.515229	85.72
0.3	0.5	490000	243.77	174485	174458	27.9057	0.335515	0.0553599	1.54486	1.70854	148313	26172.8	759.012	0.231742	0.515181	85.72
0.3	0.5	490000	243.78	174485	174458	27.9041	0.335515	0.0553599	1.54477	1.70833	148313	26172.8	759.012	0.231728	0.515132	85.72
0.3	0.5	490000	243.79	174485	174458	27.9024	0.335515	0.0553599	1.54467	1.70813	148313	26172.8	759.012	0.231715	0.515083	85.72
0.3	0.5	490000	243.8	174485	174458	27.9008	0.335515	0.0553599	1.54458	1.70792	148313	26172.8	759.012	0.231701	0.515035	85.72
0.3	0.5	490000	243.81	174485	174458	27.8991	0.335515	0.0553599	1.54449	1.70772	148313	26172.8	759.012	0.231688	0.514986	85.72
0.3	0.5	490000	243.82	174485	174458	27.8975	0.335515	0.0553599	1.5444	1.70751	148313	26172.8	759.012	0.231674	0.514938	85.72
0.3	0.5	490000	243.83	174486	174458	27.8959	0.335514	0.0553599	1.54431	1.70731	148313	26172.8	759.012	0.231661	0.51489	85.72
0.3	0.5	490000	243.84	174486	174458	27.8943	0.335514	0.0553599	1.54422	1.70711	148313	26172.8	759.012	0.231647	0.514841	85.72
0.3	0.5	490000	243.85	174486	174458	27.8926	0.335514	0.0553599	1.54413	1.7069	148313	26172.8	759.012	0.231633	0.514793	85.72
0.3	0.5	490000	243.86	174486	174458	27.891	0.335514	0.0553599	1.54404	1.7067	148313	26172.8	759.012	0.23162	0.514745	85.72
0.3	0.5	490000	243.87	174486	174458	27.8894	0.335514	0.0553599	1.54395	1.70649	148313	26172.8	759.012	0.231606	0.514696	85.72
0.3	0.5	490000	243.88	174486	174458	27.8877	0.335514	0.0553599	1.54386	1.70629	148313	26172.8	759.012	0.231593	0.514648	85.72
0.3	0.5	490000	243.89	174486	174458	27.8861	0.335514	0.0553599	1.54377	1.70608	148313	26172.8	759.012	0.231579	0.5146	85.72
0.3	0.5	490000	243.9	174486	174458	27.8845	0.335514	0.0553599	1.54368	1.70588	148313	26172.8	759.012	0.231566	0.514552	85.72
0.3	0.5	490000	243.91	174486	174458	27.8829	0.335514	0.0553599	1.54359	1.70568	148313	26172.8	759.012	0.231552	0.514504	85.72
0.3	0.5	490000	243.92	174486	174458	27.8813	0.335514	0.0553599	1.5435	1.70547	148313	26172.8	759.013	0.231539	0.514456	85.72
0.3	0.5	490000	243.93	174486	174458	27.8796	0.335514	0.0553599	1.54341	1.70527	148313	26172.8	759.013	0.231525	0.514407	85.72
0.3	0.5	490000	243.94	174486	174458	27.878	0.335514	0.0553599	1.54332	1.70507	148313	26172.9	759.013	0.231512	0.514359	85.72
0.3	0.5	490000	243.95	174486	174458	27.8764	0.335514	0.0553599	1.54323	1.70486	148313	26172.9	759.013	0.231498	0.514311	85.72
0.3	0.5	490000	243.96	174486	174458	27.8748	0.335514	0.0553599	1.54314	1.70466	148313	26172.9	759.013	0.231485	0.514263	85.72
0.3	0.5	490000	243.97	174486	174458	27.8732	0.335514	0.0553599	1.54305	1.70446	148313	26172.9	759.013	0.231472	0.514216	85.72
0.3	0.5	490000	243.98	174486	174458	27.8716	0.335514	0.0553599	1.54297	1.70426	148313	26172.9	759.013	0.231458	0.514168	85.72
0.3	0.5	490000	243.99	174486	174458	27.8699	0.335514	0.0553599	1.54288	1.70405	148313	26172.9	759.013	0.231445	0.51412	85.72
0.3	0.5	490000	244	174486	174458	27.8683	0.335514	0.0553598	1.54279	1.70385	148313	26172.9	759.013	0.231431	0.514072	85.72
0.3	0.5	490000	244.01	174486	174458	27.8667	0.335514	0.0553598	1.5427	1.70365	148313	26172.9	759.013	0.231418	0.514024	85.72
0.3	0.5	490000	244.02	174486	174458	27.8651	0.335514	0.0553598	1.54261	1.70345	148313	26172.9	759.013	0.231405	0.513976	85.72
0.3	0.5	490000	244.03	174486	174458	27.8635	0.335514	0.0553598	1.54252	1.70325	148313	26172.9	759.013	0.231391	0.513929	85.72
0.3	0.5	490000	244.04	174486	174458	27.8619	0.335514	0.0553598	1.54243	1.70304	148313	26172.9	759.013	0.231378	0.513881	85.72
0.3	0.5	490000	244.05	174486	174458	27.8603	0.335514	0.0553598	1.54234	1.70284	148313	26172.9	759.013	0.231364	0.513833	85.72
0.3	0.5	490000	244.06	174486	174458	27.8587	0.335514	0.0553598	1.54225	1.70264	148313	26172.9	759.013	0.231351	0.513786	85.72
0.3	0.5	490000	244.07	174486	174458	27.8571	0.335514	0.0553598	1.54216	1.70244	148313	26172.9	759.014	0.231338	0.513738	85.72
0.3	0.5	490000	244.08	174486	174458	27.8555	0.335514	0.0553598	1.54207	1.70224	148313	26172.9	759.014	0.231324	0.513691	85.72
0.3	0.5	490000	244.09	174486	174458	27.8539	0.335514	0.0553598	1.54199	1.70204	148313	26172.9	759.014	0.231311	0.513643	85.72
0.3	0.5	490000	244.1	174486	174458	27.8523	0.335514	0.0553598	1.5419	1.70184	148313	26172.9	759.014	0.231298	0.513595	85.72
0.3	0.5	490000	244.11	174486	174458	27.8507	0.335514	0.0553598	1.54181	1.70164	148313	26172.9	759.014	0.231285	0.513548	85.72
0.3	0.5	490000	244.12	174486	174458	27.8491	0.335514	0.0553598	1.54172	1.70144	148313	26172.9	759.014	0.231271	0.513501	85.72
0.3	0.5	490000	244.13	174486	174458	27.8475	0.335514	0.0553598	1.54163	1.70124	148313	26172.9	759.014	0.231258	0.513453	85.72
0.3	0.5	490000	244.14	174486	174458	27.8459	0.335514	0.0553598	1.54154	1.70104	148313	26172.9	759.014	0.231245	0.513406	85.72
0.3	0.5	490000	244.15	174486	174458	27.8443	0.335514	0.0553598	1.54145	1.70084	148313	26172.9	759.014	0.231231	0.513358	85.72
0.3	0.5	490000	244.16	174486	174458	27.8427	0.335514	0.0553598	1.54137	1.70064	148313	26172.9	759.014	0.231218	0.513311	85.72
0.3	0.5	490000	244.17	174486	174458	27.8411	0.335514	0.0553598	1.54128	1.70044	148313	26172.9	759.014	0.231205	0.513264	85.72
0.3	0.5	490000	244.18	174486	174458	27.8395	0.335514	0.0553598	1.54119	1.70024	148313	26172.9	759.014	0.231192	0.513217	85.72
0.3	0.5	490000	244.19	174486	174458	27.8379	0.335514	0.0553598	1.5411	1.70004	148313	26172.9	759.014	0.231178	0.51317	85.72
0.3	0.5	490000	244.2	174486	174458	27.8363	0.335514	0.0553598	1.54101	1.69984	148313	26172.9	759.014	0.231165	0.513122	85.72
0.3	0.5	490000	244.21	174486	174458	27.8347	0.335514	0.0553598	1.54093	1.69964	148313	26172.9	759.014	0.231152	0.513075	85.72
0.3	0.5	490000	244.22	174486	174458	27.8332	0.335514	0.0553598	1.54084	1.69944	148313	26172.9	759.015	0.231139	0.513028	85.72
0.3	0.5	490000	244.23	174486	174458	27.8316	0.335514	0.0553598	1.54075	1.69924	148313	26172.9	759.015	0.231126	0.512981	85.72
0.3	0.5	490000	244.24	174486	174458	27.83	0.335514	0.0553598	1.54066	1.69904	148313	26172.9	759.015	0.231112	0.512934	85.72
0.3	0.5	490000	244.25	174486	174458	27.8284	0.335514	0.0553598	1.54057	1.69884	148313	26172.9	759.015	0.231099	0.512887	85.72
0.3	0.5	490000	244.26	174486	174458	27.8268	0.335514	0.0553598	1.54049	1.69864	148313	26172.9	759.015	0.231086	0.51284	85.72
0.3	0.5	490000	244.27	174486	174458	27.8252	0.335514	0.0553598	1.5404	1.69844	148313	26172.9	759.015	0.231073	0.512793	85.72
0.3	0.5	490000	244.28	174486	174458	27.8237	0.335514	0.0553598	1.54031	1.69825	148313	26172.9	759.015	0.23106	0.512746	85.72
0.3	0.5	490000	244.29	174486	174458	27.8221	0.335514	0.0553598	1.54022	1.69805	148313	26172.9	759.015	0.231047	0.512699	85.72
0.3	0.5	490000	244.3	174486	174458	27.8205	0.335514	0.0553598	1.54014	1.69785	148313	26172.9	759.015	0.231034	0.512653	85.72
0.3	0.5	490000	244.31	174486	174458	27.8189	0.335514	0.0553598	1.54005	1.69765	148313	26172.9	759.015	0.23102	0.512606	85.72
0.3	0.5	490000	244.32	174486	174458	27.8173	0.335514	0.0553598	1.53996	1.69745	148313	26172.9	759.015	0.231007	0.512559	85.72
0.3	0.5	490000	244.33	174486	174458	27.8158	0.335514	0.0553598	1.53987	1.69726	148313	26172.9	759.015	0.230994	0.512512	85.72
0.3	0.5	490000	244.34	174486	174458	27.8142	0.335514	0.0553598	1.53979	1.69706	148313	26172.9	759.015	0.230981	0.512466	85.72
0.3	0.5	490000	244.35	174486	174458	27.8126	0.335514	0.0553598	1.5397	1.69686	148313	26172.9	759.015	0.230968	0.512419	85.72
0.3	0.5	490000	244.36	174486	174459	27.8111	0.335514	0.0553598	1.53961	1.69666	148313	26172.9	759.016	0.230955	0.512372	85.72
0.3	0.5	490000	244.37	174486	174459	27.8095	0.335514	0.0553598	1.53953	1.69647	148313	26173	759.016	0.230942	0.512326	85.72
0.3	0.5	490000	244.38	174486	174459	27.8079	0.335514	0.0553598	1.53944	1.69627	148313	26173	759.016	0.230929	0.512279	85.72
0.3	0.5	490000	244.39	174486	174459	27.8063	0.335514	0.0553597	1.53935	1.69607	148313	26173	759.016	0.230916	0.512232	85.72
0.3	0.5	490000	244.4	174486	174459	27.8048	0.335514	0.0553597	1.53927	1.69588	148313	26173	759.016	0.230903	0.512186	85.72
0.3	0.5	490000	244.41	174486	174459	27.8032	0.335514	0.0553597	1.53918	1.69568	148313	26173	759.016	0.23089	0.512139	85.72
0.3	0.5	490000	244.42	174486	174459	27.8016	0.335514	0.0553597	1.53909	1.69548	148313	26173	759.016	0.230877	0.512093	85.72
0.3	0.5	490000	244.43	174486	174459	27.8001	0.335514	0.0553597	1.53901	1.69529	148313	26173	759.016	0.230864	0.512047	85.72
0.3	0.5	490000	244.44	174486	174459	27.7985	0.335514	0.0553597	1.53892	1.69509	148313	26173	759.016	0.230851	0.512	85.72
0.3	0.5	490000	244.45	174486	174459	27.797	0.335514	0.0553597	1.53883	1.6949	148313	26173	759.016	0.230838	0.511954	85.72
0.3	0.5	490000	244.46	174486	174459	27.7954	0.335514	0.0553597	1.53875	1.6947	148314	26173	759.016	0.230825	0.511908	85.72
0.3	0.5	490000	244.47	174486	174459	27.7938	0.335514	0.0553597	1.53866	1.6945	148314	26173	759.016	0.230812	0.511861	85.72
0.3	0.5	490000	244.48	174487	174459	27.7923	0.335513	0.0553597	1.53857	1.69431	148314	26173	759.016	0.230799	0.511815	85.72
0.3	0.5	490000	244.49	174487	174459	27.7907	0.335513	0.0553597	1.53849	1.69411	148314	26173	759.016	0.230786	0.511769	85.72
0.3	0.5	490000	244.5	174487	174459	27.7892	0.335513	0.0553597	1.5384	1.69392	148314	26173	759.016	0.230773	0.511723	85.72
0.3	0.5	490000	244.51	174487	174459	27.7876	0.335513	0.0553597	1.53831	1.69372	148314	26173	759.017	0.23076	0.511677	85.72
0.3	0.5	490000	244.52	174487	174459	27.7861	0.335513	0.0553597	1.53823	1.69353	148314	26173	759.017	0.230747	0.51163	85.72
0.3	0.5	490000	244.53	174487	174459	27.7845	0.335513	0.0553597	1.53814	1.69333	148314	26173	759.017	0.230734	0.511584	85.72
0.3	0.5	490000	244.54	174487	174459	27.7829	0.335513	0.0553597	1.53806	1.69314	148314	26173	759.017	0.230721	0.511538	85.72
0.3	0.5	490000	244.55	174487	174459	27.7814	0.335513	0.0553597	1.53797	1.69294	148314	26173	759.017	0.230708	0.511492	85.72
0.3	0.5	490000	244.56	174487	174459	27.7798	0.335513	0.0553597	1.53788	1.69275	148314	26173	759.017	0.230696	0.511446	85.72
0.3	0.5	490000	244.57	174487	174459	27.7783	0.335513	0.0553597	1.5378	1.69255	148314	26173	759.017	0.230683	0.5114	85.72
0.3	0.5	490000	244.58	174487	174459	27.7768	0.335513	0.0553597	1.53771	1.69236	148314	26173	759.017	0.23067	0.511354	85.72
0.3	0.5	490000	244.59	174487	174459	27.7752	0.335513	0.0553597	1.53763	1.69217	148314	26173	759.017	0.230657	0.511308	85.72
0.3	0.5	490000	244.6	174487	174459	27.7737	0.335513	0.0553597	1.53754	1.69197	148314	26173	759.017	0.230644	0.511263	85.72
0.3	0.5	490000	244.61	174487	174459	27.7721	0.335513	0.0553597	1.53746	1.69178	148314	26173	759.017	0.230631	0.511217	85.72
0.3	0.5	490000	244.62	174487	174459	27.7706	0.335513	0.0553597	1.53737	1.69158	148314	26173	759.017	0.230618	0.511171	85.72
0.3	0.5	490000	244.63	174487	174459	27.769	0.335513	0.0553597	1.53728	1.69139	148314	26173	759.017	0.230606	0.511125	85.72
0.3	0.5	490000	244.64	174487	174459	27.7675	0.335513	0.0553597	1.5372	1.6912	148314	26173	759.017	0.230593	0.51108	85.72
0.3	0.5	490000	244.65	174487	174459	27.766	0.335513	0.0553597	1.53711	1.691	148314	26173	759.017	0.23058	0.511034	85.72
0.3	0.5	490000	244.66	174487	174459	27.7644	0.335513	0.0553597	1.53703	1.69081	148314	26173	759.018	0.230567	0.510988	85.72
0.3	0.5	490000	244.67	174487	174459	27.7629	0.335513	0.0553597	1.53694	1.69062	148314	26173	759.018	0.230554	0.510943	85.72
0.3	0.5	490000	244.68	174487	174459	27.7613	0.335513	0.0553597	1.53686	1.69043	148314	26173	759.018	0.230542	0.510897	85.72
0.3	0.5	490000	244.69	174487	174459	27.7598	0.335513	0.0553597	1.53677	1.69023	148314	26173	759.018	0.230529	0.510851	85.72
0.3	0.5	490000	244.7	174487	174459	27.7583	0.335513	0.0553597	1.53669	1.69004	148314	26173	759.018	0.230516	0.510806	85.72
0.3	0.5	490000	244.71	174487	174459	27.7567	0.335513	0.0553597	1.5366	1.68985	148314	26173	759.018	0.230503	0.51076	85.72
0.3	0.5	490000	244.72	174487	174459	27.7552	0.335513	0.0553597	1.53652	1.68966	148314	26173	759.018	0.230491	0.510715	85.72
0.3	0.5	490000	244.73	174487	174459	27.7537	0.335513	0.0553597	1.53643	1.68946	148314	26173	759.018	0.230478	0.510669	85.72
0.3	0.5	490000	244.74	174487	174459	27.7521	0.335513	0.0553597	1.53635	1.68927	148314	26173	759.018	0.230465	0.510624	85.72
0.3	0.5	490000	244.75	174487	174459	27.7506	0.335513	0.0553597	1.53626	1.68908	148314	26173	759.018	0.230452	0.510579	85.72
0.3	0.5	490000	244.76	174487	174459	27.7491	0.335513	0.0553597	1.53618	1.68889	148314	26173	759.018	0.23044	0.510533	85.72
0.3	0.5	490000	244.77	174487	174459	27.7476	0.335513	0.0553597	1.53609	1.6887	148314	26173	759.018	0.230427	0.510488	85.72
0.3	0.5	490000	244.78	174487	174459	27.746	0.335513	0.0553597	1.53601	1.6885	148314	26173	759.018	0.230414	0.510443	85.72
0.3	0.5	490000	244.79	174487	174459	27.7445	0.335513	0.0553596	1.53593	1.68831	148314	26173	759.018	0.230402	0.510397	85.72
0.3	0.5	490000	244.8	174487	174459	27.743	0.335513	0.0553596	1.53584	1.68812	148314	26173	759.018	0.230389	0.510352	85.72
0.3	0.5	490000	244.81	174487	174459	27.7415	0.335513	0.0553596	1.53576	1.68793	148314	26173.1	759.019	0.230376	0.510307	85.72
0.3	0.5	490000	244.82	174487	174459	27.7399	0.335513	0.0553596	1.53567	1.68774	148314	26173.1	759.019	0.230364	0.510262	85.72
0.3	0.5	490000	244.83	174487	174459	27.7384	0.335513	0.0553596	1.53559	1.68755	148314	26173.1	759.019	0.230351	0.510217	85.72
0.3	0.5	490000	244.84	174487	174459	27.7369	0.335513	0.0553596	1.5355	1.68736	148314	26173.1	759.019	0.230338	0.510172	85.72
0.3	0.5	490000	244.85	174487	174459	27.7354	0.335513	0.0553596	1.53542	1.68717	148314	26173.1	759.019	0.230326	0.510127	85.72
0.3	0.5	490000	244.86	174487	174459	27.7339	0.335513	0.0553596	1.53534	1.68698	148314	26173.1	759.019	0.230313	0.510081	85.72
0.3	0.5	490000	244.87	174487	174459	27.7323	0.335513	0.0553596	1.53525	1.68679	148314	26173.1	759.019	0.2303	0.510036	85.72
0.3	0.5	490000	244.88	174487	174459	27.7308	0.335513	0.0553596	1.53517	1.6866	148314	26173.1	759.019	0.230288	0.509992	85.72
0.3	0.5	490000	244.89	174487	174459	27.7293	0.335513	0.0553596	1.53508	1.68641	148314	26173.1	759.019	0.230275	0.509947	85.72
0.3	0.5	490000	244.9	174487	174459	27.7278	0.335513	0.0553596	1.535	1.68622	148314	26173.1	759.019	0.230263	0.509902	85.72
0.3	0.5	490000	244.91	174487	174459	27.7263	0.335513	0.0553596	1.53492	1.68603	148314	26173.1	759.019	0.23025	0.509857	85.72
0.3	0.5	490000	244.92	174487	174459	27.7248	0.335513	0.0553596	1.53483	1.68584	148314	26173.1	759.019	0.230238	0.509812	85.72
0.3	0.5	490000	244.93	174487	174459	27.7233	0.335513	0.0553596	1.53475	1.68565	148314	26173.1	759.019	0.230225	0.509767	85.72
0.3	0.5	490000	244.94	174487	174459	27.7218	0.335513	0.0553596	1.53467	1.68546	148314	26173.1	759.019	0.230212	0.509722	85.72
0.3	0.5	490000	244.95	174487	174460	27.7202	0.335513	0.0553596	1.53458	1.68527	148314	26173.1	759.019	0.2302	0.509678	85.72
0.3	0.5	490000	244.96	174487	174460	27.7187	0.335513	0.0553596	1.5345	1.68508	148314	26173.1	759.02	0.230187	0.509633	85.72
0.3	0.5	490000	244.97	174487	174460	27.7172	0.335513	0.0553596	1.53442	1.68489	148314	26173.1	759.02	0.230175	0.509588	85.72
0.3	0.5	490000	244.98	174487	174460	27.7157	0.335513	0.0553596	1.53433	1.6847	148314	26173.1	759.02	0.230162	0.509544	85.72
0.3	0.5	490000	244.99	174487	174460	27.7142	0.335513	0.0553596	1.53425	1.68451	148314	26173.1	759.02	0.23015	0.509499	85.72
0.3	0.5	490000	245	174487	174460	27.7127	0.335513	0.0553596	1.53417	1.68433	148314	26173.1	759.02	0.230137	0.509454	85.72
0.3	0.5	490000	245.01	174487	174460	27.7112	0.335513	0.0553596	1.53408	1.68414	148314	26173.1	759.02	0.230125	0.50941	85.72
[truncated: 1,472,919 more chars]
